# Increasing power in language genetics with Lingo: a web-based digital phenotyping platform

**DOI:** 10.1101/2024.03.29.24305034

**Authors:** Lucas G. Casten, Tanner Koomar, Muhammad Elsadany, Ying Hsu, Emily Kelly, Gabriella Snyder, Trevor Jackson, Kaleb McKone, Mahesh Sasidharan, J. Bruce Tomblin, Jacob J. Michaelson

**Affiliations:** Department of Psychiatry, University of Iowa, Iowa City, IA; Hawkeye Intellectual and Developmental Disabilities Research Center (Hawk-IDDRC), University of Iowa, Iowa City, IA; Department of Psychological and Brain Sciences, University of Iowa, Iowa City, IA; Department of Communication Sciences and Disorders, University of Iowa, Iowa City, IA; Iowa Neuroscience Institute, University of Iowa, Iowa City, IA

## Abstract

Language abilities are highly heritable, yet their genetic architecture remains poorly understood due to limitations in scalable phenotyping. Traditional clinical assessments are time-intensive (often 1-3 hours) and require specialized personnel, fundamentally constraining the sample sizes necessary for robust genetic discovery. Here we introduce Lingo, an open-source web-based platform that captures comprehensive language and cognitive phenotypes in approximately 30 minutes through seven tasks administered remotely. Critically, comparative power analyses demonstrate that Lingo-derived phenotypes achieve nearly 2-fold greater statistical power than clinical questionnaire measures and *>*10-fold improvement over self-reported language diagnoses for detecting polygenic score associations. This translates to meaningful sample size reductions: 1,000 participants using Lingo is equivalent to 1,730 with in-depth questionnaires or *>* 13,000 people with self-reported language impairment. Analyzing Lingo data from *>* 2,000 adults, we identify four interpretable factors with high test-retest reliability (*r* = 0.69–0.79): narrative fluency, reading fluency, phonemic fluency, and general cognitive ability (*g*). The *g* factor demonstrates strong concurrent validity with clinical Wechsler full-scale IQ assessment (*r* = 0.78). These factors reveal distinct psychiatric and genetic profiles: *g* associates with externalizing behaviors and ADHD polygenic propensity, while phonemic fluency links specifically to withdrawn behavior as well as depression and schizophrenia polygenic scores. Rare variant burden analysis of Lingo scores identifies novel candidate genes (*NGB* and *GLS*) and implicates ATP metabolism and white matter pathways in language ability. These results establish Lingo as a transformative tool that makes previously impractical genetic studies feasible by enabling adequately powered studies with dramatically reduced sample sizes and costs.

## Supplementary material for "Increasing power in language genetics with Lingo: a web-based digital phenotyping platform": All supplementary tables (part 1 of 3)

### Sheet: README
table	description
SupplementaryTable1	Description of Lingo features used in factor analysis
SupplementaryTable2	Factor loadings of Lingo features
SupplementaryTable3	Test-retest reliability of Lingo factors (Pearson correlations)
SupplementaryTable4	Test-retest reliability of Lingo factors (intraclass correlations)
SupplementaryTable5	Differences between test 1 and test 2 in Lingo factor scores
SupplementaryTable6	Correlation between Lingo factor scores and Wechsler IQ test scores
SupplementaryTable7	Association between Adult Self Report (ASR) subscales and Lingo factor scores
SupplementaryTable8	Polygenic score associations with Lingo factor scores
SupplementaryTable9	pLI burden associations with Lingo factor score
SupplementaryTable10	Gene-level association results with Lingo factors
SupplementaryTable11	Power comparison results for PGS analysis across language phenotyping methods

### Sheet: SupplementaryTable1
Task	Feature	Description
COWAT	total number of words	Count of the number of words said, meant to assess fluency
	delay time	Time until the first word was said, meant to assess processing speed and fluency
Picture narration	total number of words	Count of the number of words said, meant to assess fluency and talkativeness
	delay time	Time until the first word was said, meant to assess processing speed and fluency
Sentence repetition	bigram accuracy	Proportion of consecutive word pairs (bigrams) that matched the prompt. This scoring system allows for more variation than the 0-3 system used in some clinical language assessments, which is important in the challenging prompts where people may only remember certain parts of the sentence. Meant to assess general language skills and verbal memory.
RAN	reading speed	Time to complete reading the prompt. Measured by getting the timestamp of the last vocalization. Meant to assess reading speed, though this requires verbalizing what they are reading.
Sync voice (rhythm)	accuracy	Measured as the mean difference between the actual prompt rhythm time and what was given by the participant. Meant to assess how close the participant responses are to the prompt.
	consistency	Measured as the r-squared value of a regression model fit for each participant. We used all of the time between all of the "la's" said by participants to predict the prompt rhythm time. Participants with high values were highly consistent, participants with low values were not consistent (meaning we could not accurately predict the prompt rhythm from their rhythm). Meant to assess how consistent the participant's rhythm is, regardless of how accurate the rhythm was to the prompt.
Matrix reasoning	correct	Whether the participant chose the correct response or not. Meant to assess nonverbal abilities, especially visuo-spatial skills.
Following directions	correct	Whether the participant chose the correct response or not. Meant to assess receptive language skills, this task does not require any spoken language from the participant.

### Sheet: SupplementaryTable2
feature	F1	F2	F3	F4
ran_trial1_time_to_complete	-0.0293662	0.798319	0.0564992	-0.00152527
ran_trial2_time_to_complete	0.0456733	0.873609	0.0149849	-0.00509892
ran_trial3_time_to_complete	-0.01567	0.916855	-0.0150786	0.00425512
ran_trial4_time_to_complete	0.00239885	0.94047	-0.00542143	0.0181993
prompt_A.total_word_count	0.0309439	0.00354569	0.0797213	0.646263
prompt_C.total_word_count	-0.0145909	0.0362547	-0.0319404	0.722843
prompt_F.total_word_count	0.0098634	0.00404183	0.0419656	0.718062
prompt_L.total_word_count	0.0129794	-0.00358939	-0.0225929	0.747216
prompt_S.total_word_count	0.011946	0.0136366	-0.035075	0.769762
prompt_A.delay_time	-0.0888803	-0.0487838	0.0159171	-0.217384
prompt_C.delay_time	-0.102359	-0.0348354	0.00952455	-0.271869
prompt_F.delay_time	-0.0887188	-0.0120113	0.0211027	-0.243602
prompt_L.delay_time	-0.106516	-0.0457514	0.037647	-0.259849
prompt_S.delay_time	-0.063478	0.00922593	0.0287815	-0.346963
prompt_despair.total_word_count	0.722045	-0.00429966	0.0646956	0.100666
prompt_mi1.total_word_count	0.73752	-0.0183786	0.0976029	0.0663551
prompt_so1.total_word_count	0.629077	-0.0406753	0.170173	0.0732682
prompt_so2.total_word_count	0.749126	-0.0297082	0.0809723	0.0533948
prompt_despair.delay_time	-0.707378	-0.0423681	0.119883	0.0472306
prompt_mi1.delay_time	-0.692674	-0.0696819	0.147596	0.0560799
prompt_so1.delay_time	-0.291131	-0.0146229	-0.0475811	-0.0192607
prompt_so2.delay_time	-0.636389	-0.0859888	0.105306	0.0971168
sync_voice_slope	0.108234	-0.0664638	0.312606	-0.0920237
sync_voice_R2	0.192267	-0.014351	0.342969	-0.0290229
following_directions_4_correct	0.0277396	0.0638539	0.272806	0.0208902
following_directions_6_correct	-0.0136436	0.061291	0.369832	-0.0272731
following_directions_8_correct	0.043638	-0.0231767	0.265531	0.0624954
matrix_reasoning_7_correct	0.112515	0.0183968	0.355788	-0.163057
matrix_reasoning_8_correct	0.155145	0.0208745	0.243421	-0.082257
matrix_reasoning_9_correct	0.0794541	-0.0910808	0.298531	-0.0287407
matrix_reasoning_10_correct	0.0855502	0.0160497	0.28284	-0.0652287
matrix_reasoning_11_correct	0.0849356	0.0133238	0.359553	-0.0862551
matrix_reasoning_12_correct	0.043663	0.013645	0.253481	-0.0852022
matrix_reasoning_13_correct	0.0420221	0.0468697	0.38529	-0.10551
matrix_reasoning_14_correct	0.0950256	-0.0385766	0.253009	-0.0809349
matrix_reasoning_15_correct	-0.02571	0.00267523	0.243253	-0.0606484
sent_rep_5	0.0106694	0.0102245	0.564133	0.036925
sent_rep_6	-0.00815739	0.0610944	0.565037	0.0580082
sent_rep_7	-0.0257813	0.0395755	0.559584	0.0744175
sent_rep_9	-0.00356255	0.0389292	0.618035	0.0161066
sent_rep_10	-0.00483081	0.0335372	0.622235	0.0171462

### Sheet: SupplementaryTable3
factor	estimate	statistic	p.value	parameter	conf.low	conf.high	method	alternative	pval_lab	n
F2	0.792174	13.5517	4.02742e-25	109	0.710723	0.852666	Pearson's product-moment correlation	two.sided	r = 0.79, p-val = 4e-25	111
F3	0.749119	11.8065	3.23096e-21	109	0.654051	0.82089	Pearson's product-moment correlation	two.sided	r = 0.75, p-val = 3.2e-21	111
F1	0.71119	10.5619	2.21125e-18	109	0.604995	0.792525	Pearson's product-moment correlation	two.sided	r = 0.71, p-val = 2.2e-18	111
F4	0.687755	9.8911	7.56667e-17	109	0.575084	0.774822	Pearson's product-moment correlation	two.sided	r = 0.69, p-val = 7.6e-17	111

### Sheet: SupplementaryTable4
factor	type	icc	f	df1	df2	p	lower_bound	upper_bound
F1	ICC2	0.69196	5.91712	110	110	8.15286e-19	0.564682	0.784068
F2	ICC2	0.753541	8.55688	110	110	1.71701e-25	0.581038	0.848193
F3	ICC2	0.720058	6.96417	110	110	1.11552e-21	0.574085	0.814064
F4	ICC2	0.638332	5.34772	110	110	4.11072e-17	0.435249	0.76503

### Sheet: SupplementaryTable5
factor	estimate	statistic	p.value	parameter	conf.low	conf.high	method	alternative	n
F1	-0.213487	-3.38917	0.000974003	110	-0.33832	-0.0886537	Paired t-test	two.sided	111
F2	-0.264248	-5.21344	8.76769e-07	110	-0.364695	-0.1638	Paired t-test	two.sided	111
F3	-0.246536	-4.32319	3.39175e-05	110	-0.359549	-0.133523	Paired t-test	two.sided	111
F4	-0.349281	-5.16874	1.06316e-06	110	-0.4832	-0.215362	Paired t-test	two.sided	111

### Sheet: SupplementaryTable6
factor	iq_scale	estimate	statistic	p.value	parameter	conf.low	conf.high	method	alternative	n
F3	fsiq_score	0.783519	3.9875	0.00256966	10	0.380888	0.93637	Pearson's product-moment correlation	two.sided	12
F3	nviq_score	0.712565	3.21167	0.00930567	10	0.234602	0.913073	Pearson's product-moment correlation	two.sided	12
F3	viq_score	0.576059	2.22858	0.0499627	10	0.00322278	0.864241	Pearson's product-moment correlation	two.sided	12
F2	nviq_score	0.380681	1.30184	0.22216	10	-0.247235	0.783425	Pearson's product-moment correlation	two.sided	12
F4	fsiq_score	0.326087	1.0908	0.300946	10	-0.304868	0.758114	Pearson's product-moment correlation	two.sided	12
F2	fsiq_score	0.291893	0.965077	0.357265	10	-0.338756	0.741569	Pearson's product-moment correlation	two.sided	12
F1	fsiq_score	0.247494	0.807776	0.438012	10	-0.380445	0.719237	Pearson's product-moment correlation	two.sided	12
F1	nviq_score	0.21973	0.712253	0.492591	10	-0.405279	0.704759	Pearson's product-moment correlation	two.sided	12
F4	viq_score	0.209516	0.677588	0.513404	10	-0.414188	0.699329	Pearson's product-moment correlation	two.sided	12
F4	nviq_score	0.178017	0.572077	0.579902	10	-0.440932	0.68222	Pearson's product-moment correlation	two.sided	12
F1	viq_score	0.169619	0.544267	0.598183	10	-0.447882	0.677563	Pearson's product-moment correlation	two.sided	12
F2	viq_score	0.0707959	0.22444	0.826935	10	-0.524413	0.619526	Pearson's product-moment correlation	two.sided	12

### Sheet: SupplementaryTable7
factor	asr_scale	estimate	std.error	statistic	p.value	fdr
F1	withdrawn	-0.0520263	0.0165078	-3.15161	0.00165574	0.00761642
F1	somatic complaints	-0.0464892	0.0178548	-2.60373	0.00931225	0.0308891
F1	tobacco	-0.0656024	0.025227	-2.60048	0.00940103	0.0308891
F1	attention problems	-0.0317976	0.0150911	-2.10704	0.0352792	0.0811422
F1	rule breaking behavior	-0.0366853	0.0187503	-1.95652	0.0505882	0.105775
F1	internalizing problems	-0.0168151	0.00915969	-1.83577	0.0665891	0.124298
F1	total problems	-0.0218681	0.0235126	-0.930059	0.352489	0.450403
F1	aggressive behavior	-0.0122561	0.0169465	-0.723222	0.469656	0.568531
F1	family	-0.0103531	0.0243175	-0.425749	0.670352	0.758621
F1	anxious depressed	-0.00545389	0.0138227	-0.394561	0.693223	0.758621
F1	thought problems	-0.00438575	0.0135752	-0.323071	0.746686	0.758621
F1	critical items	-0.00371188	0.0120771	-0.307348	0.758621	0.758621
F1	externalizing problems	0.0137493	0.0140135	0.981151	0.326676	0.441974
F1	spouse	0.0346989	0.030491	1.138	0.255406	0.367147
F1	substance	0.0287724	0.0249567	1.15289	0.249141	0.367147
F1	job	0.0445115	0.025577	1.74029	0.0821159	0.134905
F1	drugs	0.0456067	0.0251754	1.81156	0.0702553	0.124298
F1	education	0.115837	0.0539584	2.14679	0.032765	0.0811422
F1	alcohol	0.0620268	0.0257127	2.4123	0.0159719	0.0459191
F1	adaptive	0.0716015	0.021296	3.36221	0.000792606	0.00455748
F1	friends	0.0877479	0.0246947	3.55332	0.000392193	0.00300681
F1	intrusive	0.11441	0.0230812	4.95685	7.97515e-07	9.17143e-06
F1	personal strengths	0.128466	0.0234178	5.48581	4.82133e-08	1.10891e-06
F2	total problems	-0.080612	0.0235475	-3.42338	0.00063506	0.0132914
F2	attention problems	-0.0494605	0.0151914	-3.25583	0.00115578	0.0132914
F2	family	-0.0412016	0.0246386	-1.67224	0.0946881	0.441248
F2	somatic complaints	-0.0269303	0.0180373	-1.49303	0.135638	0.449565
F2	critical items	-0.0144352	0.0121769	-1.18546	0.236023	0.493504
F2	rule breaking behavior	-0.0191845	0.0189309	-1.01339	0.311035	0.550292
F2	tobacco	-0.0205735	0.0254483	-0.808442	0.418965	0.642412
F2	aggressive behavior	-0.0111431	0.0170944	-0.651856	0.514594	0.739729
F2	anxious depressed	-0.00781695	0.0139422	-0.560668	0.575107	0.778086
F2	thought problems	-0.00345898	0.0136934	-0.252601	0.800611	0.906609
F2	externalizing problems	-0.00135659	0.0141399	-0.0959412	0.92358	0.92358
F2	withdrawn	0.00279421	0.0167061	0.167256	0.867191	0.906609
F2	friends	0.00447158	0.0250134	0.178767	0.858145	0.906609
F2	internalizing problems	0.00209232	0.00924955	0.226208	0.821071	0.906609
F2	adaptive	0.00767516	0.0215608	0.355977	0.721908	0.906609
F2	substance	0.0214413	0.0250956	0.854386	0.393029	0.642412
F2	spouse	0.0317843	0.0313048	1.01532	0.310214	0.550292
F2	intrusive	0.0293581	0.0234591	1.25146	0.210961	0.485211
F2	job	0.0324292	0.0255571	1.26889	0.204777	0.485211
F2	education	0.0736911	0.0550434	1.33878	0.181848	0.485211
F2	drugs	0.0376284	0.0252791	1.48852	0.136824	0.449565
F2	alcohol	0.0431198	0.0258823	1.666	0.0959235	0.441248
F2	personal strengths	0.0421464	0.0238318	1.76849	0.0771809	0.441248
F3	aggressive behavior	-0.0671225	0.0169108	-3.9692	7.55125e-05	0.000868393
F3	tobacco	-0.085414	0.0252094	-3.38819	0.000721822	0.00511566
F3	withdrawn	-0.0551103	0.01655	-3.32993	0.00088968	0.00511566
F3	somatic complaints	-0.0513606	0.0178986	-2.86953	0.00416819	0.0159781
F3	rule breaking behavior	-0.0487808	0.0187871	-2.5965	0.00950965	0.031246
F3	critical items	-0.0270524	0.0120928	-2.23706	0.0254284	0.0731067
F3	externalizing problems	-0.0294788	0.0140385	-2.09985	0.0359081	0.0885226
F3	family	-0.045695	0.0243055	-1.88002	0.0603005	0.106685
F3	internalizing problems	-0.0152707	0.00918841	-1.66195	0.0967311	0.158915
F3	attention problems	-0.0228026	0.0151463	-1.50549	0.132407	0.190335
F3	anxious depressed	-0.0146967	0.0138588	-1.06046	0.289106	0.391144
F3	total problems	-0.0197521	0.0235841	-0.837516	0.402435	0.487158
F3	substance	-0.00303031	0.0248885	-0.121755	0.903109	0.903109
F3	education	0.0101632	0.0524535	0.193755	0.846523	0.885002
F3	job	0.0101213	0.0264223	0.383057	0.701759	0.768594
F3	thought problems	0.0067243	0.0136144	0.493912	0.62144	0.714656
F3	drugs	0.0219912	0.0251238	0.875315	0.381543	0.487158
F3	spouse	0.0485051	0.030286	1.60157	0.109585	0.16803
F3	alcohol	0.0492393	0.0256666	1.91842	0.0552484	0.105893
F3	adaptive	0.0412751	0.0214121	1.92766	0.054086	0.105893
F3	intrusive	0.0482726	0.0233039	2.07144	0.0384881	0.0885226
F3	friends	0.0772643	0.0248792	3.10558	0.00193461	0.00889919
F3	personal strengths	0.108602	0.0235544	4.61067	4.35362e-06	0.000100133
F4	withdrawn	-0.0409581	0.016527	-2.47825	0.0133119	0.0745841
F4	tobacco	-0.0348827	0.0252451	-1.38176	0.16725	0.349705
F4	internalizing problems	-0.0113985	0.0091644	-1.24378	0.213774	0.403899
F4	attention problems	-0.0127572	0.0151084	-0.84438	0.398591	0.572975
F4	anxious depressed	-0.0108128	0.0138193	-0.782438	0.43408	0.587285
F4	somatic complaints	-0.0130561	0.0178902	-0.729791	0.465632	0.594974
F4	spouse	-0.018828	0.0308408	-0.610491	0.541683	0.655721
F4	total problems	-0.00817499	0.0235221	-0.347545	0.72823	0.797586
F4	aggressive behavior	-0.00468438	0.0169474	-0.276406	0.782274	0.817832
F4	family	-0.000961761	0.024305	-0.0395706	0.968441	0.968441
F4	job	0.0136511	0.0258888	0.527298	0.598104	0.68782
F4	critical items	0.0104843	0.0120734	0.868381	0.385324	0.572975
F4	thought problems	0.0151199	0.0135688	1.11431	0.265323	0.435888
F4	rule breaking behavior	0.0226148	0.0187633	1.20527	0.22829	0.403899
F4	education	0.0929943	0.0552621	1.68279	0.0936548	0.215406
F4	externalizing problems	0.026292	0.0140003	1.87796	0.06058	0.154816
F4	adaptive	0.0433137	0.0213447	2.02925	0.0426085	0.1225
F4	alcohol	0.0580051	0.0256562	2.26086	0.023911	0.0785648
F4	substance	0.0564364	0.0247765	2.27783	0.0228787	0.0785648
F4	friends	0.0596357	0.0247782	2.40678	0.0162139	0.0745841
F4	drugs	0.0781912	0.0250318	3.12368	0.00182038	0.0139563
F4	intrusive	0.0744459	0.0231875	3.21061	0.00135251	0.0139563
F4	personal strengths	0.100074	0.0235076	4.2571	2.19898e-05	0.000505765

### Sheet: SupplementaryTable8
factor	clean_pgs_name	pgs_name	estimate	statistic	p.value	parameter	conf.low	conf.high	method	alternative	type	fdr	n
F1	Schizophrenia	2021_pgc_schizophrenia	-0.0500007	-2.29201	0.022004	2096	-0.0925974	-0.00722142	Pearson's product-moment correlation	two.sided	Neuropsychiatric	0.0825152	2098
F1	Depression	depression-PGC-2019	-0.0455686	-2.08839	0.0368828	2096	-0.0881913	-0.0027792	Pearson's product-moment correlation	two.sided	Neuropsychiatric	0.102403	2098
F1	Addiction	addiction_Hatoum2023	-0.0446277	-2.04519	0.0409611	2096	-0.0872558	-0.00183641	Pearson's product-moment correlation	two.sided	Neuropsychiatric	0.102403	2098
F1	Anxiety	anxiety_Friligkou2024	-0.0349504	-1.60108	0.10951	2096	-0.077629	0.00785615	Pearson's product-moment correlation	two.sided	Neuropsychiatric	0.234664	2098
F1	Neurodevelopmental condition	rare_neurodevelopmental_condition	-0.0229842	-1.05254	0.292673	2096	-0.0657143	0.0198301	Pearson's product-moment correlation	two.sided	Neuropsychiatric	0.506472	2098
F1	ADHD	PGC2022-ADHD	-0.0217309	-0.99512	0.319793	2096	-0.0644657	0.0210835	Pearson's product-moment correlation	two.sided	Neuropsychiatric	0.506472	2098
F1	Bipolar	2021_PGC_bipolar_I_II	-0.0196908	-0.90166	0.367341	2096	-0.062433	0.0231235	Pearson's product-moment correlation	two.sided	Neuropsychiatric	0.506472	2098
F1	PTSD	PTSD-PGC-2019	-0.0127477	-0.583666	0.559508	2096	-0.0555122	0.0300634	Pearson's product-moment correlation	two.sided	Neuropsychiatric	0.699385	2098
F1	Anorexia	2019-PGC-anorexia	-0.00863616	-0.395396	0.692591	2096	-0.0514119	0.0341712	Pearson's product-moment correlation	two.sided	Neuropsychiatric	0.799143	2098
F1	Epilepsy	epilepsy	-0.00519783	-0.237971	0.811927	2096	-0.0479819	0.0376053	Pearson's product-moment correlation	two.sided	Neuropsychiatric	0.846015	2098
F1	Insomnia	CTGlab_2019_insomnia	-0.00424244	-0.19423	0.846015	2096	-0.0470287	0.0385593	Pearson's product-moment correlation	two.sided	Neuropsychiatric	0.846015	2098
F1	Autism	2019_pgc_autism	0.0195241	0.894022	0.371413	2096	-0.0232902	0.0622668	Pearson's product-moment correlation	two.sided	Neuropsychiatric	0.506472	2098
F1	Executive functioning	hatoum2023-executive_functioning	0.0753421	3.45915	0.000552711	2096	0.0326526	0.117757	Pearson's product-moment correlation	two.sided	Cognitive	0.00276355	2098
F1	Cognitive performance	2018_ssgac_cognitive_performance	0.114138	5.25986	1.58842e-07	2096	0.0716937	0.15617	Pearson's product-moment correlation	two.sided	Cognitive	1.19131e-06	2098
F1	Educational attainment	2022_ssgac_educational_attainment	0.117067	5.39669	7.5551e-08	2096	0.0746464	0.159065	Pearson's product-moment correlation	two.sided	Cognitive	1.13327e-06	2098
F2	ADHD	PGC2022-ADHD	-0.0772787	-3.54859	0.000395816	2096	-0.119678	-0.0345984	Pearson's product-moment correlation	two.sided	Neuropsychiatric	0.00296862	2098
F2	Depression	depression-PGC-2019	-0.0421166	-1.9299	0.053754	2096	-0.0847587	0.000679353	Pearson's product-moment correlation	two.sided	Neuropsychiatric	0.161262	2098
F2	Anxiety	anxiety_Friligkou2024	-0.0388491	-1.77994	0.0752309	2096	-0.0815084	0.00395221	Pearson's product-moment correlation	two.sided	Neuropsychiatric	0.188077	2098
F2	PTSD	PTSD-PGC-2019	-0.0295743	-1.35457	0.175702	2096	-0.0722776	0.0132372	Pearson's product-moment correlation	two.sided	Neuropsychiatric	0.376503	2098
F2	Neurodevelopmental condition	rare_neurodevelopmental_condition	-0.0243248	-1.11397	0.26542	2096	-0.0670498	0.0184892	Pearson's product-moment correlation	two.sided	Neuropsychiatric	0.434794	2098
F2	Epilepsy	epilepsy	-0.0240648	-1.10206	0.270564	2096	-0.0667908	0.0187493	Pearson's product-moment correlation	two.sided	Neuropsychiatric	0.434794	2098
F2	Insomnia	CTGlab_2019_insomnia	-0.0231184	-1.05869	0.289863	2096	-0.065848	0.0196959	Pearson's product-moment correlation	two.sided	Neuropsychiatric	0.434794	2098
F2	Schizophrenia	2021_pgc_schizophrenia	-0.0170197	-0.779309	0.435886	2096	-0.0597709	0.0257939	Pearson's product-moment correlation	two.sided	Neuropsychiatric	0.548384	2098
F2	Addiction	addiction_Hatoum2023	-0.0161939	-0.741489	0.45848	2096	-0.0589479	0.0266193	Pearson's product-moment correlation	two.sided	Neuropsychiatric	0.548384	2098
F2	Bipolar	2021_PGC_bipolar_I_II	-0.0155952	-0.714066	0.475266	2096	-0.058351	0.0272178	Pearson's product-moment correlation	two.sided	Neuropsychiatric	0.548384	2098
F2	Anorexia	2019-PGC-anorexia	-0.00529004	-0.242193	0.808655	2096	-0.0480739	0.0375132	Pearson's product-moment correlation	two.sided	Neuropsychiatric	0.866416	2098
F2	Autism	2019_pgc_autism	-0.000920297	-0.0421331	0.966397	2096	-0.0437134	0.0418761	Pearson's product-moment correlation	two.sided	Neuropsychiatric	0.966397	2098
F2	Executive functioning	hatoum2023-executive_functioning	0.0668424	3.06704	0.0021895	2096	0.0241166	0.109324	Pearson's product-moment correlation	two.sided	Cognitive	0.00821061	2098
F2	Educational attainment	2022_ssgac_educational_attainment	0.0744433	3.41765	0.000643698	2096	0.0317497	0.116866	Pearson's product-moment correlation	two.sided	Cognitive	0.00321849	2098
F2	Cognitive performance	2018_ssgac_cognitive_performance	0.121975	5.62629	2.08799e-08	2096	0.0795958	0.163914	Pearson's product-moment correlation	two.sided	Cognitive	3.13198e-07	2098
F3	Epilepsy	epilepsy	-0.0713439	-3.27462	0.00107528	2096	-0.113791	-0.0286366	Pearson's product-moment correlation	two.sided	Neuropsychiatric	0.0040323	2098
F3	ADHD	PGC2022-ADHD	-0.0608502	-2.79102	0.00530184	2096	-0.103376	-0.0181025	Pearson's product-moment correlation	two.sided	Neuropsychiatric	0.0159055	2098
F3	Neurodevelopmental condition	rare_neurodevelopmental_condition	-0.0574562	-2.63482	0.00848021	2096	-0.100005	-0.0146976	Pearson's product-moment correlation	two.sided	Neuropsychiatric	0.0212005	2098
F3	Addiction	addiction_Hatoum2023	-0.0497846	-2.28207	0.0225849	2096	-0.0923825	-0.00700473	Pearson's product-moment correlation	two.sided	Neuropsychiatric	0.0483962	2098
F3	Schizophrenia	2021_pgc_schizophrenia	-0.0368605	-1.6887	0.0914264	2096	-0.0795298	0.00594369	Pearson's product-moment correlation	two.sided	Neuropsychiatric	0.152377	2098
F3	Anxiety	anxiety_Friligkou2024	-0.0347355	-1.59122	0.11171	2096	-0.0774152	0.0080713	Pearson's product-moment correlation	two.sided	Neuropsychiatric	0.167565	2098
F3	Insomnia	CTGlab_2019_insomnia	-0.0309346	-1.41693	0.156652	2096	-0.0736319	0.0118759	Pearson's product-moment correlation	two.sided	Neuropsychiatric	0.213617	2098
F3	Depression	depression-PGC-2019	-0.0264783	-1.21266	0.225398	2096	-0.0691946	0.016335	Pearson's product-moment correlation	two.sided	Neuropsychiatric	0.260075	2098
F3	Bipolar	2021_PGC_bipolar_I_II	-0.0113943	-0.521691	0.601941	2096	-0.0541627	0.0314158	Pearson's product-moment correlation	two.sided	Neuropsychiatric	0.601941	2098
F3	Anorexia	2019-PGC-anorexia	0.0130753	0.598668	0.549459	2096	-0.0297361	0.0558389	Pearson's product-moment correlation	two.sided	Neuropsychiatric	0.588706	2098
F3	PTSD	PTSD-PGC-2019	0.0265232	1.21472	0.224611	2096	-0.01629	0.0692394	Pearson's product-moment correlation	two.sided	Neuropsychiatric	0.260075	2098
F3	Autism	2019_pgc_autism	0.0470136	2.15476	0.0312939	2096	0.00422735	0.0896281	Pearson's product-moment correlation	two.sided	Neuropsychiatric	0.058676	2098
F3	Executive functioning	hatoum2023-executive_functioning	0.174155	8.09692	9.4577e-16	2096	0.132347	0.215345	Pearson's product-moment correlation	two.sided	Cognitive	4.72885e-15	2098
F3	Educational attainment	2022_ssgac_educational_attainment	0.211181	9.8914	1.40456e-22	2096	0.169922	0.251701	Pearson's product-moment correlation	two.sided	Cognitive	1.05342e-21	2098
F3	Cognitive performance	2018_ssgac_cognitive_performance	0.252365	11.9403	7.6721e-32	2096	0.211858	0.292006	Pearson's product-moment correlation	two.sided	Cognitive	1.15082e-30	2098
F4	Schizophrenia	2021_pgc_schizophrenia	-0.0606603	-2.78228	0.00544619	2096	-0.103187	-0.0179121	Pearson's product-moment correlation	two.sided	Neuropsychiatric	0.0272309	2098
F4	Depression	depression-PGC-2019	-0.0529927	-2.42953	0.0152018	2096	-0.0955708	-0.0102211	Pearson's product-moment correlation	two.sided	Neuropsychiatric	0.0456055	2098
F4	Neurodevelopmental condition	rare_neurodevelopmental_condition	-0.0498718	-2.28608	0.022349	2096	-0.0924692	-0.00709212	Pearson's product-moment correlation	two.sided	Neuropsychiatric	0.0493428	2098
F4	Epilepsy	epilepsy	-0.0496234	-2.27467	0.0230266	2096	-0.0922223	-0.00684316	Pearson's product-moment correlation	two.sided	Neuropsychiatric	0.0493428	2098
F4	ADHD	PGC2022-ADHD	-0.0411293	-1.88458	0.0596248	2096	-0.0837766	0.0016684	Pearson's product-moment correlation	two.sided	Neuropsychiatric	0.111796	2098
F4	Addiction	addiction_Hatoum2023	-0.020319	-0.930438	0.352251	2096	-0.0630589	0.0224953	Pearson's product-moment correlation	two.sided	Neuropsychiatric	0.587085	2098
F4	Anxiety	anxiety_Friligkou2024	-0.0116812	-0.534826	0.592827	2096	-0.0544487	0.0311291	Pearson's product-moment correlation	two.sided	Neuropsychiatric	0.661845	2098
F4	Bipolar	2021_PGC_bipolar_I_II	0.00955418	0.43743	0.661845	2096	-0.0332542	0.0523276	Pearson's product-moment correlation	two.sided	Neuropsychiatric	0.661845	2098
F4	Anorexia	2019-PGC-anorexia	0.0100997	0.462408	0.643836	2096	-0.0327092	0.0528716	Pearson's product-moment correlation	two.sided	Neuropsychiatric	0.661845	2098
F4	Insomnia	CTGlab_2019_insomnia	0.0125944	0.576642	0.564243	2096	-0.0302167	0.0553593	Pearson's product-moment correlation	two.sided	Neuropsychiatric	0.661845	2098
F4	PTSD	PTSD-PGC-2019	0.0141355	0.647216	0.517563	2096	-0.0286767	0.0568958	Pearson's product-moment correlation	two.sided	Neuropsychiatric	0.661845	2098
F4	Autism	2019_pgc_autism	0.0152146	0.696637	0.486108	2096	-0.0275982	0.0579716	Pearson's product-moment correlation	two.sided	Neuropsychiatric	0.661845	2098
F4	Executive functioning	hatoum2023-executive_functioning	0.054206	2.48532	0.013021	2096	0.0114377	0.0967763	Pearson's product-moment correlation	two.sided	Cognitive	0.0456055	2098
F4	Educational attainment	2022_ssgac_educational_attainment	0.107018	4.92783	8.96673e-07	2096	0.0645191	0.14913	Pearson's product-moment correlation	two.sided	Cognitive	6.72505e-06	2098
F4	Cognitive performance	2018_ssgac_cognitive_performance	0.119127	5.49298	4.43195e-08	2096	0.076723	0.1611	Pearson's product-moment correlation	two.sided	Cognitive	6.64793e-07	2098

### Sheet: SupplementaryTable9
factor	x	estimate	std.error	statistic	p.value
F3	pLI_rare_damaging_variants	-0.12958	0.0367575	-3.52526	0.000434603
F1	pLI_rare_damaging_variants	-0.107762	0.0387379	-2.78181	0.00546708
F4	pLI_rare_damaging_variants	-0.0804752	0.0385505	-2.08753	0.0369933
F2	pLI_rare_damaging_variants	-0.0330133	0.0387456	-0.852052	0.394308

### Sheet: SupplementaryTable10
name	gene	term	estimate	std.error	statistic	p.value	bonferroni
MR3	NGB	burden_dmg	-0.0548209	0.0115918	-4.72928	2.44475e-06	0.0336398
MR2	GLS	burden_dmg	-0.0349221	0.007915	-4.41215	1.08965e-05	0.149936
MR1	CCDC78	burden_dmg	-0.0336324	0.00790282	-4.25575	2.20041e-05	0.302777
MR4	LIMCH1	burden_dmg	-0.0164451	0.00390066	-4.21599	2.62143e-05	0.360708
MR3	SLC23A1	burden_dmg	-0.0382598	0.00932753	-4.10181	4.29868e-05	0.591499
MR4	VWA8	burden_dmg	0.0140212	0.00345429	4.05905	5.15731e-05	0.709646
MR3	AATK	burden_dmg	-0.0156478	0.00388976	-4.02283	6.00982e-05	0.826951
MR1	NPY5R	burden_dmg	-0.0435442	0.0109244	-3.98597	7.01301e-05	0.964991
MR1	DPEP1	burden_dmg	-0.035159	0.00896985	-3.91968	9.22847e-05	1
MR1	RP9	burden_dmg	-0.0511516	0.0130569	-3.91761	9.30758e-05	1
MR2	SRRM3	burden_dmg	0.0252476	0.00645302	3.91252	9.50413e-05	1
MR4	GNL2	burden_dmg	-0.0259542	0.00671451	-3.86539	0.000115204	1
MR4	CEP44	burden_dmg	0.0277081	0.00718514	3.85631	0.000119525	1
MR4	NCOA4	burden_dmg	-0.0375591	0.00978254	-3.8394	0.000127986	1
MR2	ADGRE1	burden_dmg	-0.0234918	0.00613043	-3.832	0.000131862	1
MR4	GREB1	burden_dmg	0.0148506	0.00390991	3.7982	0.000151025	1
MR1	CALM2	burden_dmg	-0.0511735	0.0137713	-3.71595	0.000209178	1
MR2	CELA3B	burden_dmg	0.0257254	0.00692535	3.71467	0.000210233	1
MR4	IFNA6	burden_dmg	0.0207406	0.00563546	3.68038	0.000240359	1
MR3	TNF	burden_dmg	-0.0515089	0.0140192	-3.67417	0.000246235	1
MR1	PTPN3	burden_dmg	-0.0187683	0.00511461	-3.66955	0.000250686	1
MR1	MAPKAP1	burden_dmg	-0.0218224	0.00597958	-3.64949	0.000270925	1
MR4	STAC	burden_dmg	-0.0307774	0.00844174	-3.64585	0.000274757	1
MR4	ZBED6	burden_dmg	-0.0257296	0.00707058	-3.63896	0.000282154	1
MR3	GRIN3A	burden_dmg	0.0150167	0.0041694	3.60165	0.000325547	1
MR3	SPTLC1	burden_dmg	-0.0290304	0.00807325	-3.59587	0.000332806	1
MR2	CASP10	burden_dmg	-0.0359226	0.0100017	-3.59164	0.000338219	1
MR3	MLLT1	burden_dmg	0.0185374	0.0051817	3.57748	0.00035692	1
MR3	COL6A2	burden_dmg	0.0102253	0.00288288	3.54691	0.000400657	1
MR4	RANGAP1	burden_dmg	-0.0273805	0.0077976	-3.5114	0.000457717	1
MR2	UPK3B	burden_dmg	0.0285267	0.0081316	3.50813	0.000463344	1
MR3	PROCR	burden_dmg	-0.0331873	0.00946502	-3.50631	0.000466498	1
MR3	TBX15	burden_dmg	-0.0302861	0.00864087	-3.50498	0.000468827	1
MR4	TDRKH	burden_dmg	-0.035998	0.0102966	-3.49611	0.000484568	1
MR2	TMEM87A	burden_dmg	0.0314322	0.00900118	3.492	0.00049202	1
MR4	ZBTB25	burden_dmg	-0.0285904	0.00821235	-3.48139	0.000511792	1
MR4	CRYGC	burden_dmg	0.0394972	0.011363	3.47596	0.000522195	1
MR4	FKBP3	burden_dmg	0.0520043	0.0151822	3.42534	0.000629043	1
MR3	ZNF302	burden_dmg	-0.0288986	0.0084497	-3.42007	0.000641268	1
MR1	TEX35	burden_dmg	-0.0417477	0.0122202	-3.41628	0.000650205	1
MR1	NECAB2	burden_dmg	-0.0211143	0.00618808	-3.41209	0.000660219	1
MR3	PRDM2	burden_dmg	-0.0119235	0.00351255	-3.39454	0.0007037	1
MR1	VSTM5	burden_dmg	-0.0260848	0.00769709	-3.38891	0.000718196	1
MR1	B3GNT5	burden_dmg	-0.0373714	0.0110332	-3.38719	0.000722686	1
MR3	PKN1	burden_dmg	0.0187609	0.0055409	3.38589	0.000726087	1
MR1	PLEKHO1	burden_dmg	-0.0398965	0.0117846	-3.38547	0.000727193	1
MR3	IQSEC3	burden_dmg	0.00994875	0.00295008	3.37237	0.000762446	1
MR3	WDR25	burden_dmg	-0.0312776	0.00927944	-3.37063	0.000767225	1
MR4	CCNI2	burden_dmg	-0.0410907	0.012213	-3.36451	0.000784333	1
MR1	CRMP1	burden_dmg	-0.0260323	0.00776543	-3.35234	0.000819406	1
MR2	COIL	burden_dmg	0.0320996	0.00960027	3.34362	0.000845421	1
MR3	ESYT1	burden_dmg	0.017247	0.00515972	3.34262	0.000848449	1
MR1	EVC	burden_dmg	0.0160318	0.00479893	3.34071	0.00085427	1
MR3	CD74	burden_dmg	0.0287927	0.00862953	3.33653	0.000867116	1
MR3	PXDNL	burden_dmg	-0.0190645	0.00572107	-3.33233	0.000880241	1
MR1	SLC4A5	burden_dmg	-0.0225858	0.00678363	-3.32946	0.000889279	1
MR3	MAPKAP1	burden_dmg	-0.0197197	0.00592619	-3.32754	0.000895381	1
MR4	UPK3B	burden_dmg	0.0254092	0.00764577	3.32331	0.000909004	1
MR2	YIPF3	burden_dmg	-0.0350596	0.0105729	-3.31599	0.000932993	1
MR2	MTSS1	burden_dmg	-0.0261467	0.00790051	-3.30949	0.000954755	1
MR3	SRPK1	burden_dmg	-0.0289998	0.00877034	-3.30658	0.00096467	1
MR3	CAPN11	burden_dmg	0.0180736	0.00548296	3.29632	0.00100035	1
MR4	ITGB3BP	burden_dmg	0.0384169	0.0116811	3.28881	0.00102725	1
MR3	FASN	burden_dmg	-0.012362	0.00376847	-3.28038	0.00105825	1
MR1	BDNF	burden_dmg	-0.0308998	0.0094249	-3.27853	0.00106516	1
MR2	PBX4	burden_dmg	-0.0356666	0.0108793	-3.2784	0.00106565	1
MR1	TUSC1	burden_dmg	-0.0301459	0.00919577	-3.27824	0.00106625	1
MR2	PCMT1	burden_dmg	-0.0380421	0.0116068	-3.27758	0.00106873	1
MR3	MEI4	burden_dmg	-0.0282891	0.0086494	-3.27064	0.00109513	1
MR2	TAS2R3	burden_dmg	-0.0250789	0.00766993	-3.26977	0.00109848	1
MR4	RFX5	burden_dmg	0.0204119	0.00625078	3.2655	0.00111507	1
MR3	CCNT2	burden_dmg	-0.017437	0.00534477	-3.26245	0.00112708	1
MR2	CLCN3	burden_dmg	-0.0280756	0.00861111	-3.26039	0.00113522	1
MR2	WDR26	burden_dmg	0.0191513	0.00587465	3.25999	0.00113683	1
MR3	TMPPE	burden_dmg	0.0365864	0.0112297	3.25799	0.00114481	1
MR4	BMPR1A	burden_dmg	-0.0276259	0.00848099	-3.25739	0.00114721	1
MR1	EPB41L1	burden_dmg	0.0141873	0.00435946	3.25438	0.00115937	1
MR3	ZNF285	burden_dmg	-0.0419023	0.0128846	-3.25212	0.00116854	1
MR1	CLCN7	burden_dmg	-0.0205667	0.00633054	-3.24881	0.00118217	1
MR1	ARHGAP27	burden_dmg	0.0154056	0.0047508	3.24273	0.0012075	1
MR1	INTS2	burden_dmg	-0.021725	0.00670708	-3.23911	0.00122282	1
MR2	TMCO1	burden_dmg	0.0319228	0.00985593	3.23895	0.00122354	1
MR3	C2orf72	burden_dmg	-0.0296529	0.00916054	-3.23702	0.00123177	1
MR4	ABCB5	burden_dmg	0.0127517	0.00395162	3.22696	0.00127562	1
MR2	LMBRD1	burden_dmg	-0.0245459	0.00761375	-3.22389	0.00128927	1
MR1	SLC7A8	burden_dmg	0.0143732	0.00446337	3.22027	0.0013056	1
MR1	UPK2	burden_dmg	-0.0224945	0.00698813	-3.21895	0.00131155	1
MR1	WDR26	burden_dmg	0.0169702	0.00527246	3.21865	0.00131292	1
MR2	RHBDD1	burden_dmg	0.0297003	0.00925003	3.21084	0.00134893	1
MR1	NAGPA	burden_dmg	0.0174419	0.00544547	3.20301	0.00138591	1
MR2	ZNF717	burden_dmg	-0.0182661	0.0057063	-3.20104	0.00139537	1
MR2	DAB1	burden_dmg	0.0256716	0.0080255	3.19875	0.00140638	1
MR2	SUPT5H	burden_dmg	0.0221056	0.00694187	3.18438	0.00147768	1
MR2	MIB1	burden_dmg	-0.018294	0.00574759	-3.1829	0.00148521	1
MR4	ANKRD49	burden_dmg	0.0397365	0.0125131	3.1756	0.00152284	1
MR2	FPGS	burden_dmg	-0.0193542	0.00609923	-3.17322	0.0015353	1
MR3	TOX4	burden_dmg	0.0177208	0.00558648	3.17208	0.00154132	1
MR1	MEGF10	burden_dmg	-0.0135245	0.00426553	-3.17064	0.0015489	1
MR1	SHISA6	burden_dmg	0.0191837	0.00605116	3.17026	0.00155093	1
MR4	MXRA8	burden_dmg	0.0174205	0.00549653	3.16937	0.00155565	1
MR4	MEGF10	burden_dmg	-0.0141572	0.00446738	-3.16901	0.00155759	1
MR3	ROR2	burden_dmg	-0.0132953	0.00420196	-3.16406	0.00158416	1
MR2	PCTP	burden_dmg	0.0158717	0.00502347	3.15952	0.00160893	1
MR1	TMEM270	burden_dmg	0.0301175	0.00955372	3.15244	0.00164818	1
MR4	OR52K2	burden_dmg	0.0390083	0.0123839	3.14992	0.00166237	1
MR2	C1orf127	burden_dmg	0.0245162	0.00778535	3.14901	0.00166753	1
MR4	UBA5	burden_dmg	-0.0336162	0.0106779	-3.1482	0.00167214	1
MR3	OLIG3	burden_dmg	0.0392096	0.0124556	3.14795	0.00167359	1
MR4	VANGL1	burden_dmg	-0.0202816	0.00644839	-3.14523	0.00168911	1
MR4	DSEL	burden_dmg	0.022224	0.00707816	3.13981	0.00172049	1
MR3	ATP2C1	burden_dmg	-0.0182185	0.00580526	-3.13828	0.00172943	1
MR2	SPTLC1	burden_dmg	-0.0284896	0.00909155	-3.13364	0.00175686	1
MR3	PODNL1	burden_dmg	0.0202645	0.00646682	3.13361	0.00175701	1
MR4	NCCRP1	burden_dmg	0.0303856	0.00970585	3.13064	0.00177476	1
MR2	MEIS1	burden_dmg	-0.0259461	0.00829566	-3.12767	0.00179268	1
MR1	OR1L3	burden_dmg	0.0486589	0.0155606	3.12706	0.0017964	1
MR1	ULK3	burden_dmg	-0.0239182	0.00764923	-3.12688	0.0017975	1
MR4	NPY5R	burden_dmg	-0.0357991	0.0114624	-3.12318	0.0018201	1
MR3	AGPS	burden_dmg	-0.0332385	0.0106443	-3.12265	0.00182336	1
MR4	PON3	burden_dmg	0.0211895	0.00678747	3.12186	0.00182822	1
MR1	GOLGB1	burden_dmg	-0.013077	0.00418982	-3.12114	0.00183267	1
MR4	INTS4	burden_dmg	0.0167955	0.00539576	3.11272	0.00188544	1
MR4	SLC32A1	burden_dmg	-0.0344206	0.0110913	-3.1034	0.00194553	1
MR4	EHD1	burden_dmg	-0.0196948	0.006355	-3.09909	0.00197386	1
MR2	PRDM2	burden_dmg	-0.0122294	0.0039542	-3.09276	0.00201622	1
MR3	L3MBTL4	burden_dmg	-0.027595	0.00893388	-3.0888	0.00204312	1
MR3	CUL4A	burden_dmg	-0.0249314	0.00807647	-3.08692	0.00205602	1
MR4	PPP5C	burden_dmg	-0.0246174	0.0079776	-3.08581	0.00206367	1
MR3	CDIP1	burden_dmg	0.0296941	0.00962606	3.08476	0.00207093	1
MR3	SRRM3	burden_dmg	0.0177106	0.00574552	3.08251	0.00208656	1
MR4	MAP2K5	burden_dmg	0.0231828	0.00752118	3.08233	0.00208779	1
MR3	WNT11	burden_dmg	-0.0204494	0.00663662	-3.08129	0.00209505	1
MR1	BUD13	burden_dmg	-0.0188952	0.00614336	-3.07571	0.00213442	1
MR4	CCDC78	burden_dmg	-0.0255059	0.00829832	-3.07362	0.00214938	1
MR2	ACTR1B	burden_dmg	-0.025045	0.00816057	-3.06903	0.00218245	1
MR2	GMPS	burden_dmg	-0.0298165	0.00972532	-3.06586	0.00220561	1
MR1	GCH1	burden_dmg	-0.027584	0.00899779	-3.06565	0.00220717	1
MR2	VNN1	burden_dmg	0.0214418	0.00700141	3.0625	0.00223037	1
MR2	KCNB1	burden_dmg	-0.026331	0.00859871	-3.0622	0.00223259	1
MR4	RASGEF1B	burden_dmg	0.0237402	0.00776953	3.05556	0.00228237	1
MR3	CADPS	burden_dmg	0.0112165	0.00367268	3.05402	0.00229401	1
MR4	LRP12	burden_dmg	0.016053	0.00526356	3.04983	0.00232611	1
MR4	ZNF385C	burden_dmg	-0.0186891	0.00613394	-3.04683	0.00234931	1
MR2	DGKI	burden_dmg	0.0195821	0.00644166	3.03992	0.00240355	1
MR2	ASB2	burden_dmg	-0.018078	0.00594887	-3.03889	0.00241176	1
MR3	C4A	burden_dmg	0.0382457	0.0125868	3.03856	0.00241439	1
MR2	NOS3	burden_dmg	0.0169541	0.00558299	3.03674	0.00242894	1
MR4	ACTR1B	burden_dmg	-0.0232737	0.00767065	-3.03413	0.00244992	1
MR1	FEV	burden_dmg	-0.0393347	0.0129672	-3.03339	0.00245588	1
MR2	TMPRSS11B	burden_dmg	-0.0318398	0.0105229	-3.02577	0.00251829	1
MR4	PPP2R3A	burden_dmg	-0.0121561	0.00402353	-3.02126	0.0025559	1
MR2	ABCA1	burden_dmg	-0.0121413	0.00401997	-3.02024	0.00256443	1
MR4	FLVCR2	burden_dmg	0.0269964	0.00894945	3.01654	0.00259578	1
MR1	CCDC107	burden_dmg	-0.0381059	0.0126419	-3.01427	0.0026152	1
MR1	DISP1	burden_dmg	0.0197876	0.0065705	3.01158	0.00263832	1
MR3	SERPINA1	burden_dmg	0.0170036	0.00564792	3.01059	0.00264693	1
MR2	VSTM2B	burden_dmg	-0.0286476	0.00951692	-3.01018	0.00265048	1
MR4	FANCG	burden_dmg	-0.0295636	0.00982475	-3.00909	0.00265991	1
MR2	ARHGAP29	burden_dmg	-0.0191941	0.00638121	-3.00791	0.00267025	1
MR1	FBXW11	burden_dmg	0.0244154	0.00813413	3.00161	0.00272583	1
MR1	ZNF84	burden_dmg	-0.0325562	0.0108503	-3.0005	0.00273566	1
MR3	BOK	burden_dmg	-0.0192701	0.0064226	-3.00036	0.00273697	1
MR2	DECR1	burden_dmg	-0.0212823	0.0071091	-2.99367	0.00279735	1
MR3	NPAS2	burden_dmg	-0.0251649	0.00841113	-2.99186	0.00281386	1
MR1	SLC35B4	burden_dmg	-0.0333436	0.011148	-2.991	0.00282179	1
MR4	FAM217A	burden_dmg	-0.0157443	0.00526598	-2.98982	0.00283263	1
MR3	NDUFA10	burden_dmg	-0.0389229	0.0130235	-2.98867	0.00284323	1
MR2	BMPR1B	burden_dmg	0.0252553	0.00845414	2.98733	0.00285568	1
MR4	RUNX3	burden_dmg	-0.0271504	0.00909213	-2.98615	0.00286669	1
MR2	CLTB	burden_dmg	0.0343522	0.0115052	2.98581	0.00286985	1
MR4	HINFP	burden_dmg	0.0201536	0.0067501	2.98567	0.00287111	1
MR4	NEUROD2	burden_dmg	0.0299681	0.0100389	2.98519	0.00287566	1
MR1	JSRP1	burden_dmg	-0.0255436	0.0085746	-2.97899	0.00293418	1
MR1	PCDH12	burden_dmg	-0.0134468	0.00451444	-2.97862	0.0029377	1
MR3	GRB14	burden_dmg	-0.0185288	0.00623324	-2.97257	0.00299587	1
MR1	SIRT4	burden_dmg	-0.0232749	0.00783018	-2.97246	0.00299691	1
MR3	KRT8	burden_dmg	0.0127329	0.00428727	2.96994	0.0030215	1
MR4	RBP3	burden_dmg	-0.0148417	0.00499767	-2.96973	0.00302356	1
MR3	BPGM	burden_dmg	0.033831	0.0113922	2.96967	0.00302413	1
MR2	TEKT2	burden_dmg	0.0217284	0.00731693	2.96961	0.00302474	1
MR3	TRPM5	burden_dmg	-0.0127211	0.00429209	-2.96385	0.0030816	1
MR2	OSBPL5	burden_dmg	-0.019706	0.00665171	-2.96254	0.00309465	1
MR2	TRIM6	burden_dmg	-0.0441499	0.014916	-2.95991	0.00312112	1
MR4	EVC	burden_dmg	0.0148786	0.00502972	2.95813	0.00313905	1
MR2	CCDC124	burden_dmg	-0.0360891	0.0122286	-2.9512	0.00321003	1
MR4	TTC22	burden_dmg	0.0209222	0.00708996	2.95096	0.00321243	1
MR2	MAP2K5	burden_dmg	0.0235993	0.00800406	2.94842	0.00323888	1
MR4	TSPAN5	burden_dmg	0.0308603	0.0104702	2.94745	0.00324902	1
MR3	AGBL1	burden_dmg	0.0124218	0.00421467	2.94728	0.00325076	1
MR1	VPS13C	burden_dmg	0.00890579	0.00302322	2.9458	0.00326627	1
MR1	TMEM147	burden_dmg	-0.0291486	0.0098975	-2.94504	0.00327423	1
MR2	MEGF8	burden_dmg	-0.0103171	0.0035033	-2.94496	0.00327515	1
MR4	AHCYL2	burden_dmg	-0.0188133	0.00638922	-2.94454	0.00327955	1
MR2	ADGRV1	burden_dmg	0.00820605	0.00278793	2.94342	0.00329132	1
MR4	PRODH2	burden_dmg	-0.0216326	0.0073508	-2.94289	0.00329693	1
MR2	TNXB	burden_dmg	0.0106333	0.003614	2.94226	0.00330365	1
MR2	LBX2	burden_dmg	-0.033903	0.0115249	-2.94172	0.00330938	1
MR4	FBXO11	burden_dmg	-0.0163259	0.00555527	-2.93881	0.00334042	1
MR2	OSGIN1	burden_dmg	0.0140239	0.00477382	2.93768	0.00335263	1
MR1	OSGIN1	burden_dmg	0.0125847	0.00428412	2.93752	0.00335425	1
MR1	NFX1	burden_dmg	0.0169124	0.00576275	2.93479	0.00338383	1
MR1	QRSL1	burden_dmg	-0.0166339	0.00567176	-2.93276	0.00340591	1
MR3	AMY2B	burden_dmg	-0.0128849	0.00439658	-2.93066	0.00342887	1
MR4	PYCARD	burden_dmg	-0.0377909	0.0129143	-2.92628	0.00347726	1
MR4	ADCY7	burden_dmg	0.0131378	0.0044903	2.92581	0.00348248	1
MR1	IKZF5	burden_dmg	-0.0378716	0.0129441	-2.92579	0.00348271	1
MR4	PARP6	burden_dmg	0.0167289	0.00571854	2.92538	0.00348722	1
MR1	DVL2	burden_dmg	-0.0171354	0.00585812	-2.92508	0.00349067	1
MR2	C18orf54	burden_dmg	-0.0288144	0.0098592	-2.92259	0.00351854	1
MR1	RCAN2	burden_dmg	-0.028008	0.00961768	-2.91214	0.00363781	1
MR1	ESAM	burden_dmg	-0.0179586	0.00616813	-2.91151	0.0036451	1
MR2	OIP5	burden_dmg	-0.0369654	0.0127028	-2.91003	0.00366235	1
MR3	ADGRD2	burden_dmg	0.0250857	0.008628	2.90747	0.0036922	1
MR4	KIF19	burden_dmg	0.0154271	0.00530638	2.90728	0.00369446	1
MR1	KLRB1	burden_dmg	-0.0366596	0.0126245	-2.90384	0.00373505	1
MR1	KLHL14	burden_dmg	-0.0182508	0.00628826	-2.90236	0.00375268	1
MR2	PCDHAC1	burden_dmg	0.0268471	0.00925038	2.90226	0.00375384	1
MR3	AIPL1	burden_dmg	0.014203	0.00489728	2.90018	0.00377881	1
MR3	JKAMP	burden_dmg	0.0251605	0.00868239	2.89788	0.0038065	1
MR4	NR1H3	burden_dmg	-0.0222783	0.00768849	-2.89762	0.00380954	1
MR2	TMEM270	burden_dmg	0.0308251	0.0106507	2.89418	0.00385135	1
MR2	AMFR	burden_dmg	-0.0226731	0.00783831	-2.8926	0.00387067	1
MR4	MTSS1	burden_dmg	-0.0214918	0.00743152	-2.89198	0.00387835	1
MR3	LILRA6	burden_dmg	-0.0203722	0.007052	-2.88885	0.00391687	1
MR2	COL19A1	burden_dmg	-0.0134702	0.00466309	-2.88869	0.00391888	1
MR1	KLHL36	burden_dmg	0.0215861	0.0074782	2.88654	0.00394561	1
MR2	HLA-F	burden_dmg	-0.0362017	0.0125439	-2.88601	0.00395225	1
MR1	B4GALNT2	burden_dmg	0.0170419	0.00590598	2.88553	0.00395825	1
MR3	GLS	burden_dmg	-0.0203613	0.00705863	-2.88459	0.00397002	1
MR3	MIER1	burden_dmg	-0.0130036	0.00451446	-2.88043	0.00402249	1
MR4	FOXA1	burden_dmg	-0.0164409	0.00570788	-2.88039	0.00402306	1
MR3	CLCN7	burden_dmg	-0.0180694	0.00627405	-2.88002	0.00402772	1
MR4	RIC1	burden_dmg	0.0141784	0.00492304	2.88001	0.00402783	1
MR1	GALNT16	burden_dmg	0.0223908	0.00777774	2.87884	0.00404278	1
MR1	RC3H2	burden_dmg	-0.014112	0.00490605	-2.87645	0.00407334	1
MR1	CIART	burden_dmg	0.0234887	0.00816831	2.87559	0.00408439	1
MR4	MFSD8	burden_dmg	0.0253479	0.00881883	2.87429	0.00410119	1
MR2	SMARCA4	burden_dmg	-0.0148024	0.0051505	-2.87398	0.00410514	1
MR2	P2RX7	burden_dmg	0.017631	0.00613481	2.87392	0.0041059	1
MR4	UQCR10	burden_dmg	0.0116127	0.00404216	2.87289	0.00411931	1
MR1	CCM2L	burden_dmg	-0.0214697	0.00747332	-2.87284	0.00411989	1
MR1	AMFR	burden_dmg	-0.0201955	0.00703466	-2.87086	0.00414565	1
MR2	PRKCQ	burden_dmg	0.0308538	0.0107503	2.87005	0.00415631	1
MR4	OR56A4	burden_dmg	-0.0304622	0.0106321	-2.8651	0.00422143	1
MR1	EHMT2	burden_dmg	-0.0156646	0.0054692	-2.86415	0.00423412	1
MR1	FIBIN	burden_dmg	-0.0279164	0.00975633	-2.86136	0.00427139	1
MR4	SETD3	burden_dmg	-0.0273337	0.00955795	-2.85979	0.00429244	1
MR4	TMEM250	burden_dmg	0.0267975	0.00937398	2.85871	0.00430696	1
MR1	OR1S2	burden_dmg	-0.0189847	0.00664849	-2.85549	0.00435072	1
MR1	CYP2F1	burden_dmg	-0.0225013	0.00789934	-2.84851	0.00444686	1
MR4	LRP3	burden_dmg	-0.0150652	0.00528905	-2.84837	0.00444874	1
MR3	NLRC5	burden_dmg	-0.016246	0.00570569	-2.84733	0.00446318	1
MR2	DNAJC6	burden_dmg	0.0168467	0.00591688	2.84722	0.00446477	1
MR1	CCDC187	burden_dmg	0.0177383	0.00623329	2.84574	0.00448552	1
MR1	MEI4	burden_dmg	-0.0248604	0.00874005	-2.84442	0.00450396	1
MR4	SIMC1	burden_dmg	-0.0193011	0.00678866	-2.84315	0.00452198	1
MR3	NODAL	burden_dmg	-0.0304781	0.01072	-2.8431	0.00452259	1
MR2	VSTM2L	burden_dmg	0.0167322	0.00588535	2.84303	0.00452362	1
MR4	CTSE	burden_dmg	0.0239328	0.00841913	2.84267	0.00452871	1
MR1	NOS2	burden_dmg	-0.0132597	0.00466545	-2.84211	0.00453665	1
MR4	FASTK	burden_dmg	0.0248283	0.00873672	2.84183	0.00454062	1
MR3	PLEKHA1	burden_dmg	0.0197448	0.00694809	2.84177	0.0045415	1
MR4	SLC20A1	burden_dmg	-0.0228336	0.00803675	-2.84115	0.0045503	1
MR1	TEX10	burden_dmg	-0.0155254	0.0054659	-2.84041	0.00456079	1
MR4	KCTD6	burden_dmg	-0.0478212	0.0168417	-2.83945	0.0045744	1
MR1	MORN5	burden_dmg	-0.0288625	0.010166	-2.83913	0.00457902	1
MR3	INIP	burden_dmg	0.0343745	0.0121151	2.83733	0.0046047	1
MR2	OR5M11	burden_dmg	-0.0336132	0.0118555	-2.83525	0.00463475	1
MR1	POLB	burden_dmg	-0.0183103	0.00646217	-2.83347	0.0046605	1
MR1	BMPR2	burden_dmg	-0.0193814	0.00684745	-2.83046	0.00470438	1
MR3	PPP2R1B	burden_dmg	-0.0183559	0.00648544	-2.83032	0.00470637	1
MR3	VARS2	burden_dmg	-0.0160551	0.00567309	-2.83004	0.00471051	1
MR2	CLCN7	burden_dmg	-0.0199702	0.00705942	-2.82887	0.00472759	1
MR1	PPP4R2	burden_dmg	-0.0273076	0.0096559	-2.82808	0.00473932	1
MR2	DAPK1	burden_dmg	0.013002	0.00460276	2.82482	0.00478745	1
MR4	OAS2	burden_dmg	0.0233256	0.00825848	2.82445	0.00479305	1
MR4	SCFD1	burden_dmg	0.016449	0.00582401	2.82435	0.00479454	1
MR3	RTF1	burden_dmg	-0.0155613	0.00551041	-2.82397	0.00480011	1
MR1	CAPN11	burden_dmg	0.0156465	0.00554089	2.82382	0.00480243	1
MR3	BEAN1	burden_dmg	0.0257949	0.00913506	2.82372	0.00480391	1
MR3	CPEB2	burden_dmg	-0.0134137	0.00475295	-2.82217	0.00482703	1
MR2	ZNF276	burden_dmg	0.014091	0.00500097	2.81766	0.00489507	1
MR2	BLMH	burden_dmg	0.0210311	0.00746601	2.81691	0.00490642	1
MR2	MORN5	burden_dmg	-0.031901	0.0113282	-2.81607	0.0049193	1
MR3	CFAP57	burden_dmg	-0.0110745	0.00393287	-2.81588	0.00492214	1
MR3	TBC1D12	burden_dmg	-0.0191473	0.0067998	-2.81587	0.00492232	1
MR4	DRGX	burden_dmg	-0.021266	0.007555	-2.81482	0.00493831	1
MR2	RUNX2	burden_dmg	0.0145625	0.00517414	2.81448	0.00494351	1
MR3	PRKD3	burden_dmg	-0.012102	0.00430078	-2.8139	0.00495241	1
MR2	MYH3	burden_dmg	0.0104624	0.00371954	2.81283	0.00496889	1
MR1	MMP16	burden_dmg	-0.0219595	0.00780974	-2.81181	0.00498448	1
MR3	NPY2R	burden_dmg	0.0353056	0.0125874	2.80483	0.00509326	1
MR3	ADPRHL1	burden_dmg	0.0127078	0.0045312	2.80451	0.00509825	1
MR1	BLNK	burden_dmg	0.0188457	0.00672009	2.80439	0.00510017	1
MR3	ADAMTS15	burden_dmg	-0.0154413	0.00550727	-2.8038	0.00510943	1
MR2	GTF2E2	burden_dmg	-0.0203892	0.00727382	-2.8031	0.00512051	1
MR1	ATG12	burden_dmg	-0.0123774	0.00442165	-2.79927	0.0051813	1
MR3	PRDM4	burden_dmg	-0.0170983	0.00611103	-2.79795	0.0052025	1
MR2	GPM6A	burden_dmg	-0.0273181	0.00977198	-2.79555	0.00524107	1
MR4	THADA	burden_dmg	-0.0118288	0.00423427	-2.79358	0.005273	1
MR4	EPYC	burden_dmg	0.0184035	0.00658969	2.79277	0.00528601	1
MR2	COPG2	burden_dmg	-0.0257135	0.00920725	-2.79275	0.00528643	1
MR4	PABPC4L	burden_dmg	0.0282179	0.010104	2.79275	0.00528647	1
MR3	EFCAB13	burden_dmg	-0.0226276	0.00810442	-2.792	0.00529855	1
MR1	OASL	burden_dmg	-0.020278	0.00726319	-2.79189	0.00530045	1
MR4	RTN1	burden_dmg	-0.0206494	0.0074046	-2.78872	0.00535234	1
MR4	OSBPL5	burden_dmg	-0.0174374	0.00625387	-2.78826	0.0053599	1
MR4	SLC22A13	burden_dmg	-0.0295418	0.0106082	-2.78482	0.00541689	1
MR3	REXO5	burden_dmg	0.0196052	0.00704138	2.78429	0.0054257	1
MR1	HPR	burden_dmg	-0.0211211	0.00759109	-2.78235	0.005458	1
MR4	ROR2	burden_dmg	-0.0123706	0.00444647	-2.78211	0.005462	1
MR2	DMAC2	burden_dmg	0.0228272	0.008206	2.78177	0.00546771	1
MR1	FMNL3	burden_dmg	-0.0106378	0.00382654	-2.78001	0.00549723	1
MR2	KDM4C	burden_dmg	-0.0186024	0.00669279	-2.77947	0.00550637	1
MR1	PLAC8L1	burden_dmg	-0.0302952	0.010903	-2.77861	0.00552087	1
MR3	HES7	burden_dmg	-0.0148856	0.00535765	-2.77839	0.00552466	1
MR4	TRHDE	burden_dmg	-0.0191405	0.0068897	-2.77813	0.0055291	1
MR3	ZBTB10	burden_dmg	-0.019514	0.00702664	-2.77715	0.00554571	1
MR3	CACNG4	burden_dmg	-0.0308053	0.0110985	-2.77563	0.00557162	1
MR4	FEV	burden_dmg	-0.0376981	0.013587	-2.77457	0.00558971	1
MR4	ACSS2	burden_dmg	0.0137653	0.00496165	2.77435	0.00559348	1
MR1	SMIM24	burden_dmg	0.0296351	0.010685	2.77351	0.0056078	1
MR4	GRM7	burden_dmg	-0.044513	0.0160647	-2.77086	0.00565341	1
MR3	NUB1	burden_dmg	-0.028074	0.0101377	-2.76927	0.00568098	1
MR4	NDUFAF7	burden_dmg	0.0230535	0.00832681	2.76859	0.00569284	1
MR1	GADD45G	burden_dmg	-0.0396122	0.0143125	-2.76766	0.00570895	1
MR4	MYO1B	burden_dmg	0.0170149	0.00614874	2.76721	0.00571677	1
MR2	OR6F1	burden_dmg	-0.0350128	0.0126582	-2.76602	0.00573768	1
MR1	GYS1	burden_dmg	-0.0201468	0.00728514	-2.76547	0.00574732	1
MR4	CRMP1	burden_dmg	-0.0225139	0.00814169	-2.76526	0.00575098	1
MR4	RHBDD1	burden_dmg	0.024022	0.00870113	2.76079	0.00582985	1
MR4	BTBD1	burden_dmg	-0.0282494	0.0102347	-2.76016	0.00584114	1
MR4	INTS7	burden_dmg	-0.0191592	0.00694594	-2.75833	0.00587383	1
MR3	TMEM86A	burden_dmg	0.0280274	0.0101631	2.75777	0.00588373	1
MR1	OR8B8	burden_dmg	-0.0206705	0.00749609	-2.7575	0.00588854	1
MR3	TATDN2	burden_dmg	-0.0217336	0.00788316	-2.75696	0.00589821	1
MR2	TUBB	burden_dmg	-0.0383783	0.0139229	-2.75648	0.00590685	1
MR4	GTF2A1	burden_dmg	0.0258077	0.00937442	2.75299	0.00596992	1
MR1	SS18L1	burden_dmg	-0.0234449	0.00851827	-2.75231	0.00598232	1
MR3	CEBPB	burden_dmg	-0.0190201	0.00691559	-2.75032	0.00601852	1
MR2	MED26	burden_dmg	0.0275801	0.0100374	2.74773	0.0060662	1
MR1	CALR	burden_dmg	0.018012	0.0065588	2.74623	0.00609385	1
MR2	PARP6	burden_dmg	0.0167035	0.00608609	2.74454	0.00612519	1
MR4	RSAD2	burden_dmg	0.0225981	0.00823504	2.74414	0.00613247	1
MR2	PDHB	burden_dmg	-0.0223247	0.00813583	-2.744	0.00613524	1
MR3	RBM48	burden_dmg	-0.0287273	0.0104736	-2.74282	0.00615715	1
MR1	CYP2A6	burden_dmg	-0.0171193	0.00624489	-2.74133	0.00618499	1
MR3	ZSCAN1	burden_dmg	-0.0211693	0.00772252	-2.74125	0.0061866	1
MR4	HMGCS2	burden_dmg	-0.0243734	0.00889263	-2.74086	0.00619387	1
MR2	ZNF813	burden_dmg	0.0281696	0.0102806	2.74008	0.00620846	1
MR2	PPP2R2B	burden_dmg	-0.0135194	0.00493792	-2.73787	0.00625018	1
MR3	BUB1B	burden_dmg	0.0197899	0.00722913	2.73752	0.00625669	1
MR2	DBH	burden_dmg	0.0154923	0.00566025	2.73703	0.00626599	1
MR4	BMP6	burden_dmg	-0.0186722	0.00682368	-2.73638	0.00627839	1
MR2	PLA2G2D	burden_dmg	-0.0203746	0.00744605	-2.73629	0.00628007	1
MR4	SPATS1	burden_dmg	-0.0326281	0.0119292	-2.73515	0.00630184	1
MR3	CCDC180	burden_dmg	-0.0118756	0.00434203	-2.73503	0.00630411	1
MR1	PLBD2	burden_dmg	0.0185575	0.00678755	2.73405	0.00632281	1
MR2	SLC35D1	burden_dmg	-0.0271369	0.00993821	-2.73056	0.00638975	1
MR3	ITPR1	burden_dmg	0.0235149	0.00861566	2.72932	0.00641375	1
MR2	IL21R	burden_dmg	-0.0329188	0.0120617	-2.72921	0.006416	1
MR4	GEMIN5	burden_dmg	0.00919513	0.0033716	2.72723	0.00645439	1
MR2	STRADA	burden_dmg	0.0214991	0.0078832	2.72721	0.00645483	1
MR2	PTPRT	burden_dmg	0.0121075	0.00443952	2.72721	0.00645483	1
MR3	FBXO34	burden_dmg	-0.0311529	0.0114289	-2.72581	0.00648214	1
MR2	EMP1	burden_dmg	-0.0335025	0.0122939	-2.72513	0.00649534	1
MR4	KANSL1L	burden_dmg	0.0158897	0.00583181	2.72467	0.0065045	1
MR2	PPFIA2	burden_dmg	-0.0161074	0.0059131	-2.72402	0.00651713	1
MR1	ZFAND2B	burden_dmg	0.0288181	0.0105803	2.72376	0.0065223	1
MR3	COL2A1	burden_dmg	-0.0138057	0.00506976	-2.72315	0.00653428	1
MR1	RGL4	burden_dmg	-0.02097	0.00770496	-2.72162	0.00656451	1
MR1	IQGAP1	burden_dmg	-0.0128187	0.00471397	-2.71931	0.00661037	1
MR2	GNRHR	burden_dmg	-0.0217266	0.00799328	-2.7181	0.00663432	1
MR3	CCDC187	burden_dmg	0.0167805	0.00617481	2.71756	0.00664509	1
MR2	HIC2	burden_dmg	0.0227313	0.00836559	2.71723	0.0066517	1
MR4	C11orf58	burden_dmg	-0.0355923	0.0131018	-2.7166	0.00666435	1
MR3	ALG3	burden_dmg	-0.012708	0.00468143	-2.71455	0.00670557	1
MR4	COL6A3	burden_dmg	-0.00966247	0.0035602	-2.71402	0.00671623	1
MR4	AGPS	burden_dmg	-0.0305429	0.0112642	-2.71151	0.00676718	1
MR2	CYP4X1	burden_dmg	0.0352984	0.0130202	2.71104	0.00677659	1
MR1	NR2E1	burden_dmg	-0.0311187	0.0114809	-2.71049	0.00678794	1
MR4	KLLN	burden_dmg	0.0233283	0.00861129	2.70904	0.00681746	1
MR2	VPS72	burden_dmg	-0.0244535	0.009029	-2.70833	0.00683203	1
MR4	KLHL29	burden_dmg	0.0161561	0.00596552	2.70825	0.00683355	1
MR3	OGFOD1	burden_dmg	-0.0180906	0.00668298	-2.70697	0.00685987	1
MR4	ESYT1	burden_dmg	0.0147853	0.00546261	2.70663	0.00686688	1
MR2	IQGAP1	burden_dmg	-0.014206	0.00525281	-2.70446	0.00691182	1
MR2	PTPRC	burden_dmg	-0.0194727	0.00720287	-2.70347	0.00693227	1
MR3	CEBPD	burden_dmg	0.0296136	0.0109582	2.7024	0.00695446	1
MR4	METTL24	burden_dmg	0.0186936	0.00691809	2.70214	0.00696002	1
MR3	ABRA	burden_dmg	0.0319311	0.0118257	2.70014	0.00700178	1
MR2	NPHS1	burden_dmg	-0.0138216	0.00511949	-2.6998	0.00700894	1
MR2	KDM1B	burden_dmg	0.0171338	0.00634671	2.69963	0.00701236	1
MR1	CAMKMT	burden_dmg	-0.0182511	0.00676254	-2.69885	0.00702886	1
MR3	TPM4	burden_dmg	-0.0120627	0.00447129	-2.69781	0.00705064	1
MR1	HDGF	burden_dmg	-0.0212712	0.0078895	-2.69614	0.00708592	1
MR4	SLC2A5	burden_dmg	-0.0225137	0.00835214	-2.69556	0.00709833	1
MR3	UNCX	burden_dmg	0.0192264	0.0071343	2.69492	0.00711179	1
MR1	FAM83E	burden_dmg	-0.014664	0.00544278	-2.69421	0.00712687	1
MR4	GPRC6A	burden_dmg	-0.0220357	0.00817913	-2.69413	0.00712863	1
MR1	HORMAD2	burden_dmg	-0.018513	0.00687354	-2.69337	0.00714484	1
MR4	CYP8B1	burden_dmg	-0.0340561	0.0126445	-2.69336	0.00714516	1
MR4	PDE1A	burden_dmg	-0.0159269	0.00591382	-2.69317	0.00714918	1
MR4	FIBIN	burden_dmg	-0.0275205	0.0102209	-2.69257	0.00716199	1
MR2	METTL24	burden_dmg	0.019818	0.00736057	2.69246	0.00716438	1
MR4	EVI5L	burden_dmg	-0.0191597	0.00711761	-2.69187	0.00717686	1
MR2	PARP9	burden_dmg	-0.0286767	0.010654	-2.69164	0.00718188	1
MR3	ATP5F1A	burden_dmg	-0.0134063	0.00498249	-2.69069	0.00720228	1
MR3	WWOX	burden_dmg	-0.0143588	0.0053382	-2.68981	0.0072211	1
MR1	KCNG4	burden_dmg	-0.0163381	0.00607578	-2.68906	0.00723742	1
MR1	GREM2	burden_dmg	-0.0356982	0.0132836	-2.68738	0.00727374	1
MR4	STK36	burden_dmg	0.0156146	0.00581258	2.68634	0.00729619	1
MR4	DUOXA2	burden_dmg	0.016948	0.00630981	2.68598	0.00730417	1
MR3	ULK4	burden_dmg	-0.00886355	0.00330214	-2.68418	0.00734339	1
MR3	DEFB1	burden_dmg	0.0257211	0.00958616	2.68315	0.00736596	1
MR3	RAF1	burden_dmg	-0.0231302	0.00862115	-2.68297	0.00737	1
MR2	DGKG	burden_dmg	0.0125387	0.00467376	2.68279	0.00737375	1
MR3	MAP3K2	burden_dmg	0.0180965	0.00674573	2.68266	0.00737679	1
MR2	OR4F15	burden_dmg	0.0229045	0.00853851	2.6825	0.00738028	1
MR3	AKR1C4	burden_dmg	0.0261896	0.00976371	2.68234	0.00738373	1
MR1	RFX6	burden_dmg	-0.0135061	0.0050352	-2.68234	0.00738382	1
MR2	IPO5	burden_dmg	-0.0158703	0.00591842	-2.6815	0.0074022	1
MR1	FBXO42	burden_dmg	-0.0239491	0.00893512	-2.68034	0.00742789	1
MR1	SPA17	burden_dmg	-0.0324174	0.0120949	-2.68025	0.00742981	1
MR4	ZXDC	burden_dmg	-0.0169416	0.00632551	-2.6783	0.00747308	1
MR2	GZMK	burden_dmg	0.0219859	0.00821033	2.67784	0.00748325	1
MR1	GIMAP2	burden_dmg	0.0235612	0.00880672	2.67536	0.0075385	1
MR1	MAP2K2	burden_dmg	0.0170642	0.00638151	2.674	0.00756905	1
MR3	SLC7A5	burden_dmg	0.0181478	0.00678721	2.67383	0.007573	1
MR2	CROT	burden_dmg	0.0152654	0.00571183	2.67259	0.0076009	1
MR2	BCO1	burden_dmg	0.0144795	0.00541869	2.67214	0.007611	1
MR1	TAS2R3	burden_dmg	-0.0184085	0.00689065	-2.67152	0.00762502	1
MR1	SYNE1	burden_dmg	-0.00639124	0.00239256	-2.6713	0.00762992	1
MR3	FAM13B	burden_dmg	0.0146947	0.00550183	2.67088	0.00763956	1
MR4	GPRIN3	burden_dmg	-0.0294494	0.0110297	-2.67002	0.00765905	1
MR3	TUSC1	burden_dmg	-0.0243298	0.00911746	-2.66849	0.0076939	1
MR4	TRANK1	burden_dmg	0.0138151	0.00517947	2.66728	0.00772143	1
MR3	PPP1R13L	burden_dmg	0.0138738	0.00520262	2.6667	0.00773464	1
MR2	B4GAT1	burden_dmg	-0.0289584	0.0108605	-2.6664	0.00774161	1
MR2	CCR2	burden_dmg	0.0345307	0.0129579	2.66484	0.00777753	1
MR3	ATP5MC3	burden_dmg	0.0325387	0.0122149	2.66385	0.00780031	1
MR2	ACOT11	burden_dmg	-0.0202639	0.00760988	-2.66284	0.00782363	1
MR1	YIPF1	burden_dmg	0.0175242	0.00658146	2.66266	0.00782767	1
MR1	PHLPP2	burden_dmg	-0.0101107	0.00379906	-2.66137	0.00785763	1
MR2	BPIFC	burden_dmg	0.0223029	0.00838756	2.65904	0.00791196	1
MR2	PLEKHS1	burden_dmg	-0.018631	0.00700806	-2.65851	0.00792432	1
MR3	TMEM270	burden_dmg	0.0251762	0.00947023	2.65845	0.00792573	1
MR4	OR4C12	burden_dmg	0.0313196	0.0117837	2.65787	0.00793934	1
MR1	SLC24A1	burden_dmg	0.0120552	0.00453675	2.65724	0.00795432	1
MR2	EHMT2	burden_dmg	-0.016198	0.00609633	-2.65701	0.00795959	1
MR1	EIPR1	burden_dmg	-0.0272796	0.0102678	-2.65683	0.00796392	1
MR3	RIPOR3	burden_dmg	0.0104899	0.00394918	2.65622	0.00797831	1
MR1	ICMT	burden_dmg	0.022211	0.00836602	2.65491	0.00800917	1
MR4	SNF8	burden_dmg	-0.0261633	0.00985771	-2.65409	0.00802853	1
MR1	ABCG5	burden_dmg	0.014454	0.00544855	2.65281	0.00805887	1
MR3	POTEA	burden_dmg	-0.0260189	0.00981224	-2.65168	0.0080858	1
MR3	TMEM225B	burden_dmg	-0.0304902	0.0115001	-2.6513	0.00809484	1
MR1	RAB21	burden_dmg	-0.0367479	0.013867	-2.65003	0.00812531	1
MR4	WAC	burden_dmg	-0.0208824	0.00788714	-2.64766	0.00818222	1
MR2	SH2D5	burden_dmg	-0.020196	0.00763006	-2.6469	0.00820044	1
MR2	ZNF174	burden_dmg	-0.034489	0.0130351	-2.64585	0.00822575	1
MR3	SKOR2	burden_dmg	0.0107309	0.00405604	2.64566	0.00823057	1
MR4	WNT7A	burden_dmg	-0.027981	0.010578	-2.64521	0.00824145	1
MR2	TRMT5	burden_dmg	-0.0235419	0.00890189	-2.64459	0.00825637	1
MR3	CCNI2	burden_dmg	-0.0305788	0.0115643	-2.64425	0.00826472	1
MR2	CYP3A5	burden_dmg	0.0167941	0.0063522	2.64382	0.00827505	1
MR3	CEP44	burden_dmg	0.0180011	0.00681072	2.64306	0.0082937	1
MR1	LASP1	burden_dmg	-0.0330537	0.012506	-2.64303	0.00829437	1
MR2	ODC1	burden_dmg	-0.0405308	0.0153445	-2.6414	0.00833431	1
MR1	KNL1	burden_dmg	0.0146438	0.00554448	2.64114	0.00834057	1
MR2	KBTBD12	burden_dmg	0.0204102	0.00773293	2.63938	0.0083838	1
MR2	OR2T3	burden_dmg	-0.0193592	0.00733606	-2.63891	0.00839543	1
MR2	CDH9	burden_dmg	0.0163465	0.00619549	2.63845	0.00840684	1
MR1	DNAJC28	burden_dmg	-0.0256106	0.00971342	-2.63662	0.00845211	1
MR4	ZSCAN2	burden_dmg	0.0283203	0.0107421	2.63639	0.00845766	1
MR4	DCAKD	burden_dmg	0.0217225	0.0082401	2.63619	0.00846264	1
MR3	IFNA6	burden_dmg	0.0140734	0.00533974	2.63561	0.00847727	1
MR2	DNAJC27	burden_dmg	0.0333857	0.0126699	2.63504	0.00849147	1
MR4	COX18	burden_dmg	0.0263656	0.0100058	2.63502	0.00849184	1
MR3	SERPINB3	burden_dmg	-0.0295912	0.0112303	-2.63495	0.0084935	1
MR2	KIF26B	burden_dmg	-0.00968104	0.00367426	-2.63483	0.00849655	1
MR1	LUC7L3	burden_dmg	-0.0151416	0.00574754	-2.63446	0.0085059	1
MR3	SMARCC2	burden_dmg	0.0150728	0.00572211	2.63413	0.00851411	1
MR4	GLRX3	burden_dmg	-0.0265443	0.0100772	-2.6341	0.00851492	1
MR3	CCDC169	burden_dmg	0.0265359	0.0100752	2.6338	0.00852237	1
MR1	RNF25	burden_dmg	-0.0146471	0.00556159	-2.63361	0.00852692	1
MR1	VPS51	burden_dmg	-0.0170023	0.00645841	-2.63258	0.00855287	1
MR2	HDAC2	burden_dmg	-0.0237542	0.00902412	-2.6323	0.00855985	1
MR1	NOS1	burden_dmg	-0.00969347	0.00368451	-2.63087	0.0085957	1
MR1	PNISR	burden_dmg	-0.0117912	0.00448346	-2.62993	0.00861949	1
MR1	GSAP	burden_dmg	0.013547	0.00515183	2.62955	0.00862907	1
MR2	ALDOC	burden_dmg	-0.027934	0.0106278	-2.62839	0.00865839	1
MR2	CYP2W1	burden_dmg	0.0286324	0.010899	2.62706	0.00869219	1
MR3	SCO1	burden_dmg	-0.0223192	0.00849611	-2.62699	0.00869391	1
MR2	FASN	burden_dmg	-0.0111507	0.00424474	-2.62694	0.00869524	1
MR2	EPB41L4B	burden_dmg	0.0137717	0.00524368	2.62634	0.0087105	1
MR4	PCDHB4	burden_dmg	0.0174339	0.00663936	2.62584	0.00872338	1
MR1	PPIL1	burden_dmg	0.0275561	0.0104957	2.62547	0.0087327	1
MR1	EIF3F	burden_dmg	-0.0183305	0.0069844	-2.62449	0.00875786	1
MR4	CCDC7	burden_dmg	-0.0142623	0.00543494	-2.62419	0.00876541	1
MR3	ATP13A1	burden_dmg	-0.0151464	0.00577282	-2.62374	0.00877711	1
MR1	SHISA8	burden_dmg	0.0211907	0.00807693	2.62361	0.00878041	1
MR3	RUVBL2	burden_dmg	-0.013917	0.00530496	-2.62339	0.00878599	1
MR2	YWHAZ	burden_dmg	-0.0230099	0.00877643	-2.62179	0.00882727	1
MR1	CCT7	burden_dmg	-0.0190024	0.00724829	-2.62163	0.00883123	1
MR1	HCAR1	burden_dmg	-0.0259529	0.00990118	-2.62119	0.00884265	1
MR2	NUP188	burden_dmg	-0.0106821	0.00407607	-2.62069	0.00885572	1
MR3	MPC2	burden_dmg	0.0272526	0.0104019	2.61996	0.00887458	1
MR4	HOXD12	burden_dmg	0.019845	0.00757951	2.61825	0.00891891	1
MR2	KDR	burden_dmg	0.0148038	0.00565584	2.61743	0.0089403	1
MR1	TTLL7	burden_dmg	-0.0244957	0.00936361	-2.61605	0.00897639	1
MR1	USP14	burden_dmg	-0.0192248	0.0073491	-2.61594	0.00897914	1
MR2	RFX5	burden_dmg	0.0174088	0.00665815	2.61466	0.00901293	1
MR1	GRM8	burden_dmg	-0.0163984	0.00627214	-2.61448	0.00901761	1
MR3	CFAP65	burden_dmg	0.010659	0.00407802	2.61376	0.00903643	1
MR4	CEND1	burden_dmg	-0.0343017	0.0131247	-2.61352	0.00904292	1
MR4	NOC2L	burden_dmg	-0.0110926	0.00424784	-2.61134	0.0091004	1
MR2	CCDC106	burden_dmg	-0.0355578	0.0136167	-2.61134	0.00910052	1
MR2	LRP3	burden_dmg	-0.0146938	0.00562942	-2.61018	0.00913133	1
MR2	NEUROD4	burden_dmg	-0.0227911	0.00873555	-2.60901	0.00916248	1
MR3	FBXO7	burden_dmg	-0.0162267	0.00622126	-2.60827	0.00918212	1
MR2	VSIG10L	burden_dmg	-0.013138	0.00503846	-2.60755	0.00920142	1
MR3	AMHR2	burden_dmg	-0.0237572	0.00911437	-2.60656	0.00922779	1
MR3	UPK3B	burden_dmg	0.0188652	0.00723947	2.60588	0.00924619	1
MR2	OTULIN	burden_dmg	-0.0246696	0.0094745	-2.60379	0.00930244	1
MR4	A3GALT2	burden_dmg	-0.015245	0.00585524	-2.60366	0.00930613	1
MR2	PTGR1	burden_dmg	-0.018454	0.00708774	-2.60365	0.00930639	1
MR2	RIC1	burden_dmg	0.0136393	0.00524025	2.60281	0.00932914	1
MR2	DCAF11	burden_dmg	0.0158883	0.00610483	2.60258	0.00933521	1
MR3	RIC8B	burden_dmg	-0.0158465	0.00609667	-2.59921	0.00942707	1
MR4	TRMT10A	burden_dmg	-0.0239956	0.00923346	-2.59877	0.00943918	1
MR4	AOC2	burden_dmg	-0.0172856	0.0066519	-2.5986	0.00944371	1
MR2	TOP2A	burden_dmg	0.014428	0.00555233	2.59854	0.00944536	1
MR3	GTF2F1	burden_dmg	-0.0122406	0.00471105	-2.59828	0.00945245	1
MR2	GREM2	burden_dmg	-0.0384564	0.0148039	-2.59772	0.00946785	1
MR4	DUSP10	burden_dmg	-0.02572	0.00990166	-2.59754	0.00947265	1
MR4	SDHA	burden_dmg	-0.0236197	0.00909348	-2.59743	0.00947587	1
MR3	DEFB112	burden_dmg	0.0345881	0.013322	2.59631	0.0095065	1
MR1	PGAP1	burden_dmg	-0.0120791	0.00465247	-2.59629	0.00950728	1
MR4	MAP3K20	burden_dmg	-0.0140459	0.00541113	-2.59574	0.00952242	1
MR1	PCNX3	burden_dmg	0.00883055	0.00340275	2.59512	0.00953952	1
MR3	RPL28	burden_dmg	-0.0292122	0.0112587	-2.59464	0.00955268	1
MR2	CASP9	burden_dmg	-0.0218061	0.00840788	-2.59353	0.00958347	1
MR4	UBALD2	burden_dmg	0.0153103	0.00590385	2.59328	0.00959047	1
MR3	DCUN1D5	burden_dmg	0.0257327	0.00992393	2.59299	0.00959846	1
MR4	CSNK2A3	burden_dmg	0.0171005	0.00659818	2.59169	0.00963462	1
MR3	SDHB	burden_dmg	0.0254478	0.00982218	2.59084	0.00965828	1
MR2	TMEM44	burden_dmg	-0.0116566	0.00450471	-2.58765	0.009748	1
MR3	ABCF2	burden_dmg	0.0146549	0.00566503	2.5869	0.00976903	1
MR3	IL15RA	burden_dmg	-0.0273071	0.010557	-2.58662	0.009777	1
MR3	ZNF358	burden_dmg	0.0134862	0.00521415	2.58646	0.0097814	1
MR3	PON3	burden_dmg	0.0166137	0.00642446	2.586	0.00979446	1
MR3	TFAM	burden_dmg	0.0349798	0.013529	2.58554	0.00980757	1
MR1	CREB3L4	burden_dmg	0.0208023	0.00805065	2.58393	0.00985317	1
MR4	CYB561A3	burden_dmg	0.0422482	0.0163579	2.58274	0.0098873	1
MR2	MYMK	burden_dmg	-0.0287299	0.0111262	-2.58217	0.00990336	1
MR1	DECR2	burden_dmg	0.0167843	0.00650029	2.58209	0.00990578	1
MR2	AMER3	burden_dmg	-0.0222987	0.00864102	-2.58056	0.00994963	1
MR4	TGM6	burden_dmg	-0.0147404	0.00571301	-2.58014	0.00996171	1
MR4	MRPL15	burden_dmg	-0.0222306	0.00861811	-2.57952	0.0099794	1
MR4	NT5C2	burden_dmg	0.0174512	0.00676588	2.5793	0.00998574	1
MR1	VAT1	burden_dmg	-0.0207497	0.00804554	-2.57904	0.00999339	1
MR2	HLA-DRB5	burden_dmg	0.0155548	0.00603344	2.5781	0.0100203	1
MR4	STUB1	burden_dmg	0.0360927	0.0140028	2.57753	0.0100368	1
MR3	RPL5	burden_dmg	-0.0157872	0.0061282	-2.57615	0.0100768	1
MR3	NPAS1	burden_dmg	0.0152414	0.00592228	2.57357	0.010152	1
MR2	SLC25A45	burden_dmg	0.0197955	0.00769225	2.57343	0.0101561	1
MR2	ARHGAP11A	burden_dmg	-0.0196186	0.00762749	-2.57209	0.0101953	1
MR2	EFTUD2	burden_dmg	0.0207662	0.00808084	2.56981	0.0102625	1
MR4	JAG1	burden_dmg	0.015153	0.00589886	2.5688	0.0102923	1
MR4	AMZ2	burden_dmg	-0.0198075	0.00771314	-2.56802	0.0103152	1
MR4	AJM1	burden_dmg	-0.0175167	0.00682418	-2.56686	0.0103496	1
MR2	ZNF814	burden_dmg	0.024657	0.00960664	2.56667	0.0103555	1
MR4	HTR2B	burden_dmg	-0.0259524	0.0101163	-2.56541	0.0103931	1
MR3	B4GALNT2	burden_dmg	0.015012	0.00585239	2.56511	0.0104018	1
MR4	PNISR	burden_dmg	-0.012046	0.00469609	-2.56511	0.0104019	1
MR4	CPLX2	burden_dmg	-0.0217219	0.00847261	-2.56378	0.0104418	1
MR1	TSR3	burden_dmg	-0.0181939	0.00709768	-2.56335	0.0104544	1
MR3	CRAMP1	burden_dmg	-0.0141309	0.00551271	-2.56333	0.0104552	1
MR4	HEXB	burden_dmg	-0.0235827	0.00920139	-2.56295	0.0104667	1
MR1	KIAA0319L	burden_dmg	-0.013843	0.00540741	-2.56001	0.0105551	1
MR3	DGCR6L	burden_dmg	-0.023398	0.00913993	-2.55998	0.0105561	1
MR4	NGB	burden_dmg	-0.0315201	0.0123163	-2.55922	0.010579	1
MR2	ZNF264	burden_dmg	-0.0252101	0.00985255	-2.55874	0.0105936	1
MR4	CACNB1	burden_dmg	-0.0136222	0.00532469	-2.55831	0.0106067	1
MR4	LGALSL	burden_dmg	-0.0259458	0.010142	-2.55825	0.0106084	1
MR4	AGER	burden_dmg	-0.0225717	0.00882423	-2.55792	0.0106186	1
MR4	JMJD1C	burden_dmg	-0.00914659	0.00357675	-2.55724	0.0106394	1
MR2	PNMA8A	burden_dmg	0.0366295	0.0143293	2.55626	0.0106692	1
MR4	ADGRE1	burden_dmg	-0.014759	0.00577618	-2.55514	0.0107033	1
MR2	MAPK8	burden_dmg	0.0267456	0.0104783	2.55246	0.0107857	1
MR2	OR51F1	burden_dmg	-0.0220826	0.0086531	-2.55199	0.0108003	1
MR3	MEIS1	burden_dmg	-0.0188265	0.00738066	-2.55078	0.0108376	1
MR4	PDCL2	burden_dmg	0.0244806	0.00959791	2.55062	0.0108428	1
MR2	C10orf88	burden_dmg	0.0312902	0.0122705	2.55004	0.0108607	1
MR4	TFAP2D	burden_dmg	-0.0206163	0.00808617	-2.54957	0.0108751	1
MR1	INPP5D	burden_dmg	0.0151216	0.00593476	2.54798	0.0109248	1
MR4	CYP4X1	burden_dmg	0.0311803	0.0122409	2.54722	0.0109483	1
MR2	ZNF160	burden_dmg	-0.0302817	0.0118882	-2.54722	0.0109485	1
MR1	DOCK1	burden_dmg	0.0108067	0.00424334	2.54673	0.0109636	1
MR3	MIB1	burden_dmg	-0.0130245	0.00511423	-2.54673	0.0109638	1
MR1	PTGER2	burden_dmg	-0.0244414	0.00959746	-2.54665	0.0109663	1
MR2	DSPP	burden_dmg	0.0163935	0.00644008	2.54554	0.0110009	1
MR3	LRP11	burden_dmg	0.0170877	0.00671519	2.54463	0.0110296	1
MR1	TRMT10B	burden_dmg	0.0185146	0.00727622	2.54454	0.0110324	1
MR1	FBXL12	burden_dmg	-0.0135781	0.00533784	-2.54375	0.0110574	1
MR2	SCRN3	burden_dmg	0.0163478	0.00642804	2.5432	0.0110748	1
MR3	OR10G7	burden_dmg	-0.0297382	0.0116946	-2.54291	0.0110839	1
MR3	SLC25A39	burden_dmg	-0.0182914	0.00719517	-2.54217	0.0111072	1
MR4	HOXA10	burden_dmg	-0.0208938	0.00821949	-2.54198	0.0111133	1
MR4	CCNDBP1	burden_dmg	-0.0192679	0.00758055	-2.54175	0.0111206	1
MR1	SMIM18	burden_dmg	0.0175795	0.00691718	2.54142	0.0111309	1
MR2	MGAM	burden_dmg	-0.0102619	0.0040393	-2.54051	0.0111598	1
MR3	ASPN	burden_dmg	-0.0196986	0.00775548	-2.53996	0.0111774	1
MR3	SLC35G6	burden_dmg	0.0177883	0.0070037	2.53985	0.011181	1
MR3	OPRK1	burden_dmg	0.0265135	0.0104393	2.53977	0.0111836	1
MR3	AATF	burden_dmg	-0.0195724	0.00770845	-2.53908	0.0112054	1
MR3	ULK1	burden_dmg	0.0103567	0.00407983	2.5385	0.0112239	1
MR4	PHTF1	burden_dmg	-0.0167754	0.00660926	-2.53817	0.0112346	1
MR1	NHEJ1	burden_dmg	0.0309887	0.0122091	2.53816	0.011235	1
MR1	OAS2	burden_dmg	0.0200124	0.00788894	2.53677	0.0112793	1
MR1	SCARA3	burden_dmg	-0.0205896	0.0081179	-2.53632	0.0112937	1
MR2	LLPH	burden_dmg	0.0295384	0.011647	2.53613	0.0112999	1
MR4	IL17RE	burden_dmg	0.0259229	0.0102225	2.53587	0.0113083	1
MR3	CTRL	burden_dmg	0.0278797	0.0109968	2.53526	0.0113279	1
MR4	UEVLD	burden_dmg	0.0200393	0.00790869	2.53383	0.0113739	1
MR1	BTNL8	burden_dmg	-0.0236414	0.00933144	-2.53353	0.0113839	1
MR3	RNF44	burden_dmg	0.00970193	0.0038296	2.5334	0.0113878	1
MR4	EXOC1	burden_dmg	-0.0222478	0.00878325	-2.53298	0.0114015	1
MR4	ABCA5	burden_dmg	0.0116223	0.00458999	2.5321	0.0114301	1
MR4	RIOX2	burden_dmg	-0.0200505	0.00791903	-2.53195	0.0114351	1
MR4	GYS1	burden_dmg	-0.0193242	0.00763273	-2.53175	0.0114414	1
MR1	SLC39A10	burden_dmg	0.0188983	0.00746544	2.53143	0.0114517	1
MR1	AKAP1	burden_dmg	-0.0161403	0.006377	-2.53101	0.0114655	1
MR3	ZSWIM6	burden_dmg	-0.00999703	0.0039506	-2.53051	0.0114819	1
MR4	FHOD1	burden_dmg	0.0113031	0.00446672	2.53051	0.0114819	1
MR1	RUNX1T1	burden_dmg	0.0154022	0.00608942	2.52933	0.0115203	1
MR2	TDRKH	burden_dmg	-0.0277569	0.0109742	-2.5293	0.0115213	1
MR3	BRAT1	burden_dmg	-0.0191921	0.00759059	-2.52841	0.0115504	1
MR1	NSFL1C	burden_dmg	-0.0237121	0.00937942	-2.5281	0.0115606	1
MR4	SNAPC4	burden_dmg	0.0131225	0.0051914	2.52773	0.0115726	1
MR2	BCAS3	burden_dmg	0.0172976	0.00684358	2.52757	0.0115782	1
MR1	PDE7B	burden_dmg	-0.027848	0.0110189	-2.52729	0.0115872	1
MR2	UCKL1	burden_dmg	0.0119414	0.00472709	2.52615	0.0116246	1
MR3	SCAPER	burden_dmg	-0.0140694	0.00556981	-2.52601	0.0116292	1
MR4	MRPS12	burden_dmg	-0.0387157	0.015329	-2.52565	0.0116413	1
MR3	TRMT1L	burden_dmg	0.0190264	0.00753652	2.52456	0.0116772	1
MR4	TOR1AIP2	burden_dmg	-0.0166691	0.00660357	-2.52426	0.0116871	1
MR1	TECRL	burden_dmg	-0.017047	0.0067535	-2.52417	0.0116901	1
MR2	TJP1	burden_dmg	0.0126084	0.00499606	2.52367	0.0117069	1
MR4	PCBP2	burden_dmg	0.0307672	0.0121973	2.52246	0.0117468	1
MR3	ADGRE1	burden_dmg	-0.0137777	0.00546255	-2.52221	0.0117551	1
MR4	GPM6A	burden_dmg	-0.0231759	0.00918875	-2.5222	0.0117556	1
MR4	COL2A1	burden_dmg	-0.0135243	0.00536281	-2.52188	0.0117663	1
MR3	SIX4	burden_dmg	0.0151521	0.00600852	2.52176	0.0117701	1
MR3	NRG3	burden_dmg	-0.0165955	0.00658335	-2.52083	0.0118012	1
MR1	MYH3	burden_dmg	0.00841823	0.00333954	2.52077	0.0118031	1
MR3	TMEM253	burden_dmg	0.0238357	0.00945656	2.52055	0.0118107	1
MR1	ZNF467	burden_dmg	-0.0136784	0.00542777	-2.52008	0.0118262	1
MR2	BMF	burden_dmg	-0.034663	0.0137583	-2.51942	0.0118485	1
MR2	OSTM1	burden_dmg	-0.0348363	0.0138271	-2.51942	0.0118486	1
MR2	MDH1	burden_dmg	0.0281506	0.0111735	2.51941	0.0118487	1
MR2	ABCB1	burden_dmg	-0.0176469	0.00700594	-2.51886	0.0118674	1
MR4	FAM114A2	burden_dmg	0.0270937	0.0107579	2.51849	0.0118798	1
MR2	CTRL	burden_dmg	0.0311575	0.0123727	2.51824	0.0118881	1
MR1	ESYT1	burden_dmg	0.0131354	0.00521729	2.51767	0.0119073	1
MR2	QRSL1	burden_dmg	-0.0159091	0.00632427	-2.51557	0.0119782	1
MR1	ZNF506	burden_dmg	-0.017859	0.00710211	-2.5146	0.0120109	1
MR2	NDUFA4L2	burden_dmg	-0.0246301	0.00979742	-2.51394	0.0120336	1
MR4	ZNF385D	burden_dmg	0.0139915	0.00556563	2.51391	0.0120346	1
MR1	CAPZA1	burden_dmg	0.0169476	0.0067435	2.51317	0.0120595	1
MR3	SDC4	burden_dmg	-0.0339622	0.0135142	-2.51307	0.012063	1
MR4	LAMC3	burden_dmg	0.0093984	0.00374208	2.51155	0.012115	1
MR1	TFEB	burden_dmg	-0.0225714	0.00899204	-2.51015	0.0121628	1
MR4	RCC2	burden_dmg	-0.0251855	0.010037	-2.50927	0.012193	1
MR1	SYCE1	burden_dmg	0.0197927	0.00788992	2.5086	0.012216	1
MR4	PLGRKT	burden_dmg	-0.0229917	0.00916647	-2.50823	0.0122287	1
MR4	IQSEC3	burden_dmg	0.00783601	0.00312443	2.50798	0.0122374	1
MR2	CYLC2	burden_dmg	-0.0334146	0.0133276	-2.50718	0.0122653	1
MR4	CCDC107	burden_dmg	-0.0332227	0.0132513	-2.50713	0.0122668	1
MR4	MFGE8	burden_dmg	0.016362	0.00652684	2.50688	0.0122755	1
MR4	DHX9	burden_dmg	-0.0184478	0.00736458	-2.50493	0.0123431	1
MR4	PMEL	burden_dmg	-0.0189824	0.00757937	-2.50449	0.0123585	1
MR1	CHRM2	burden_dmg	-0.0262397	0.0104803	-2.50371	0.0123857	1
MR1	OR2T35	burden_dmg	-0.0186249	0.0074392	-2.50362	0.0123888	1
MR1	ARHGEF28	burden_dmg	-0.0126105	0.00503832	-2.50292	0.0124132	1
MR2	ZNF451	burden_dmg	0.013974	0.00558333	2.50281	0.0124171	1
MR4	SERPINB4	burden_dmg	0.0277949	0.0111069	2.50249	0.0124281	1
MR3	DOLK	burden_dmg	0.0197503	0.00789311	2.50222	0.0124376	1
MR1	CAMSAP1	burden_dmg	-0.0110502	0.00441724	-2.5016	0.0124594	1
MR3	HLA-F	burden_dmg	-0.0278962	0.0111563	-2.50049	0.0124982	1
MR3	IER5L	burden_dmg	-0.0154723	0.00619049	-2.49936	0.012538	1
MR2	MSANTD2	burden_dmg	-0.0225343	0.00901633	-2.49928	0.0125409	1
MR2	PTGFR	burden_dmg	-0.0228555	0.00914752	-2.49854	0.012567	1
MR3	PRRC2A	burden_dmg	-0.006915	0.0027683	-2.49792	0.0125888	1
MR4	ABCE1	burden_dmg	-0.0151955	0.00608363	-2.49776	0.0125946	1
MR1	TICAM1	burden_dmg	-0.0197814	0.00792079	-2.4974	0.0126073	1
MR4	CCT2	burden_dmg	-0.0167481	0.00670672	-2.49721	0.0126143	1
MR2	ABHD8	burden_dmg	-0.0166896	0.00668394	-2.49696	0.0126228	1
MR1	FYN	burden_dmg	-0.0269155	0.0107806	-2.49666	0.0126336	1
MR4	TCHH	burden_dmg	-0.0119139	0.00477273	-2.49625	0.0126482	1
MR1	MYO15A	burden_dmg	-0.00689201	0.00276114	-2.49607	0.0126544	1
MR1	MFSD8	burden_dmg	0.0210207	0.00842547	2.49489	0.0126964	1
MR3	ANXA10	burden_dmg	0.0345108	0.0138338	2.49467	0.0127044	1
MR3	TMPRSS15	burden_dmg	0.0169327	0.00678819	2.49443	0.012713	1
MR3	PUS3	burden_dmg	0.0176773	0.00709121	2.49285	0.0127694	1
MR4	TMC2	burden_dmg	0.0100621	0.00403748	2.49218	0.0127936	1
MR4	WDR73	burden_dmg	-0.0266222	0.0106823	-2.49217	0.0127937	1
MR1	MRTO4	burden_dmg	-0.0323886	0.0129978	-2.49186	0.0128049	1
MR1	SAV1	burden_dmg	-0.0241285	0.00968318	-2.4918	0.0128072	1
MR3	ADAM17	burden_dmg	-0.0166017	0.00666342	-2.49147	0.0128188	1
MR1	ZNF497	burden_dmg	-0.0236796	0.00950437	-2.49144	0.0128199	1
MR4	NHLRC1	burden_dmg	0.0315823	0.0126764	2.49142	0.0128207	1
MR1	LRRC61	burden_dmg	0.0308434	0.012381	2.49118	0.0128293	1
MR1	B4GALNT3	burden_dmg	-0.0131284	0.00527116	-2.4906	0.0128502	1
MR2	RXFP3	burden_dmg	-0.027294	0.0109595	-2.49044	0.0128559	1
MR4	GNAI1	burden_dmg	0.0149246	0.00599602	2.48909	0.0129049	1
MR4	OR4K1	burden_dmg	0.0159197	0.00639665	2.48875	0.012917	1
MR2	UBE4A	burden_dmg	-0.0107548	0.00432524	-2.48651	0.0129984	1
MR3	OTOP2	burden_dmg	-0.0154514	0.0062141	-2.48651	0.0129984	1
MR1	RASSF3	burden_dmg	-0.0305121	0.0122757	-2.48557	0.0130327	1
MR3	FCGR2C	burden_dmg	0.0278686	0.0112229	2.48318	0.0131199	1
MR1	PDE1A	burden_dmg	-0.0140247	0.00564848	-2.48292	0.0131296	1
MR3	KMT5B	burden_dmg	-0.0198195	0.007984	-2.48241	0.0131484	1
MR2	ACIN1	burden_dmg	-0.00975012	0.00392823	-2.48206	0.0131611	1
MR2	TNIK	burden_dmg	0.0127423	0.00513497	2.48147	0.0131829	1
MR3	GPI	burden_dmg	0.019971	0.00804866	2.48128	0.01319	1
MR2	NAPSA	burden_dmg	-0.0269867	0.010877	-2.48108	0.0131972	1
MR1	ACBD5	burden_dmg	-0.0197698	0.00797254	-2.47973	0.0132472	1
MR1	PLEK	burden_dmg	0.0211206	0.00851736	2.47971	0.0132479	1
MR2	MYOC	burden_dmg	-0.0216693	0.008739	-2.47961	0.0132515	1
MR3	HELB	burden_dmg	0.0156315	0.00630494	2.47925	0.0132651	1
MR4	PAX9	burden_dmg	0.0200133	0.00807234	2.47925	0.0132651	1
MR3	EIF3G	burden_dmg	-0.0220087	0.00888028	-2.47837	0.0132974	1
MR2	LRRC10B	burden_dmg	0.021277	0.0085859	2.47813	0.0133066	1
MR1	SLC2A4RG	burden_dmg	-0.0149654	0.00603919	-2.47804	0.0133098	1
MR2	SYDE1	burden_dmg	-0.0215652	0.00870282	-2.47795	0.0133132	1
MR3	TAF4B	burden_dmg	0.0105903	0.00427399	2.47784	0.0133172	1
MR4	TFEB	burden_dmg	-0.0233345	0.00941802	-2.47764	0.0133247	1
MR3	SAMD13	burden_dmg	0.0334991	0.0135218	2.47741	0.0133331	1
MR1	MAP2K5	burden_dmg	0.0178088	0.00718857	2.47738	0.0133345	1
MR1	ZNF451	burden_dmg	0.0123985	0.00501082	2.47434	0.0134479	1
MR1	MSLNL	burden_dmg	0.0258186	0.0104384	2.47343	0.0134822	1
MR4	AGR3	burden_dmg	-0.0302406	0.0122287	-2.47291	0.0135015	1
MR1	SMARCC2	burden_dmg	0.0142908	0.00577898	2.4729	0.0135021	1
MR3	KALRN	burden_dmg	0.007499	0.00303247	2.4729	0.0135022	1
MR2	PIP5K1C	burden_dmg	-0.0143299	0.00579544	-2.47261	0.0135129	1
MR4	FAM167A	burden_dmg	0.0294426	0.0119102	2.47205	0.0135342	1
MR4	C12orf40	burden_dmg	-0.0212862	0.00861212	-2.47166	0.0135489	1
MR2	ECM2	burden_dmg	0.0140774	0.00569632	2.47132	0.0135617	1
MR2	CCDC68	burden_dmg	0.0348636	0.0141114	2.4706	0.0135887	1
MR2	DHX8	burden_dmg	-0.0115612	0.00468031	-2.47018	0.0136048	1
MR4	MFSD6	burden_dmg	-0.0151757	0.00614516	-2.46953	0.0136294	1
MR4	SLC8B1	burden_dmg	0.0211748	0.00857783	2.46855	0.0136668	1
MR1	ACSS2	burden_dmg	0.0116983	0.00473971	2.46814	0.0136821	1
MR2	EVPLL	burden_dmg	-0.0359981	0.0145853	-2.46811	0.0136833	1
MR4	SMIM18	burden_dmg	0.0178823	0.00724537	2.46809	0.013684	1
MR3	DHX15	burden_dmg	0.0170247	0.00690019	2.46728	0.013715	1
MR4	CAMSAP1	burden_dmg	-0.0114139	0.0046265	-2.46707	0.013723	1
MR4	TXNDC11	burden_dmg	0.0137591	0.00557731	2.46697	0.0137269	1
MR3	USP20	burden_dmg	0.00684686	0.00277688	2.46567	0.0137768	1
MR1	SLC30A8	burden_dmg	0.0232471	0.00942955	2.46534	0.0137893	1
MR2	TCEA1	burden_dmg	-0.0173477	0.00703738	-2.46507	0.0137995	1
MR1	ROR2	burden_dmg	-0.0104652	0.00424771	-2.46373	0.0138513	1
MR3	TMEM121B	burden_dmg	0.0141844	0.00575733	2.46371	0.0138521	1
MR2	NT5C3A	burden_dmg	0.0212877	0.00864053	2.4637	0.0138523	1
MR3	NLGN2	burden_dmg	0.00976071	0.00396238	2.46335	0.0138659	1
MR2	PLEKHN1	burden_dmg	0.0135435	0.00549933	2.46275	0.0138891	1
MR3	NME6	burden_dmg	0.0246292	0.0100022	2.46239	0.0139029	1
MR2	SIN3A	burden_dmg	-0.0170072	0.00690856	-2.46176	0.0139273	1
MR4	NR2F6	burden_dmg	-0.0188169	0.00764495	-2.46135	0.0139431	1
MR3	PRKAR1A	burden_dmg	-0.0197822	0.00803954	-2.46062	0.0139715	1
MR3	PSG9	burden_dmg	0.0224553	0.00912643	2.46046	0.0139774	1
MR2	SHISAL2B	burden_dmg	-0.0203417	0.00826854	-2.46014	0.0139901	1
MR3	NARF	burden_dmg	0.0238656	0.00970335	2.45952	0.0140139	1
MR2	CD177	burden_dmg	-0.021405	0.00870296	-2.45951	0.0140145	1
MR2	TWNK	burden_dmg	-0.0220558	0.00896779	-2.45945	0.014017	1
MR4	GCLM	burden_dmg	-0.0419886	0.0170731	-2.45934	0.0140211	1
MR4	EMP1	burden_dmg	-0.0284162	0.0115599	-2.45817	0.0140668	1
MR1	OXCT2	burden_dmg	-0.0161334	0.00656369	-2.45798	0.0140741	1
MR3	ZNF525	burden_dmg	0.0322063	0.0131029	2.45794	0.0140755	1
MR3	KLHDC7A	burden_dmg	-0.0185874	0.00756417	-2.45729	0.0141009	1
MR4	CCDC159	burden_dmg	-0.0191834	0.00781073	-2.45604	0.0141501	1
MR3	NCAM2	burden_dmg	0.0129545	0.00527552	2.4556	0.0141674	1
MR2	ARHGAP10	burden_dmg	-0.0140778	0.00573441	-2.45497	0.0141921	1
MR4	CCDC187	burden_dmg	0.0160329	0.0065324	2.45437	0.0142157	1
MR3	VANGL1	burden_dmg	-0.0149804	0.00610506	-2.45377	0.0142395	1
MR3	LATS2	burden_dmg	-0.01299	0.00529529	-2.45313	0.0142647	1
MR3	GTF3C2	burden_dmg	-0.0144945	0.00590999	-2.45254	0.0142878	1
MR3	ZNF408	burden_dmg	0.0203531	0.00830057	2.45202	0.0143087	1
MR1	SRRM3	burden_dmg	0.0142382	0.00580728	2.45178	0.0143181	1
MR3	KLHL14	burden_dmg	-0.01528	0.00623244	-2.45168	0.0143218	1
MR2	ZNF646	burden_dmg	0.0111422	0.00454478	2.45164	0.0143236	1
MR4	LHX9	burden_dmg	0.0201341	0.00821521	2.45084	0.0143555	1
MR1	ADRA1A	burden_dmg	-0.0194784	0.00794924	-2.45035	0.0143746	1
MR4	ARHGEF17	burden_dmg	-0.00877942	0.00358325	-2.45013	0.0143835	1
MR2	ZAP70	burden_dmg	0.0257708	0.0105235	2.44889	0.0144331	1
MR1	DYRK4	burden_dmg	0.0222717	0.00909892	2.44773	0.0144793	1
MR3	SEMA3G	burden_dmg	-0.0133518	0.00545581	-2.44725	0.0144984	1
MR2	TBX2	burden_dmg	-0.0138317	0.00565213	-2.44717	0.0145019	1
MR4	PRELID3B	burden_dmg	0.016686	0.00681854	2.44715	0.0145024	1
MR1	SMARCA4	burden_dmg	-0.0113106	0.00462544	-2.4453	0.0145769	1
MR3	CISH	burden_dmg	-0.0203516	0.00832294	-2.44524	0.0145793	1
MR2	LY9	burden_dmg	0.0213992	0.00875679	2.44372	0.0146405	1
MR4	ADARB2	burden_dmg	-0.0109573	0.00448647	-2.44229	0.0146984	1
MR3	CDC26	burden_dmg	0.0293717	0.0120302	2.4415	0.0147305	1
MR1	OR56A4	burden_dmg	-0.0247999	0.0101586	-2.44127	0.01474	1
MR2	ATP6V1C1	burden_dmg	-0.0333273	0.013653	-2.44103	0.0147498	1
MR3	PCDHA9	burden_dmg	-0.0161753	0.00662769	-2.44056	0.0147689	1
MR4	SIX4	burden_dmg	0.0155083	0.00635464	2.44047	0.0147725	1
MR2	MSI2	burden_dmg	-0.0152679	0.00625643	-2.44035	0.0147775	1
MR2	ANKRD20A1	burden_dmg	0.0201826	0.00827074	2.44024	0.0147819	1
MR1	HNRNPAB	burden_dmg	0.0165479	0.00678194	2.43999	0.0147922	1
MR4	CD82	burden_dmg	-0.0189291	0.00775969	-2.43941	0.0148157	1
MR4	TARBP1	burden_dmg	-0.0124729	0.00511333	-2.43928	0.0148211	1
MR4	SLC10A4	burden_dmg	-0.025829	0.0105891	-2.4392	0.0148245	1
MR2	PSMA7	burden_dmg	0.0336797	0.0138092	2.43893	0.0148355	1
MR3	CFAP126	burden_dmg	-0.0265839	0.0109002	-2.43886	0.0148385	1
MR4	LACTBL1	burden_dmg	-0.0169212	0.00693862	-2.4387	0.014845	1
MR4	HPCAL1	burden_dmg	0.0225229	0.00923664	2.43843	0.014856	1
MR1	FAM20C	burden_dmg	-0.018403	0.00754745	-2.4383	0.0148611	1
MR4	SYNPO2L	burden_dmg	0.012679	0.00520009	2.43823	0.0148639	1
MR4	TOP3B	burden_dmg	-0.0129193	0.00530092	-2.43719	0.0149069	1
MR1	TMC2	burden_dmg	0.00939554	0.00385533	2.43703	0.0149134	1
MR3	ZNF688	burden_dmg	-0.019564	0.00803057	-2.4362	0.0149476	1
MR1	ADAM22	burden_dmg	0.0151261	0.00620923	2.43606	0.0149532	1
MR3	FANCG	burden_dmg	-0.022649	0.00929956	-2.4355	0.0149764	1
MR3	PABPC1L	burden_dmg	-0.0125675	0.0051616	-2.4348	0.0150052	1
MR4	ZNF433	burden_dmg	0.0186504	0.00766103	2.43445	0.0150198	1
MR4	RORA	burden_dmg	-0.0223195	0.00916848	-2.43438	0.0150227	1
MR4	PBXIP1	burden_dmg	0.0176273	0.00724256	2.43384	0.0150447	1
MR3	DEPTOR	burden_dmg	0.0201264	0.00827364	2.43259	0.0150966	1
MR2	NCOA3	burden_dmg	-0.0124783	0.00513215	-2.43139	0.0151465	1
MR1	ZNF70	burden_dmg	0.0212145	0.00872756	2.43075	0.0151734	1
MR1	LRRC74A	burden_dmg	-0.0170303	0.00700777	-2.43021	0.0151959	1
MR2	OR1Q1	burden_dmg	0.0275019	0.0113275	2.42789	0.0152932	1
MR4	VPS45	burden_dmg	0.020718	0.00853581	2.42719	0.0153227	1
MR1	OR2L8	burden_dmg	-0.0248541	0.0102406	-2.42701	0.0153301	1
MR2	RCN2	burden_dmg	0.0272592	0.0112342	2.42646	0.0153534	1
MR2	CSK	burden_dmg	-0.034975	0.0144152	-2.42626	0.0153616	1
MR3	DYRK2	burden_dmg	0.0176924	0.00729411	2.42557	0.0153908	1
MR3	CPSF3	burden_dmg	0.0160587	0.0066212	2.42534	0.0154005	1
MR3	PBRM1	burden_dmg	-0.01205	0.00496887	-2.4251	0.0154105	1
MR1	PSG9	burden_dmg	0.0223454	0.00921533	2.42481	0.015423	1
MR3	DLD	burden_dmg	0.0160604	0.0066235	2.42477	0.0154247	1
MR1	POU3F3	burden_dmg	0.0106051	0.00437369	2.42474	0.015426	1
MR4	GNL1	burden_dmg	-0.0156856	0.00647157	-2.42378	0.0154668	1
MR3	TDRKH	burden_dmg	-0.0236445	0.00975562	-2.42368	0.0154709	1
MR4	VPS13C	burden_dmg	0.00767965	0.003169	2.42337	0.0154842	1
MR4	SH2B2	burden_dmg	0.0218068	0.00899908	2.42323	0.0154901	1
MR2	KCNA3	burden_dmg	-0.0228867	0.00944478	-2.42322	0.0154905	1
MR3	POLR2J3	burden_dmg	-0.0227029	0.00937017	-2.42289	0.0155045	1
MR1	C1orf94	burden_dmg	-0.0156732	0.00647224	-2.4216	0.0155595	1
MR1	FIGLA	burden_dmg	0.0288655	0.0119206	2.42147	0.015565	1
MR1	RAB3GAP1	burden_dmg	0.0122379	0.0050548	2.42104	0.0155833	1
MR3	KRCC1	burden_dmg	-0.0250799	0.0103592	-2.42102	0.0155842	1
MR1	SPATA46	burden_dmg	-0.0259509	0.0107192	-2.42098	0.0155859	1
MR1	CDHR3	burden_dmg	0.014809	0.00611802	2.42056	0.0156039	1
MR4	RBM47	burden_dmg	0.0128061	0.00529471	2.41865	0.0156855	1
MR3	ZNF497	burden_dmg	-0.0227696	0.00941418	-2.41865	0.0156858	1
MR3	GRAMD2A	burden_dmg	0.0165433	0.00683996	2.41862	0.0156869	1
MR2	NR4A1	burden_dmg	-0.0138964	0.00574613	-2.41839	0.0156969	1
MR4	GON4L	burden_dmg	-0.0116846	0.00483345	-2.41744	0.0157375	1
MR2	MEI4	burden_dmg	-0.0235483	0.00974553	-2.41632	0.015786	1
MR3	HCRTR1	burden_dmg	-0.0147833	0.00611843	-2.41619	0.0157917	1
MR3	CDC25A	burden_dmg	-0.0251487	0.0104094	-2.41596	0.0158016	1
MR3	MAPK8IP2	burden_dmg	-0.0109361	0.00452713	-2.41567	0.0158139	1
MR3	PPP2R3A	burden_dmg	-0.00919999	0.00380865	-2.41555	0.0158193	1
MR1	OR10Q1	burden_dmg	-0.0195897	0.00811649	-2.41357	0.0159053	1
MR3	CLIP3	burden_dmg	-0.0104839	0.00434377	-2.41354	0.0159064	1
MR1	TMEM132B	burden_dmg	0.0172987	0.00716787	2.41337	0.0159138	1
MR2	SBNO2	burden_dmg	0.0108764	0.00450709	2.41318	0.0159221	1
MR1	CILP2	burden_dmg	-0.0151282	0.00626996	-2.41281	0.0159384	1
MR3	PDAP1	burden_dmg	0.0276838	0.011475	2.41254	0.0159499	1
MR1	TGM6	burden_dmg	-0.0131567	0.00545627	-2.4113	0.0160043	1
MR1	RTN4R	burden_dmg	-0.0217566	0.00902292	-2.41126	0.0160059	1
MR2	STOML1	burden_dmg	-0.0250795	0.0104018	-2.41107	0.0160142	1
MR3	WDR70	burden_dmg	-0.0189171	0.00784651	-2.41089	0.016022	1
MR1	HCN4	burden_dmg	0.0105279	0.00436696	2.4108	0.0160262	1
MR2	PIGU	burden_dmg	0.0256996	0.0106613	2.41055	0.0160369	1
MR1	KLHL28	burden_dmg	0.0175446	0.00727882	2.41036	0.0160454	1
MR2	GLIPR1L2	burden_dmg	-0.0217793	0.00903623	-2.41022	0.0160517	1
MR1	COL9A3	burden_dmg	-0.0122568	0.00508614	-2.40983	0.0160685	1
MR4	BICRA	burden_dmg	0.00820101	0.00340321	2.40978	0.0160706	1
MR1	GK2	burden_dmg	-0.0199343	0.00827358	-2.40939	0.0160878	1
MR4	PRDM8	burden_dmg	0.0158656	0.00658496	2.40937	0.0160887	1
MR2	CYBRD1	burden_dmg	0.0232803	0.00966509	2.4087	0.0161184	1
MR1	SLC22A11	burden_dmg	0.0161895	0.00672196	2.40845	0.0161293	1
MR1	TMPPE	burden_dmg	0.0273463	0.011355	2.4083	0.0161357	1
MR3	SLC4A3	burden_dmg	-0.00919763	0.00382004	-2.40773	0.016161	1
MR2	TRPA1	burden_dmg	0.0132256	0.00549312	2.40767	0.0161636	1
MR4	CASP10	burden_dmg	-0.022678	0.0094208	-2.40723	0.016183	1
MR1	MYBPHL	burden_dmg	0.013254	0.00550619	2.40711	0.0161883	1
MR2	RNF148	burden_dmg	0.0330725	0.0137409	2.40687	0.0161992	1
MR1	TRPM6	burden_dmg	-0.011098	0.00461139	-2.40664	0.016209	1
MR3	GRK2	burden_dmg	-0.0132054	0.00548843	-2.40605	0.0162352	1
MR2	MYOCD	burden_dmg	-0.0146404	0.00608498	-2.40599	0.0162378	1
MR4	SGK3	burden_dmg	-0.0209567	0.00871233	-2.40541	0.0162638	1
MR2	INPP5J	burden_dmg	-0.0137194	0.00570463	-2.40495	0.0162839	1
MR3	CWH43	burden_dmg	-0.0129907	0.00540179	-2.40489	0.0162867	1
MR2	GDF2	burden_dmg	-0.030225	0.012571	-2.40434	0.0163111	1
MR1	YME1L1	burden_dmg	0.0191558	0.00796815	2.40405	0.0163241	1
MR2	ARCN1	burden_dmg	0.0260307	0.010828	2.40402	0.0163251	1
MR1	ITGAV	burden_dmg	-0.0156719	0.00652126	-2.40321	0.0163615	1
MR2	PTPN9	burden_dmg	0.0195703	0.00814444	2.40291	0.0163749	1
MR4	SYNRG	burden_dmg	0.0145179	0.00604191	2.40287	0.0163767	1
MR3	OAS2	burden_dmg	0.0187746	0.00781481	2.40244	0.0163959	1
MR2	PINX1	burden_dmg	0.0152553	0.00635446	2.40071	0.016473	1
MR1	MFHAS1	burden_dmg	0.010496	0.00437274	2.40033	0.0164903	1
MR4	PARP1	burden_dmg	-0.0132022	0.00550042	-2.40021	0.0164958	1
MR2	FHOD1	burden_dmg	0.0114068	0.00475327	2.39978	0.0165149	1
MR2	FIGN	burden_dmg	-0.0108448	0.00451914	-2.39974	0.0165169	1
MR1	MYO18A	burden_dmg	-0.00809689	0.00337574	-2.39856	0.0165701	1
MR3	PHC3	burden_dmg	0.0124639	0.00519941	2.39718	0.0166324	1
MR2	TMEM145	burden_dmg	-0.0135898	0.0056701	-2.39674	0.0166521	1
MR2	GRIA2	burden_dmg	-0.0162698	0.00678841	-2.3967	0.016654	1
MR3	FAHD2A	burden_dmg	-0.0192964	0.00805203	-2.39646	0.0166649	1
MR1	PRDM7	burden_dmg	0.0233889	0.00976067	2.39624	0.0166748	1
MR1	UPK3B	burden_dmg	0.0175202	0.00731191	2.39611	0.0166806	1
MR4	TAS2R3	burden_dmg	-0.017293	0.00721977	-2.39523	0.0167208	1
MR1	UNC5A	burden_dmg	0.0124234	0.00518824	2.39453	0.0167525	1
MR2	MAP3K12	burden_dmg	-0.0190011	0.00793617	-2.39424	0.0167655	1
MR4	CEP57	burden_dmg	-0.0209135	0.00873523	-2.39415	0.0167696	1
MR3	FANCD2	burden_dmg	0.0277318	0.0115868	2.39339	0.0168045	1
MR3	CAMK1G	burden_dmg	-0.0210575	0.00879976	-2.39296	0.0168242	1
MR4	ZNF440	burden_dmg	0.0237311	0.00991964	2.39234	0.0168526	1
MR4	CCDC153	burden_dmg	0.0188695	0.0078884	2.39205	0.0168656	1
MR4	MYBPHL	burden_dmg	0.0137946	0.00576692	2.39203	0.0168666	1
MR2	NTSR1	burden_dmg	0.0144177	0.00602887	2.39145	0.0168932	1
MR2	E2F1	burden_dmg	0.0200566	0.00838759	2.39122	0.0169038	1
MR4	GRK2	burden_dmg	-0.013878	0.00580397	-2.39112	0.0169084	1
MR3	RRBP1	burden_dmg	0.00981076	0.00410334	2.39092	0.0169174	1
MR2	TMEM127	burden_dmg	-0.0280534	0.0117354	-2.39049	0.0169373	1
MR1	MFSD12	burden_dmg	-0.00927959	0.00388203	-2.3904	0.0169416	1
MR4	FAM124B	burden_dmg	0.0281549	0.0117791	2.39024	0.0169486	1
MR1	CEP135	burden_dmg	0.0121341	0.00507661	2.3902	0.0169504	1
MR2	PIGQ	burden_dmg	0.0144045	0.00602756	2.38977	0.0169703	1
MR4	LRRC61	burden_dmg	0.0309924	0.0129689	2.38975	0.0169715	1
MR2	UTP6	burden_dmg	0.0146674	0.00613814	2.38955	0.0169803	1
MR3	LRR1	burden_dmg	-0.0183299	0.00767087	-2.38954	0.0169809	1
MR4	PTPRE	burden_dmg	-0.0146622	0.006136	-2.38953	0.0169814	1
MR2	TCN1	burden_dmg	-0.0232815	0.00974457	-2.38918	0.0169975	1
MR2	CHST10	burden_dmg	-0.0239032	0.0100168	-2.3863	0.017131	1
MR2	CMSS1	burden_dmg	-0.024595	0.010307	-2.38624	0.0171338	1
MR4	DTX4	burden_dmg	-0.0136358	0.0057146	-2.38612	0.0171389	1
MR4	LGI2	burden_dmg	0.0275648	0.0115542	2.38569	0.0171589	1
MR3	C9orf85	burden_dmg	-0.0190766	0.00799635	-2.38566	0.0171604	1
MR3	PLEKHA4	burden_dmg	0.0143411	0.00601173	2.38553	0.0171667	1
MR4	CCT7	burden_dmg	-0.0181142	0.00759399	-2.38533	0.0171758	1
MR4	ACLY	burden_dmg	-0.0118419	0.00496513	-2.38501	0.0171906	1
MR1	CTDSPL2	burden_dmg	-0.0272024	0.0114066	-2.3848	0.0172005	1
MR1	KLHL17	burden_dmg	0.0116829	0.0048991	2.38471	0.0172048	1
MR4	VDAC2	burden_dmg	0.0313551	0.0131491	2.38458	0.0172108	1
MR2	PRDM15	burden_dmg	-0.0141425	0.00593509	-2.38286	0.0172912	1
MR4	OLA1	burden_dmg	0.0222745	0.0093482	2.38275	0.0172961	1
MR4	OSCP1	burden_dmg	-0.0246152	0.010334	-2.38196	0.0173333	1
MR2	NXPE2	burden_dmg	-0.016491	0.00692562	-2.38116	0.0173709	1
MR1	HSP90AB1	burden_dmg	-0.0146765	0.00616376	-2.38109	0.0173742	1
MR3	HPS4	burden_dmg	-0.0172609	0.00724955	-2.38096	0.0173802	1
MR2	ANO5	burden_dmg	-0.0131851	0.00553809	-2.38081	0.0173875	1
MR4	AASDHPPT	burden_dmg	-0.0292663	0.0122941	-2.38053	0.0174007	1
MR1	ZDHHC2	burden_dmg	0.0186148	0.00781973	2.38049	0.0174025	1
MR1	NIM1K	burden_dmg	0.014976	0.00629121	2.38046	0.0174039	1
MR3	MOSMO	burden_dmg	-0.00817892	0.00343754	-2.37929	0.0174588	1
MR1	CCDC7	burden_dmg	-0.0123509	0.0051913	-2.37916	0.0174651	1
MR3	PTPN2	burden_dmg	-0.0164863	0.00693369	-2.37771	0.0175337	1
MR1	TNK1	burden_dmg	-0.0189557	0.00797312	-2.37745	0.0175459	1
MR4	IL15RA	burden_dmg	-0.0265491	0.0111673	-2.37741	0.0175479	1
MR2	KCNG2	burden_dmg	0.0167127	0.00703091	2.37703	0.0175657	1
MR1	ECM2	burden_dmg	0.0121518	0.00511271	2.37678	0.0175779	1
MR1	NGB	burden_dmg	-0.0279551	0.011763	-2.37654	0.0175894	1
MR4	SIN3A	burden_dmg	-0.0154249	0.00649421	-2.37518	0.0176539	1
MR3	TBCB	burden_dmg	-0.0189259	0.00796867	-2.37503	0.0176609	1
MR4	HPS4	burden_dmg	-0.0182026	0.00766625	-2.37439	0.0176918	1
MR3	SNF8	burden_dmg	-0.0221425	0.00932593	-2.3743	0.0176961	1
MR3	AURKB	burden_dmg	0.0168738	0.00710717	2.37419	0.0177012	1
MR1	HSPB1	burden_dmg	-0.0192282	0.00810022	-2.37379	0.0177202	1
MR4	SLC47A2	burden_dmg	0.0236384	0.00995808	2.37379	0.0177204	1
MR2	MIER1	burden_dmg	-0.0120642	0.00508319	-2.37335	0.0177411	1
MR3	MOGAT1	burden_dmg	0.0218595	0.00921401	2.37242	0.0177859	1
MR1	PAM	burden_dmg	-0.0113439	0.0047816	-2.3724	0.0177867	1
MR4	TNC	burden_dmg	0.00750411	0.00316343	2.37215	0.017799	1
MR1	PALM	burden_dmg	-0.0294355	0.0124095	-2.37201	0.0178054	1
MR2	ICAM5	burden_dmg	-0.0244599	0.0103138	-2.37157	0.0178266	1
MR4	RRAGA	burden_dmg	0.0165706	0.00698836	2.37118	0.0178456	1
MR3	SORCS3	burden_dmg	0.0139376	0.00587826	2.37104	0.0178524	1
MR1	PPP2R5B	burden_dmg	0.0112433	0.004742	2.37101	0.0178537	1
MR1	UTP18	burden_dmg	0.0169601	0.00715427	2.37063	0.0178721	1
MR4	WDR55	burden_dmg	-0.0140931	0.00594505	-2.37056	0.0178755	1
MR4	ITGAV	burden_dmg	-0.0161822	0.00683018	-2.36922	0.0179399	1
MR3	PRG3	burden_dmg	0.0184104	0.00777264	2.36862	0.0179692	1
MR3	CD6	burden_dmg	-0.0283288	0.0119671	-2.36721	0.0180374	1
MR3	ATG12	burden_dmg	-0.0103716	0.00438216	-2.36679	0.0180579	1
MR4	NLRP7	burden_dmg	0.0166292	0.0070268	2.36654	0.0180698	1
MR3	SIRPA	burden_dmg	0.0181531	0.00767205	2.36614	0.0180896	1
MR2	ATP4B	burden_dmg	-0.0308754	0.0130539	-2.36522	0.0181342	1
MR3	MYO3A	burden_dmg	0.00912885	0.00386	2.36499	0.0181456	1
MR4	ZNF506	burden_dmg	-0.0175922	0.00743983	-2.36459	0.0181649	1
MR4	P2RX2	burden_dmg	0.0132828	0.00561793	2.36435	0.0181765	1
MR1	HAUS2	burden_dmg	0.0255913	0.0108252	2.36404	0.0181919	1
MR1	MVD	burden_dmg	0.0133021	0.0056279	2.36359	0.0182138	1
MR3	IGSF9	burden_dmg	-0.0096933	0.00410195	-2.3631	0.0182381	1
MR3	RFTN2	burden_dmg	-0.0172625	0.00730824	-2.36205	0.0182894	1
MR2	ATP13A2	burden_dmg	0.01537	0.00650905	2.36133	0.0183248	1
MR1	NF1	burden_dmg	0.00644007	0.00272768	2.36101	0.0183407	1
MR3	ITGB3BP	burden_dmg	0.0261147	0.0110637	2.3604	0.0183707	1
MR2	ELOVL3	burden_dmg	-0.0266489	0.0112979	-2.35875	0.0184523	1
MR3	SLC6A13	burden_dmg	-0.0149689	0.00634853	-2.35785	0.0184971	1
MR2	AHSA1	burden_dmg	0.015403	0.00653296	2.35774	0.0185025	1
MR4	CARNS1	burden_dmg	-0.0142061	0.00602582	-2.35754	0.0185125	1
MR3	PYCR3	burden_dmg	0.0183331	0.00777728	2.35727	0.0185259	1
MR3	CTSO	burden_dmg	-0.0257549	0.0109277	-2.35684	0.0185473	1
MR1	DTNA	burden_dmg	-0.00947374	0.00401969	-2.35683	0.0185476	1
MR4	NMUR1	burden_dmg	-0.0235188	0.0099799	-2.35662	0.0185583	1
MR2	CEP120	burden_dmg	0.0134244	0.00569693	2.35643	0.0185677	1
MR1	TMEM199	burden_dmg	-0.0296183	0.0125696	-2.35635	0.0185717	1
MR1	PGAP2	burden_dmg	0.0167789	0.00712342	2.35545	0.0186165	1
MR2	CCDC78	burden_dmg	-0.0208195	0.00883928	-2.35534	0.0186219	1
MR3	CYP8B1	burden_dmg	-0.0281739	0.0119634	-2.355	0.0186392	1
MR2	PDCD11	burden_dmg	0.00993763	0.00422084	2.35442	0.0186679	1
MR1	PPIP5K2	burden_dmg	0.0112126	0.00476267	2.35427	0.0186756	1
MR4	ARHGAP29	burden_dmg	-0.0141327	0.00600408	-2.35385	0.0186967	1
MR1	MYEF2	burden_dmg	-0.0146444	0.00622204	-2.35363	0.0187077	1
MR4	SLC3A2	burden_dmg	0.0178968	0.0076041	2.35358	0.0187103	1
MR2	KLHL21	burden_dmg	0.0199693	0.00848675	2.35299	0.0187396	1
MR4	PHLPP2	burden_dmg	-0.00936614	0.00398068	-2.3529	0.0187443	1
MR3	SNRNP48	burden_dmg	0.0212563	0.00903464	2.35275	0.0187518	1
MR2	DHX33	burden_dmg	-0.0183294	0.00779143	-2.3525	0.0187641	1
MR1	TOP1MT	burden_dmg	0.0139963	0.00595159	2.35169	0.0188052	1
MR3	GNAI1	burden_dmg	0.0133354	0.00567127	2.3514	0.0188198	1
MR4	EGFL8	burden_dmg	-0.012496	0.00531441	-2.35134	0.018823	1
MR2	ATP11A	burden_dmg	-0.015344	0.00652594	-2.35123	0.0188283	1
MR3	SESTD1	burden_dmg	-0.0203284	0.00864608	-2.35117	0.0188313	1
MR4	TMEM115	burden_dmg	0.0256168	0.0108957	2.35109	0.0188354	1
MR4	ARHGAP20	burden_dmg	-0.0167905	0.00714262	-2.35075	0.0188525	1
MR2	PRIMA1	burden_dmg	-0.0244749	0.0104126	-2.35051	0.0188647	1
MR3	STRADB	burden_dmg	0.0220356	0.00937571	2.35029	0.0188758	1
MR3	SHISAL2A	burden_dmg	-0.0153114	0.00651593	-2.34984	0.0188987	1
MR3	OR10A5	burden_dmg	0.0185707	0.00790486	2.34928	0.0189268	1
MR3	PTPRC	burden_dmg	-0.0150477	0.00640554	-2.34917	0.0189323	1
MR2	DAGLB	burden_dmg	-0.0150111	0.00639048	-2.34898	0.0189422	1
MR2	TMEM33	burden_dmg	-0.0378927	0.0161317	-2.34896	0.018943	1
MR3	ZNF816	burden_dmg	0.0153703	0.00654416	2.3487	0.0189561	1
MR1	SLC25A44	burden_dmg	-0.0227217	0.00967441	-2.34864	0.0189595	1
MR4	MAST2	burden_dmg	0.00867026	0.00369212	2.34832	0.0189757	1
MR2	HLA-DQA1	burden_dmg	0.0329629	0.0140465	2.3467	0.0190582	1
MR4	AQR	burden_dmg	0.0169917	0.00724087	2.34663	0.0190613	1
MR1	MAP3K13	burden_dmg	-0.0137335	0.00585352	-2.34619	0.0190841	1
MR4	TBX3	burden_dmg	-0.0203962	0.00869389	-2.34603	0.019092	1
MR1	TNFRSF1A	burden_dmg	-0.0297882	0.0126992	-2.34567	0.0191104	1
MR3	TCAIM	burden_dmg	0.0196369	0.00837169	2.34563	0.0191127	1
MR4	SLC26A6	burden_dmg	0.0161512	0.00688798	2.34484	0.0191532	1
MR1	SPTLC1	burden_dmg	-0.0191559	0.00816971	-2.34474	0.0191579	1
MR4	GGTLC1	burden_dmg	-0.0221911	0.00946752	-2.34392	0.0192002	1
MR2	HOXD3	burden_dmg	-0.027877	0.0118948	-2.34363	0.0192148	1
MR3	HCN4	burden_dmg	0.0101365	0.00432548	2.34344	0.0192248	1
MR3	SLC34A2	burden_dmg	0.0160872	0.00686534	2.34325	0.0192347	1
MR3	POLB	burden_dmg	-0.015005	0.00640505	-2.34268	0.0192637	1
MR1	PPP2R5C	burden_dmg	-0.0131245	0.00560337	-2.34225	0.0192861	1
MR2	OXGR1	burden_dmg	0.0209661	0.00895143	2.34221	0.0192881	1
MR1	UBA5	burden_dmg	-0.0239085	0.010209	-2.3419	0.0193042	1
MR2	IL15	burden_dmg	-0.0319975	0.0136636	-2.34181	0.0193087	1
MR2	CDC25C	burden_dmg	0.0255627	0.0109166	2.34164	0.0193176	1
MR2	TEX10	burden_dmg	-0.0142681	0.00609531	-2.34083	0.0193595	1
MR2	SETD5	burden_dmg	0.0249963	0.0106791	2.34068	0.0193671	1
MR2	SEC24C	burden_dmg	-0.0126039	0.00538485	-2.34063	0.0193697	1
MR1	NFIX	burden_dmg	-0.0166176	0.00710036	-2.34038	0.0193823	1
MR4	MYADM	burden_dmg	0.0319304	0.0136435	2.34035	0.0193842	1
MR3	DIS3L	burden_dmg	-0.0128234	0.00548049	-2.33983	0.0194108	1
MR4	COASY	burden_dmg	-0.0136218	0.00582243	-2.33954	0.0194259	1
MR2	AP1AR	burden_dmg	0.0178753	0.00764076	2.33946	0.0194301	1
MR3	SVOP	burden_dmg	-0.022171	0.00947749	-2.33933	0.0194369	1
MR3	OR2L8	burden_dmg	-0.0237274	0.0101437	-2.33913	0.0194471	1
MR4	CWF19L1	burden_dmg	-0.0162278	0.00693873	-2.33872	0.0194684	1
MR1	LYPLA2	burden_dmg	-0.0293281	0.0125406	-2.33865	0.0194721	1
MR3	AOX1	burden_dmg	0.0114452	0.00489395	2.33864	0.0194729	1
MR2	FAM241A	burden_dmg	0.0316238	0.0135253	2.33813	0.0194993	1
MR1	FAM234B	burden_dmg	-0.0181214	0.0077532	-2.33728	0.0195437	1
MR3	PLXNC1	burden_dmg	-0.00965659	0.0041318	-2.33714	0.0195508	1
MR4	CFAP69	burden_dmg	0.0153272	0.00655847	2.33701	0.0195578	1
MR4	CIB4	burden_dmg	0.0165887	0.00709941	2.33663	0.0195773	1
MR1	ZNF341	burden_dmg	-0.0117014	0.00500807	-2.33651	0.0195838	1
MR3	PAQR3	burden_dmg	-0.0181874	0.00778444	-2.33638	0.0195906	1
MR3	DCAF5	burden_dmg	0.0132973	0.00569193	2.33617	0.0196015	1
MR1	BTBD3	burden_dmg	-0.0170835	0.00731381	-2.33579	0.0196211	1
MR4	CCDC82	burden_dmg	0.0197417	0.00845242	2.33563	0.0196297	1
MR3	BRSK2	burden_dmg	0.00798835	0.00342027	2.33559	0.0196315	1
MR2	STX4	burden_dmg	-0.0175199	0.00750201	-2.33536	0.0196437	1
MR3	ARHGAP27	burden_dmg	0.0110048	0.0047124	2.33529	0.0196472	1
MR2	CHRNA7	burden_dmg	0.0159049	0.00681089	2.33521	0.0196513	1
MR1	NPHP1	burden_dmg	0.0137986	0.00591335	2.33346	0.0197434	1
MR3	MAP3K12	burden_dmg	-0.0164612	0.00705448	-2.33344	0.0197447	1
MR4	GOSR1	burden_dmg	-0.0250553	0.0107397	-2.33296	0.0197696	1
MR3	ATP2B1	burden_dmg	0.0122664	0.00526038	2.33184	0.0198287	1
MR1	ATP4B	burden_dmg	-0.0273104	0.0117156	-2.33111	0.019867	1
MR1	MAN2A1	burden_dmg	-0.0137037	0.00587876	-2.33105	0.0198704	1
MR1	LCN15	burden_dmg	0.0323933	0.0138976	2.33085	0.0198812	1
MR1	FBXL18	burden_dmg	0.0170804	0.00732975	2.33029	0.0199107	1
MR1	ZNF529	burden_dmg	0.0223889	0.00961087	2.32953	0.0199507	1
MR1	DUSP2	burden_dmg	-0.0155352	0.00666915	-2.32941	0.0199573	1
MR4	C1orf52	burden_dmg	0.0123353	0.00529564	2.32933	0.0199616	1
MR2	ZYG11B	burden_dmg	-0.0238258	0.0102319	-2.32858	0.0200016	1
MR3	POLE4	burden_dmg	0.0147595	0.00633844	2.32856	0.0200023	1
MR1	ZNF471	burden_dmg	-0.0137041	0.00588523	-2.32856	0.0200024	1
MR1	COL21A1	burden_dmg	0.0117155	0.0050323	2.32806	0.0200293	1
MR4	ATF7IP2	burden_dmg	0.0202248	0.00868746	2.32805	0.0200295	1
MR4	THRB	burden_dmg	0.0236711	0.0101679	2.32804	0.0200303	1
MR2	PRPF40A	burden_dmg	0.0176962	0.00760201	2.32783	0.0200411	1
MR1	EIF2S2	burden_dmg	0.0238465	0.0102441	2.32783	0.0200412	1
MR4	RASGRP4	burden_dmg	0.0197434	0.00848241	2.32757	0.0200553	1
MR3	PRAMEF10	burden_dmg	0.0166481	0.00715259	2.32756	0.0200557	1
MR2	ARHGAP15	burden_dmg	-0.0198209	0.00851638	-2.32738	0.0200651	1
MR4	RAD51	burden_dmg	-0.0305947	0.0131465	-2.32721	0.0200745	1
MR4	TTPA	burden_dmg	0.0287789	0.0123686	2.32677	0.0200977	1
MR2	RIOX2	burden_dmg	-0.0196085	0.00842789	-2.32662	0.0201059	1
MR3	OR52D1	burden_dmg	-0.0187642	0.00806525	-2.32654	0.02011	1
MR4	MRPL38	burden_dmg	-0.0152338	0.00654829	-2.32638	0.0201187	1
MR3	NEK2	burden_dmg	-0.0227602	0.00978355	-2.32637	0.0201191	1
MR3	HID1	burden_dmg	0.0109065	0.00468854	2.3262	0.0201282	1
MR2	TMOD1	burden_dmg	-0.0249762	0.0107418	-2.32514	0.020185	1
MR4	GPR39	burden_dmg	0.0174268	0.00749783	2.32425	0.0202326	1
MR2	SMAP2	burden_dmg	-0.0229498	0.0098756	-2.32389	0.0202523	1
MR2	FBXO3	burden_dmg	-0.0217018	0.00934076	-2.32334	0.0202815	1
MR1	SNX9	burden_dmg	-0.0234005	0.010074	-2.32286	0.0203073	1
MR2	BBS2	burden_dmg	-0.0156173	0.00672336	-2.32285	0.0203082	1
MR3	GBX1	burden_dmg	0.0166504	0.00716819	2.32282	0.0203099	1
MR4	GAL3ST1	burden_dmg	0.0272157	0.011719	2.32235	0.020335	1
MR1	AGRP	burden_dmg	-0.0123863	0.00533374	-2.32225	0.0203404	1
MR1	UQCR10	burden_dmg	0.00897021	0.0038628	2.3222	0.0203431	1
MR4	ASPG	burden_dmg	0.0156698	0.00675252	2.32058	0.0204306	1
MR4	OR2L8	burden_dmg	-0.0248892	0.0107269	-2.32026	0.020448	1
MR4	RFLNB	burden_dmg	-0.0248339	0.0107035	-2.32017	0.0204528	1
MR1	USP29	burden_dmg	-0.0149604	0.00644832	-2.32004	0.0204598	1
MR3	TH	burden_dmg	0.0167743	0.0072314	2.31964	0.0204815	1
MR1	PRKCH	burden_dmg	-0.0168756	0.00727519	-2.3196	0.0204836	1
MR2	NLK	burden_dmg	-0.0149065	0.00642708	-2.31932	0.020499	1
MR2	SCAF11	burden_dmg	0.0117114	0.0050495	2.31932	0.0204992	1
MR1	CYP8B1	burden_dmg	-0.0280095	0.01208	-2.31867	0.0205342	1
MR1	SORCS3	burden_dmg	0.0137587	0.00593565	2.31797	0.0205724	1
MR4	ETV4	burden_dmg	-0.0175418	0.00756971	-2.31737	0.0206054	1
MR3	OR51S1	burden_dmg	-0.0313769	0.0135447	-2.31654	0.0206506	1
MR2	EFEMP1	burden_dmg	-0.0206923	0.00893407	-2.31611	0.0206742	1
MR3	DRGX	burden_dmg	-0.0165581	0.00714993	-2.31585	0.0206885	1
MR4	ELF2	burden_dmg	-0.0120044	0.00518467	-2.31536	0.0207151	1
MR3	FLVCR1	burden_dmg	-0.0203594	0.00879588	-2.31465	0.0207539	1
MR4	MSANTD2	burden_dmg	-0.0196179	0.00847676	-2.31431	0.0207726	1
MR4	SLC4A5	burden_dmg	-0.0164637	0.0071169	-2.31332	0.0208271	1
MR2	KHSRP	burden_dmg	-0.0111414	0.00481631	-2.31326	0.0208303	1
MR1	BLK	burden_dmg	-0.0113232	0.00489553	-2.31296	0.0208468	1
MR4	FNDC11	burden_dmg	0.0267626	0.0115726	2.31258	0.0208682	1
MR1	DRGX	burden_dmg	-0.0166843	0.00721926	-2.31108	0.020951	1
MR1	ASF1B	burden_dmg	-0.0244175	0.0105659	-2.31096	0.0209574	1
MR1	P3H3	burden_dmg	-0.0111943	0.00484455	-2.3107	0.0209719	1
MR2	ECHS1	burden_dmg	0.02155	0.00933024	2.30969	0.0210278	1
MR3	NTN1	burden_dmg	0.00884565	0.00382983	2.30968	0.0210289	1
MR1	MXRA8	burden_dmg	0.0121358	0.00525558	2.30914	0.0210588	1
MR3	STAMBP	burden_dmg	-0.0154879	0.00670802	-2.30887	0.0210739	1
MR4	STAC3	burden_dmg	-0.0180258	0.00780815	-2.30859	0.0210895	1
MR1	NBPF9	burden_dmg	-0.0142176	0.00615861	-2.30857	0.0210906	1
MR3	BZW2	burden_dmg	-0.0184021	0.0079717	-2.30843	0.0210982	1
MR2	LRRCC1	burden_dmg	0.0105413	0.0045691	2.30708	0.0211735	1
MR3	LMO1	burden_dmg	0.0175067	0.00758914	2.30681	0.0211887	1
MR2	FCHO2	burden_dmg	0.0159182	0.00690368	2.30576	0.0212473	1
MR4	ARHGAP27	burden_dmg	0.0114874	0.00498346	2.3051	0.0212844	1
MR3	PRSS41	burden_dmg	-0.0206874	0.00897556	-2.30486	0.0212976	1
MR2	MTA2	burden_dmg	0.0151329	0.00656668	2.30449	0.0213185	1
MR4	CUX1	burden_dmg	0.00906586	0.00393407	2.30445	0.0213208	1
MR4	ICAM5	burden_dmg	-0.0223396	0.00969488	-2.30427	0.0213308	1
MR3	SEC24C	burden_dmg	-0.011028	0.00478645	-2.304	0.0213462	1
MR1	VRTN	burden_dmg	-0.0164946	0.00715999	-2.30372	0.0213618	1
MR2	MPST	burden_dmg	0.0191856	0.00832938	2.30336	0.0213822	1
MR2	FSCN1	burden_dmg	-0.0204155	0.00886589	-2.3027	0.0214196	1
MR1	MOCS1	burden_dmg	-0.01482	0.00643817	-2.3019	0.0214646	1
MR1	HOXA10	burden_dmg	-0.0180715	0.00785085	-2.30185	0.0214676	1
MR3	NT5C2	burden_dmg	0.0147325	0.00640075	2.30169	0.0214766	1
MR1	EBF3	burden_dmg	0.0111412	0.00484095	2.30146	0.0214896	1
MR4	ZNF654	burden_dmg	0.0141907	0.00616615	2.30139	0.0214932	1
MR4	ANKRD9	burden_dmg	0.0189745	0.00824626	2.30098	0.0215168	1
MR1	AKR1B10	burden_dmg	0.0311786	0.0135525	2.30058	0.0215396	1
MR4	PAOX	burden_dmg	0.0304267	0.0132276	2.30024	0.0215587	1
MR4	MUSK	burden_dmg	0.0113708	0.00494342	2.30019	0.0215612	1
MR2	WDR81	burden_dmg	-0.00967183	0.00420495	-2.30011	0.0215663	1
MR2	HBD	burden_dmg	0.0259149	0.0112676	2.29995	0.0215753	1
MR3	DISP1	burden_dmg	0.0149832	0.00651487	2.29985	0.0215809	1
MR2	AOC1	burden_dmg	-0.0258871	0.0112568	-2.29968	0.0215907	1
MR1	HSD17B1	burden_dmg	-0.0234426	0.0101996	-2.29838	0.0216643	1
MR2	ARHGEF10	burden_dmg	0.0115971	0.00504583	2.29836	0.0216658	1
MR1	EVI5L	burden_dmg	-0.0156243	0.00680004	-2.29768	0.0217046	1
MR1	GTF3C2	burden_dmg	-0.0137131	0.00596858	-2.29756	0.0217114	1
MR2	MLST8	burden_dmg	-0.0136834	0.00595636	-2.29728	0.0217275	1
MR2	MAP7D1	burden_dmg	0.0132979	0.0057892	2.29702	0.0217419	1
MR3	OTUD1	burden_dmg	-0.0202517	0.00881719	-2.29684	0.0217524	1
MR4	SEC24C	burden_dmg	-0.0116229	0.00506157	-2.29631	0.0217829	1
MR1	GAPDHS	burden_dmg	-0.0126025	0.00548836	-2.29623	0.0217872	1
MR3	SHISA2	burden_dmg	-0.0187004	0.0081443	-2.29614	0.0217928	1
MR3	COCH	burden_dmg	-0.0137817	0.00600362	-2.29556	0.0218257	1
MR4	HAPLN3	burden_dmg	-0.0142022	0.0061896	-2.29453	0.021885	1
MR2	LCK	burden_dmg	0.0214349	0.00934291	2.29424	0.0219016	1
MR1	ILDR2	burden_dmg	0.0230071	0.0100292	2.29402	0.0219144	1
MR1	NIPAL2	burden_dmg	0.0200733	0.00875067	2.29391	0.0219203	1
MR2	TUBA3D	burden_dmg	0.0154722	0.00674516	2.29383	0.0219254	1
MR4	ZKSCAN3	burden_dmg	0.0280146	0.012214	2.29365	0.0219354	1
MR3	PEX5L	burden_dmg	-0.0186245	0.00812013	-2.29362	0.0219371	1
MR3	SNAPC1	burden_dmg	-0.0156095	0.0068082	-2.29275	0.0219874	1
MR2	C19orf67	burden_dmg	-0.0156706	0.00683701	-2.29202	0.0220297	1
MR4	PSMA7	burden_dmg	0.0297525	0.012982	2.29182	0.0220411	1
MR4	IFI44L	burden_dmg	0.0265345	0.0115779	2.29182	0.0220412	1
MR3	SYNM	burden_dmg	0.00858938	0.00374868	2.29131	0.022071	1
MR4	OAF	burden_dmg	-0.0138297	0.00603697	-2.29083	0.0220983	1
MR3	SUOX	burden_dmg	-0.0211729	0.00924254	-2.29081	0.0220996	1
MR2	DDX39A	burden_dmg	0.0226537	0.00989468	2.28949	0.0221766	1
MR3	SLC27A6	burden_dmg	-0.0189712	0.00828694	-2.28929	0.0221879	1
MR3	EPYC	burden_dmg	0.0142725	0.00623634	2.28861	0.0222279	1
MR3	JPH3	burden_dmg	-0.0102392	0.00447412	-2.28854	0.0222321	1
MR1	GALNT14	burden_dmg	0.0126702	0.00553731	2.28814	0.0222549	1
MR3	DNAJB6	burden_dmg	0.0130685	0.0057119	2.28793	0.0222671	1
MR2	GDAP2	burden_dmg	0.0224583	0.00981902	2.28722	0.0223088	1
MR1	SLC17A1	burden_dmg	0.0198846	0.00869584	2.28668	0.0223406	1
MR1	CYP4X1	burden_dmg	0.0267333	0.0116922	2.28643	0.0223551	1
MR3	MYADM	burden_dmg	0.0294974	0.0129029	2.28611	0.022374	1
MR1	PRR16	burden_dmg	-0.0230289	0.0100736	-2.28608	0.0223757	1
MR3	CCDC77	burden_dmg	-0.014475	0.00633333	-2.28553	0.0224078	1
MR2	PIN1	burden_dmg	0.023952	0.0104806	2.28537	0.022417	1
MR1	ASTE1	burden_dmg	0.0178397	0.00780741	2.28497	0.0224408	1
MR3	EPHB4	burden_dmg	-0.0143348	0.00627366	-2.28492	0.0224438	1
MR3	RBBP9	burden_dmg	0.0271923	0.0119031	2.28447	0.0224702	1
MR1	GKN2	burden_dmg	0.0238738	0.0104508	2.2844	0.0224743	1
MR1	C9	burden_dmg	0.0103249	0.00451987	2.28434	0.0224779	1
MR2	C4orf54	burden_dmg	-0.0107135	0.00469078	-2.28394	0.0225012	1
MR4	TSFM	burden_dmg	0.0251146	0.0109967	2.28384	0.0225073	1
MR2	NVL	burden_dmg	-0.0171527	0.00751211	-2.28334	0.0225367	1
MR1	LARP4	burden_dmg	-0.0175661	0.00769363	-2.28321	0.0225446	1
MR4	ADAM22	burden_dmg	0.0148504	0.00650453	2.28309	0.0225515	1
MR3	TRMT10B	burden_dmg	0.016458	0.00720915	2.28293	0.0225607	1
MR2	DIO1	burden_dmg	-0.0361608	0.0158433	-2.2824	0.0225924	1
MR1	AP3B2	burden_dmg	0.0143185	0.00627348	2.28238	0.0225934	1
MR4	ACSL5	burden_dmg	-0.023918	0.0104805	-2.28215	0.0226068	1
MR1	LIN9	burden_dmg	-0.0125929	0.00551814	-2.28209	0.0226105	1
MR3	TMPRSS3	burden_dmg	-0.0133472	0.00584956	-2.28175	0.0226307	1
MR1	DMAP1	burden_dmg	-0.0160986	0.0070573	-2.28113	0.0226676	1
MR1	PDCD6IP	burden_dmg	0.0151648	0.00664923	2.28069	0.0226934	1
MR1	ANKLE2	burden_dmg	-0.0155757	0.0068295	-2.28065	0.0226957	1
MR1	MCRS1	burden_dmg	-0.0204621	0.00897224	-2.2806	0.0226987	1
MR1	UTF1	burden_dmg	0.0170231	0.00746527	2.2803	0.0227168	1
MR2	TAF10	burden_dmg	0.0214264	0.00939658	2.28024	0.0227205	1
MR3	DECR2	burden_dmg	0.0146849	0.00644077	2.27999	0.0227353	1
MR1	PADI2	burden_dmg	-0.0087111	0.00382171	-2.27937	0.0227719	1
MR4	C17orf100	burden_dmg	-0.0298414	0.0130927	-2.27924	0.0227796	1
MR1	RIOK1	burden_dmg	0.012811	0.00562239	2.27857	0.0228198	1
MR2	SLC17A1	burden_dmg	0.0220781	0.00968986	2.27848	0.0228252	1
MR4	REPIN1	burden_dmg	-0.0253342	0.0111284	-2.27653	0.0229419	1
MR4	CTRL	burden_dmg	0.026482	0.0116332	2.27642	0.0229485	1
MR3	LDLRAP1	burden_dmg	0.0127503	0.00560117	2.27636	0.022952	1
MR3	RAB39A	burden_dmg	-0.0224776	0.00987438	-2.27636	0.022952	1
MR3	BTBD18	burden_dmg	-0.0174495	0.00766764	-2.27573	0.0229898	1
MR3	SLC8B1	burden_dmg	0.0184623	0.00811386	2.2754	0.0230092	1
MR3	CHD2	burden_dmg	-0.0111233	0.00488952	-2.27494	0.0230372	1
MR1	C10orf71	burden_dmg	-0.0125014	0.00549551	-2.27483	0.0230437	1
MR2	USP32	burden_dmg	-0.00923292	0.0040595	-2.2744	0.0230698	1
MR2	SELENOS	burden_dmg	-0.0251856	0.0110745	-2.27421	0.023081	1
MR3	PTGER2	burden_dmg	-0.0216256	0.00950913	-2.27419	0.023082	1
MR3	PDHB	burden_dmg	-0.0164541	0.00723647	-2.27378	0.0231071	1
MR4	KRT20	burden_dmg	0.0155112	0.00682255	2.27352	0.0231227	1
MR4	DDX27	burden_dmg	-0.0134959	0.00593618	-2.27351	0.0231233	1
MR2	ANKRD9	burden_dmg	0.0199436	0.00877389	2.27306	0.0231504	1
MR3	NECTIN1	burden_dmg	-0.0122346	0.00538474	-2.27208	0.0232094	1
MR4	ANO5	burden_dmg	-0.0118268	0.00520608	-2.27173	0.023231	1
MR3	RAD54L2	burden_dmg	-0.0102713	0.00452211	-2.27135	0.0232536	1
MR4	AOX1	burden_dmg	0.0117558	0.00517572	2.27134	0.0232548	1
MR4	FMO5	burden_dmg	0.0187577	0.00825916	2.27114	0.0232665	1
MR4	VPS53	burden_dmg	-0.0150888	0.00664449	-2.27087	0.0232832	1
MR4	FBXL16	burden_dmg	-0.018425	0.00811378	-2.27083	0.0232853	1
MR3	ACSS2	burden_dmg	0.0106601	0.00469556	2.27025	0.0233208	1
MR1	PCMT1	burden_dmg	-0.023686	0.0104339	-2.27011	0.0233294	1
MR3	UBALD2	burden_dmg	0.0126795	0.00558561	2.27002	0.0233344	1
MR3	GPRC6A	burden_dmg	-0.0175688	0.00773953	-2.27001	0.0233355	1
MR4	SERPINB12	burden_dmg	-0.0241859	0.0106548	-2.26994	0.0233394	1
MR2	GPR156	burden_dmg	0.0170006	0.00749038	2.26966	0.0233564	1
MR3	SART3	burden_dmg	-0.0140401	0.00618663	-2.26942	0.023371	1
MR2	MTPAP	burden_dmg	-0.0234645	0.0103418	-2.2689	0.023403	1
MR2	IDH3A	burden_dmg	0.017545	0.00773307	2.26883	0.0234071	1
MR4	METTL15	burden_dmg	0.0168161	0.00741212	2.26873	0.0234131	1
MR2	ZSCAN18	burden_dmg	-0.0221753	0.00977471	-2.26864	0.0234188	1
MR2	STIM2	burden_dmg	0.0166292	0.00733043	2.26851	0.0234264	1
MR3	KRTAP5-1	burden_dmg	0.0139101	0.00613227	2.26834	0.0234369	1
MR2	SPPL2B	burden_dmg	0.0238337	0.010509	2.26794	0.0234612	1
MR1	AKAP3	burden_dmg	0.0147341	0.00649678	2.26791	0.0234635	1
MR2	INTS13	burden_dmg	-0.0182687	0.00805562	-2.26782	0.0234686	1
MR3	LIN37	burden_dmg	0.0180477	0.0079595	2.26744	0.0234921	1
MR3	PYGB	burden_dmg	-0.00948167	0.00418187	-2.26733	0.0234987	1
MR2	KEL	burden_dmg	-0.0198346	0.00874836	-2.26723	0.0235047	1
MR3	GABPA	burden_dmg	-0.0263948	0.0116439	-2.26684	0.0235285	1
MR4	ANGEL1	burden_dmg	0.013946	0.00615244	2.26674	0.0235347	1
MR4	STK32C	burden_dmg	-0.00784928	0.00346285	-2.26671	0.0235368	1
MR1	CARF	burden_dmg	0.0114416	0.00504847	2.26636	0.0235584	1
MR1	OR51E1	burden_dmg	-0.0257837	0.0113824	-2.26523	0.0236272	1
MR1	SLC35F4	burden_dmg	0.0185596	0.00819341	2.26519	0.0236302	1
MR3	ARID3A	burden_dmg	-0.0161609	0.00713454	-2.26516	0.0236319	1
MR4	SLC12A8	burden_dmg	-0.0109579	0.00483791	-2.26501	0.0236412	1
MR2	JMJD8	burden_dmg	-0.0185636	0.00819639	-2.26485	0.0236508	1
MR1	C2orf72	burden_dmg	-0.020979	0.0092642	-2.26453	0.0236709	1
MR3	KIF3B	burden_dmg	0.0124064	0.00547954	2.26413	0.023695	1
MR1	ADAMTSL1	burden_dmg	-0.00842999	0.00372351	-2.26399	0.0237039	1
MR3	GLRA3	burden_dmg	-0.0188249	0.00831721	-2.26337	0.023742	1
MR1	MRPL15	burden_dmg	-0.0186309	0.00823251	-2.26309	0.0237597	1
MR1	ZSWIM9	burden_dmg	0.0164936	0.00728844	2.26298	0.023766	1
MR1	OR51T1	burden_dmg	-0.0286528	0.0126654	-2.26228	0.0238093	1
MR1	CCDC62	burden_dmg	-0.0180868	0.0079954	-2.26215	0.0238174	1
MR3	ST8SIA3	burden_dmg	0.0184044	0.00813611	2.26207	0.0238227	1
MR3	DOT1L	burden_dmg	-0.0102402	0.00452817	-2.26145	0.023861	1
MR1	SHANK3	burden_dmg	0.00947289	0.00418988	2.2609	0.0238951	1
MR2	SIRT4	burden_dmg	-0.0197474	0.00873486	-2.26076	0.0239039	1
MR4	INTS2	burden_dmg	-0.0159059	0.00703585	-2.2607	0.0239075	1
MR2	BCL2	burden_dmg	-0.0302105	0.0133643	-2.26054	0.0239171	1
MR4	MYH3	burden_dmg	0.00790884	0.00349893	2.26036	0.0239285	1
MR4	PGM3	burden_dmg	0.0213505	0.0094469	2.26005	0.0239478	1
MR3	PPP3CC	burden_dmg	-0.0176543	0.00781236	-2.25979	0.0239639	1
MR4	GFI1	burden_dmg	-0.0130343	0.00576846	-2.25958	0.0239771	1
MR3	SEMA3E	burden_dmg	0.0171608	0.00759634	2.25908	0.024008	1
MR3	ENO3	burden_dmg	-0.0132095	0.00584775	-2.2589	0.0240192	1
MR2	APOE	burden_dmg	0.026545	0.011752	2.25876	0.024028	1
MR1	ZNF717	burden_dmg	-0.011585	0.005129	-2.25873	0.0240301	1
MR2	ZNF700	burden_dmg	-0.0227777	0.0100852	-2.25852	0.0240433	1
MR3	HAGHL	burden_dmg	0.0133762	0.00592381	2.25803	0.0240736	1
MR1	VSTM4	burden_dmg	-0.0156413	0.00692699	-2.25802	0.0240745	1
MR3	EVC	burden_dmg	0.0107514	0.00476157	2.25796	0.0240782	1
MR1	ACKR3	burden_dmg	-0.0146337	0.00648148	-2.25777	0.0240899	1
MR4	APAF1	burden_dmg	-0.0140278	0.00621359	-2.2576	0.0241004	1
MR2	OR2T35	burden_dmg	-0.0187205	0.00829233	-2.25757	0.0241026	1
MR1	THBS2	burden_dmg	-0.0137276	0.00608149	-2.25727	0.024121	1
MR2	KNL1	burden_dmg	0.0139522	0.00618173	2.25701	0.0241377	1
MR1	REPIN1	burden_dmg	-0.023976	0.0106259	-2.25638	0.0241772	1
MR2	SCFD1	burden_dmg	0.0139902	0.00620182	2.25582	0.0242124	1
MR1	C1QTNF9	burden_dmg	0.0158702	0.00703614	2.25552	0.0242308	1
MR2	SAMD9	burden_dmg	0.0182771	0.008104	2.25532	0.0242435	1
MR3	TRIM25	burden_dmg	0.0188208	0.00834699	2.2548	0.0242763	1
MR2	PKHD1L1	burden_dmg	0.00668967	0.002967	2.25469	0.024283	1
MR1	SCAMP3	burden_dmg	0.0175302	0.00777502	2.25468	0.0242841	1
MR3	AFG3L2	burden_dmg	0.013782	0.00611295	2.25455	0.0242919	1
MR1	PLAT	burden_dmg	-0.0239899	0.0106413	-2.25442	0.0243003	1
MR3	FZD7	burden_dmg	0.0200668	0.00890119	2.2544	0.0243015	1
MR3	PPP1R3C	burden_dmg	0.0245436	0.0108896	2.25386	0.0243352	1
MR1	PLBD1	burden_dmg	-0.0172049	0.00763476	-2.2535	0.0243584	1
MR1	DROSHA	burden_dmg	0.00955961	0.00424219	2.25346	0.0243605	1
MR1	CPN2	burden_dmg	-0.0253615	0.0112564	-2.25307	0.0243852	1
MR3	EEF1AKMT3	burden_dmg	-0.0155964	0.00692254	-2.25299	0.0243904	1
MR4	BMP1	burden_dmg	-0.011445	0.00508045	-2.25274	0.024406	1
MR4	SARM1	burden_dmg	-0.013045	0.00579201	-2.25223	0.0244382	1
MR2	TMEM232	burden_dmg	0.018319	0.00813494	2.2519	0.0244596	1
MR3	RNFT2	burden_dmg	-0.0172116	0.00764358	-2.25177	0.0244677	1
MR4	SREK1	burden_dmg	-0.015644	0.00694954	-2.25108	0.0245113	1
MR2	SH2B2	burden_dmg	0.021557	0.00957684	2.25095	0.0245197	1
MR1	PSD2	burden_dmg	0.0149184	0.00662925	2.25039	0.024555	1
MR1	POMGNT2	burden_dmg	0.0122589	0.00544869	2.24987	0.0245882	1
MR1	CRYGN	burden_dmg	-0.0266968	0.0118712	-2.24887	0.0246517	1
MR4	MYOF	burden_dmg	0.00699833	0.00311201	2.24881	0.0246556	1
MR1	TTC24	burden_dmg	0.0229841	0.0102212	2.24868	0.0246641	1
MR2	SLC39A12	burden_dmg	-0.0241851	0.0107555	-2.24862	0.0246677	1
MR2	KCTD16	burden_dmg	0.0110876	0.00493154	2.24831	0.0246878	1
MR2	GUK1	burden_dmg	-0.0250269	0.0111315	-2.24829	0.0246893	1
MR4	CBL	burden_dmg	0.0129703	0.00576937	2.24813	0.0246992	1
MR3	HOXA10	burden_dmg	-0.017481	0.00777609	-2.24805	0.0247042	1
MR2	SMAD1	burden_dmg	0.0259825	0.0115594	2.24774	0.0247242	1
MR1	CLEC11A	burden_dmg	0.00985328	0.00438382	2.24765	0.02473	1
MR2	TOX3	burden_dmg	0.0115881	0.00515654	2.24726	0.0247546	1
MR3	MCM9	burden_dmg	-0.0124424	0.0055373	-2.24701	0.0247706	1
MR4	NAIF1	burden_dmg	-0.0121866	0.00542424	-2.24669	0.0247911	1
MR3	SPTBN1	burden_dmg	-0.00901759	0.0040139	-2.24659	0.0247975	1
MR3	TNNT1	burden_dmg	-0.0100323	0.00446606	-2.24635	0.0248132	1
MR2	KCND3	burden_dmg	-0.0219001	0.00975179	-2.24575	0.0248517	1
MR3	SUMF2	burden_dmg	-0.0162877	0.00725392	-2.24537	0.0248763	1
MR3	CYB5R2	burden_dmg	-0.0180427	0.00804295	-2.2433	0.0250096	1
MR3	KLB	burden_dmg	-0.0127159	0.00567055	-2.24244	0.0250651	1
MR1	ZNF160	burden_dmg	-0.0239334	0.0106735	-2.24231	0.0250733	1
MR4	LTF	burden_dmg	-0.0202811	0.00904532	-2.24216	0.025083	1
MR1	SLC6A13	burden_dmg	-0.0143648	0.00641108	-2.24062	0.0251833	1
MR3	SERPINB8	burden_dmg	0.0181166	0.00808603	2.24048	0.0251922	1
MR3	ANKRD20A1	burden_dmg	0.0164669	0.00735323	2.2394	0.0252621	1
MR1	CCDC168	burden_dmg	0.0088319	0.00394424	2.23919	0.0252762	1
MR4	PDIA6	burden_dmg	-0.0144799	0.00646659	-2.23919	0.0252764	1
MR2	PAQR5	burden_dmg	-0.025063	0.0111934	-2.2391	0.025282	1
MR1	ZNF888	burden_dmg	-0.0182702	0.00815967	-2.23908	0.0252832	1
MR1	SYCP2	burden_dmg	0.0122876	0.00548859	2.23875	0.0253049	1
MR3	SRRM4	burden_dmg	0.0142494	0.00636496	2.23873	0.0253062	1
MR3	SLCO4C1	burden_dmg	-0.016477	0.00736136	-2.23831	0.0253336	1
MR3	LARGE2	burden_dmg	0.00881542	0.00394015	2.23733	0.0253975	1
MR1	IDH2	burden_dmg	-0.0137368	0.00614052	-2.23707	0.0254148	1
MR4	KLHL40	burden_dmg	-0.0169816	0.0075923	-2.23669	0.0254397	1
MR3	ZNF710	burden_dmg	0.0206169	0.00921838	2.2365	0.0254517	1
MR2	GASK1B	burden_dmg	0.0172586	0.00771927	2.23578	0.0254991	1
MR3	ZNF439	burden_dmg	-0.0197136	0.00881835	-2.23552	0.0255164	1
MR4	KLHDC7B	burden_dmg	0.0105266	0.00470879	2.23552	0.0255166	1
MR1	EGF	burden_dmg	0.015313	0.0068508	2.23521	0.0255368	1
MR1	BCL9	burden_dmg	0.0095578	0.00427665	2.23488	0.0255585	1
MR3	ENAH	burden_dmg	0.0146207	0.00654284	2.23461	0.0255761	1
MR3	LIPK	burden_dmg	0.00934039	0.00418017	2.23445	0.0255866	1
MR2	ACAT2	burden_dmg	0.0371199	0.0166139	2.23427	0.0255983	1
MR3	TLL2	burden_dmg	0.0113802	0.00509349	2.23426	0.025599	1
MR3	SFXN3	burden_dmg	0.0120198	0.00538126	2.23364	0.0256399	1
MR3	SLC39A7	burden_dmg	0.015867	0.00710439	2.2334	0.0256558	1
MR2	TMEM132C	burden_dmg	-0.0109611	0.0049086	-2.23303	0.0256801	1
MR4	HERC1	burden_dmg	-0.00772927	0.00346193	-2.23265	0.0257058	1
MR3	AP5M1	burden_dmg	-0.0272221	0.0121929	-2.23263	0.0257071	1
MR3	VPS37D	burden_dmg	0.00845014	0.00378501	2.23253	0.0257135	1
MR1	SLC10A6	burden_dmg	0.0207392	0.00929013	2.23239	0.0257227	1
MR2	ATN1	burden_dmg	-0.0108492	0.00486127	-2.23177	0.0257639	1
MR3	ZSCAN2	burden_dmg	0.0226841	0.0101643	2.23175	0.0257651	1
MR4	VAC14	burden_dmg	0.0144545	0.0064768	2.23174	0.0257658	1
MR2	FAM219B	burden_dmg	0.013675	0.00612764	2.2317	0.0257684	1
MR2	PCDHA4	burden_dmg	0.0133447	0.0059821	2.23077	0.0258301	1
MR1	VDAC2	burden_dmg	0.0280113	0.0125576	2.23062	0.0258402	1
MR4	EFNA5	burden_dmg	-0.0216484	0.00970804	-2.22995	0.0258845	1
MR2	EPS8	burden_dmg	-0.0120645	0.00541416	-2.22833	0.0259928	1
MR1	MEIOC	burden_dmg	-0.0131024	0.00588043	-2.22814	0.0260051	1
MR1	B9D2	burden_dmg	-0.0239894	0.0107688	-2.22769	0.0260354	1
MR4	DRD2	burden_dmg	-0.0197755	0.00887895	-2.22723	0.0260659	1
MR4	RPH3AL	burden_dmg	0.0163667	0.00734901	2.22706	0.0260776	1
MR4	SLC35F4	burden_dmg	0.0191086	0.00858164	2.22669	0.0261026	1
MR3	MOCS1	burden_dmg	-0.0141985	0.00637704	-2.2265	0.0261148	1
MR1	DPYS	burden_dmg	-0.0168601	0.00757344	-2.22622	0.026134	1
MR4	ENOX1	burden_dmg	-0.0152745	0.00686144	-2.22613	0.0261395	1
MR1	ARL9	burden_dmg	0.0232718	0.0104542	2.22608	0.0261429	1
MR1	NUP88	burden_dmg	-0.0141951	0.00637939	-2.22514	0.0262061	1
MR3	FPGS	burden_dmg	-0.0120812	0.00542952	-2.22509	0.0262098	1
MR4	FRYL	burden_dmg	-0.00920435	0.00413682	-2.22498	0.0262168	1
MR1	NLRC5	burden_dmg	-0.0128242	0.00576646	-2.22393	0.026288	1
MR4	CSF1R	burden_dmg	0.013498	0.00607132	2.22323	0.026335	1
MR3	MINDY1	burden_dmg	-0.0120108	0.00540244	-2.22321	0.0263361	1
MR1	TMEM120B	burden_dmg	-0.0218662	0.0098392	-2.22236	0.0263939	1
MR3	IFI44L	burden_dmg	0.0243327	0.0109497	2.22222	0.0264031	1
MR4	CCDC74A	burden_dmg	0.0189051	0.00850763	2.22214	0.0264089	1
MR4	PLG	burden_dmg	-0.0137766	0.00620034	-2.22191	0.0264241	1
MR4	GREM2	burden_dmg	-0.0309292	0.0139218	-2.22163	0.0264433	1
MR4	PRKG1	burden_dmg	0.0170132	0.00765805	2.2216	0.026445	1
MR3	RAB23	burden_dmg	-0.0217747	0.00980377	-2.22106	0.026482	1
MR1	AGO1	burden_dmg	-0.0156057	0.00702672	-2.2209	0.0264927	1
MR3	GP1BB	burden_dmg	-0.0238643	0.0107462	-2.22072	0.0265048	1
MR1	ZFP1	burden_dmg	-0.0186447	0.00839859	-2.21997	0.0265558	1
MR3	NAA25	burden_dmg	-0.0156429	0.00704739	-2.21967	0.0265765	1
MR3	TAS2R46	burden_dmg	-0.0245451	0.0110582	-2.21963	0.0265792	1
MR3	KCTD8	burden_dmg	-0.0207448	0.00934681	-2.21945	0.0265914	1
MR2	OR6Q1	burden_dmg	0.0247526	0.0111546	2.21904	0.026619	1
MR1	CHAMP1	burden_dmg	0.0174554	0.00786669	2.2189	0.0266289	1
MR3	ICAM5	burden_dmg	-0.020337	0.00916907	-2.218	0.0266906	1
MR1	ERLIN2	burden_dmg	-0.0170978	0.00770872	-2.21798	0.0266919	1
MR2	DHDH	burden_dmg	-0.0137822	0.00621391	-2.21796	0.0266929	1
MR1	PKN1	burden_dmg	0.0124317	0.00560562	2.21772	0.0267091	1
MR4	RPAP3	burden_dmg	0.0163528	0.00737557	2.21716	0.0267476	1
MR3	SLC2A5	burden_dmg	-0.0175237	0.00790383	-2.21711	0.026751	1
MR1	EXOC6B	burden_dmg	0.010565	0.0047661	2.2167	0.0267795	1
MR1	ITGB3BP	burden_dmg	0.024765	0.0111731	2.21649	0.0267935	1
MR3	TNRC6B	burden_dmg	0.00863359	0.00389525	2.21644	0.0267969	1
MR1	CCDC142	burden_dmg	0.019342	0.00872693	2.21636	0.0268027	1
MR4	PINK1	burden_dmg	-0.0156341	0.00705432	-2.21625	0.0268102	1
MR2	TMX1	burden_dmg	-0.0255267	0.0115195	-2.21595	0.0268307	1
MR1	EPS15	burden_dmg	-0.0109252	0.0049334	-2.21453	0.0269283	1
MR3	KLHL36	burden_dmg	0.0164168	0.00741411	2.21426	0.0269469	1
MR4	OR10H4	burden_dmg	-0.0187282	0.0084592	-2.21395	0.0269685	1
MR1	CTRL	burden_dmg	0.0245829	0.0111084	2.21299	0.0270343	1
MR3	TTPA	burden_dmg	0.0258876	0.0116982	2.21296	0.0270364	1
MR4	PLXNC1	burden_dmg	-0.00967039	0.00436999	-2.21291	0.0270399	1
MR3	ACAP1	burden_dmg	-0.0180554	0.00816024	-2.2126	0.0270613	1
MR4	RPLP0	burden_dmg	0.0164809	0.00744901	2.21249	0.0270691	1
MR1	TMEM243	burden_dmg	-0.026013	0.0117586	-2.21225	0.0270854	1
MR1	KRT3	burden_dmg	0.0155522	0.0070314	2.21182	0.0271154	1
MR3	PCDHA12	burden_dmg	0.012314	0.00556751	2.21177	0.0271191	1
MR3	F3	burden_dmg	-0.0189128	0.00855109	-2.21174	0.0271209	1
MR4	YIPF3	burden_dmg	-0.0220178	0.0099558	-2.21155	0.0271339	1
MR4	MLX	burden_dmg	0.025988	0.0117517	2.21143	0.0271425	1
MR2	ZFPM2	burden_dmg	0.0102885	0.00465255	2.21136	0.027147	1
MR3	UNC5A	burden_dmg	0.0113648	0.00513977	2.21115	0.027162	1
MR1	DNAJB6	burden_dmg	0.0127534	0.00576784	2.21112	0.027164	1
MR2	DTNA	burden_dmg	-0.00990539	0.00447996	-2.21104	0.0271692	1
MR2	GHITM	burden_dmg	0.0224739	0.0101645	2.21102	0.027171	1
MR2	SHANK1	burden_dmg	0.00895719	0.00405122	2.21098	0.0271734	1
MR1	MDK	burden_dmg	-0.0251719	0.0113861	-2.21075	0.0271896	1
MR3	SLC39A3	burden_dmg	0.0221057	0.0100011	2.21032	0.0272196	1
MR1	SEMA5A	burden_dmg	-0.0133863	0.0060567	-2.21016	0.0272309	1
MR4	CCN1	burden_dmg	-0.0222046	0.0100467	-2.21014	0.0272321	1
MR1	RBP4	burden_dmg	0.0203227	0.00919579	2.21	0.0272418	1
MR1	AMOTL1	burden_dmg	-0.0123746	0.00559974	-2.20985	0.0272525	1
MR1	BUB1	burden_dmg	-0.0164843	0.00746033	-2.20959	0.02727	1
MR1	CYBRD1	burden_dmg	0.0191687	0.00867611	2.20937	0.0272858	1
MR4	CEBPD	burden_dmg	0.0256189	0.0115965	2.20919	0.027298	1
MR1	SGO2	burden_dmg	0.0150649	0.00682002	2.20892	0.0273169	1
MR2	GGCX	burden_dmg	0.0167837	0.0076023	2.20771	0.0274012	1
MR4	AK8	burden_dmg	0.0196474	0.00889955	2.20769	0.0274029	1
MR1	ACAD8	burden_dmg	0.0163989	0.00742821	2.20765	0.0274057	1
MR2	INSYN2B	burden_dmg	-0.0209809	0.00950635	-2.20704	0.0274484	1
MR1	PGLYRP3	burden_dmg	0.0233264	0.010574	2.20602	0.0275197	1
MR2	CSRP1	burden_dmg	0.0237915	0.0107851	2.20595	0.0275247	1
MR4	TRIM71	burden_dmg	0.0153824	0.0069733	2.20589	0.0275286	1
MR2	NTM	burden_dmg	-0.0168077	0.00761995	-2.20575	0.0275389	1
MR2	SLC30A10	burden_dmg	-0.0157464	0.00713889	-2.20572	0.0275408	1
MR2	GRIN1	burden_dmg	0.0106485	0.00482964	2.20481	0.0276044	1
MR3	IQGAP3	burden_dmg	-0.00998449	0.00452899	-2.20457	0.0276213	1
MR2	LDHAL6B	burden_dmg	-0.0160771	0.00729358	-2.20428	0.0276424	1
MR1	KHSRP	burden_dmg	-0.00952807	0.00432299	-2.20405	0.0276584	1
MR3	FRZB	burden_dmg	-0.0140158	0.00636017	-2.20369	0.0276838	1
MR1	FBXW7	burden_dmg	-0.0126437	0.0057389	-2.20316	0.0277211	1
MR1	CNGB1	burden_dmg	-0.00919303	0.00417425	-2.20232	0.0277804	1
MR4	CPA4	burden_dmg	0.01196	0.00543071	2.2023	0.0277821	1
MR2	NAA38	burden_dmg	-0.019914	0.00904298	-2.20215	0.0277923	1
MR2	PFN1	burden_dmg	0.0356426	0.0161859	2.20208	0.0277977	1
MR1	GDF5	burden_dmg	0.0180682	0.00820511	2.20206	0.0277987	1
MR4	RTN4R	burden_dmg	-0.0208147	0.00945266	-2.202	0.0278031	1
MR1	SP140L	burden_dmg	0.0227838	0.0103479	2.20177	0.0278192	1
MR3	CACNG2	burden_dmg	0.0208742	0.00948085	2.20172	0.0278225	1
MR1	KIDINS220	burden_dmg	-0.00975581	0.00443125	-2.20159	0.0278317	1
MR3	SPRED3	burden_dmg	0.0118752	0.00539504	2.20114	0.0278643	1
MR1	SLC30A10	burden_dmg	-0.0141015	0.00640674	-2.20105	0.0278706	1
MR2	KRT20	burden_dmg	0.01597	0.00725953	2.19987	0.0279541	1
MR2	PKD1L2	burden_dmg	0.00800103	0.00363724	2.19976	0.0279623	1
MR3	MAP4K4	burden_dmg	0.0117643	0.00534814	2.1997	0.0279663	1
MR2	RYR3	burden_dmg	-0.00646775	0.00294048	-2.19955	0.0279765	1
MR1	FRYL	burden_dmg	-0.00868652	0.00395005	-2.19909	0.0280093	1
MR2	RGS12	burden_dmg	-0.0103551	0.004709	-2.19901	0.0280153	1
MR1	SPP2	burden_dmg	0.0262592	0.0119414	2.199	0.0280158	1
MR2	DTX3	burden_dmg	-0.0148144	0.00673791	-2.19866	0.0280402	1
MR3	OR5M11	burden_dmg	-0.0231896	0.0105476	-2.19857	0.0280467	1
MR2	SLAMF1	burden_dmg	-0.0237734	0.0108191	-2.19736	0.0281331	1
MR2	ARHGEF7	burden_dmg	0.0116326	0.00529536	2.19676	0.028176	1
MR4	FANCI	burden_dmg	-0.0125511	0.00571421	-2.19647	0.0281967	1
MR1	PRIMA1	burden_dmg	-0.0205275	0.0093466	-2.19625	0.0282124	1
MR4	ORMDL3	burden_dmg	0.0235359	0.0107165	2.19622	0.0282148	1
MR2	GALE	burden_dmg	-0.0179881	0.00819215	-2.19577	0.0282468	1
MR4	ERMARD	burden_dmg	-0.0165139	0.00752085	-2.19574	0.0282488	1
MR3	SREBF1	burden_dmg	-0.0074043	0.00337313	-2.19508	0.0282963	1
MR1	LIPK	burden_dmg	0.00926409	0.00422089	2.19482	0.0283151	1
MR3	SPAG1	burden_dmg	0.0163621	0.00745609	2.19446	0.028341	1
MR2	SERTAD4	burden_dmg	-0.0145869	0.00664747	-2.19435	0.0283489	1
MR2	FASTKD2	burden_dmg	0.0168615	0.00768515	2.19403	0.0283717	1
MR3	PCDHB15	burden_dmg	0.0111996	0.00510519	2.19376	0.0283912	1
MR2	ZMIZ1	burden_dmg	0.0111759	0.00509506	2.19349	0.0284111	1
MR4	SCARA5	burden_dmg	-0.0182929	0.00834016	-2.19335	0.0284209	1
MR4	EDN2	burden_dmg	0.0241844	0.0110264	2.19332	0.0284231	1
MR4	PODXL	burden_dmg	0.0215361	0.00982214	2.19261	0.0284745	1
MR3	HAUS6	burden_dmg	-0.0124172	0.00566375	-2.1924	0.0284894	1
MR1	CSKMT	burden_dmg	-0.0191512	0.00873528	-2.1924	0.0284895	1
MR2	KANSL1	burden_dmg	0.0121394	0.00553714	2.19236	0.0284923	1
MR4	AK6	burden_dmg	0.0306428	0.0139855	2.19103	0.0285886	1
MR2	CDH20	burden_dmg	-0.0158554	0.0072366	-2.191	0.0285909	1
MR2	KIAA2012	burden_dmg	0.0114318	0.00521875	2.19053	0.0286251	1
MR1	PIWIL4	burden_dmg	0.0136407	0.00622724	2.19049	0.0286279	1
MR1	FLRT3	burden_dmg	0.0162955	0.00744076	2.19003	0.0286614	1
MR4	HPSE2	burden_dmg	0.0105233	0.00480534	2.18992	0.0286694	1
MR1	GPR152	burden_dmg	-0.0120652	0.00550997	-2.1897	0.0286851	1
MR1	GPD1L	burden_dmg	-0.0231459	0.0105718	-2.1894	0.0287074	1
MR1	CLEC18C	burden_dmg	-0.0176022	0.00804272	-2.18859	0.0287663	1
MR2	CPB1	burden_dmg	0.0174126	0.0079572	2.18829	0.0287883	1
MR2	STEAP1	burden_dmg	0.0158977	0.00726496	2.18827	0.0287898	1
MR2	ALKBH1	burden_dmg	-0.0279326	0.0127671	-2.18786	0.0288191	1
MR2	SLC25A47	burden_dmg	-0.0200289	0.00915483	-2.1878	0.0288238	1
MR2	CCDC69	burden_dmg	0.0257829	0.0117871	2.18739	0.028854	1
MR3	NPM1	burden_dmg	0.0157316	0.00719307	2.18705	0.0288785	1
MR4	GPAT3	burden_dmg	0.0121083	0.00553664	2.18693	0.0288872	1
MR3	HPCAL1	burden_dmg	0.0191009	0.00873769	2.18604	0.0289528	1
MR3	RTTN	burden_dmg	0.00718257	0.0032857	2.18601	0.0289546	1
MR3	LARGE1	burden_dmg	-0.0139154	0.0063659	-2.18593	0.0289605	1
MR2	RFPL4AL1	burden_dmg	0.0262661	0.0120167	2.18581	0.0289697	1
MR4	GTF3A	burden_dmg	-0.0168385	0.00770358	-2.18579	0.0289705	1
MR3	ITGB7	burden_dmg	-0.0133856	0.00612449	-2.18559	0.0289856	1
MR1	FZD9	burden_dmg	0.0230639	0.010553	2.18553	0.0289897	1
MR4	LIPM	burden_dmg	-0.0193677	0.00886222	-2.18542	0.0289978	1
MR4	NARS2	burden_dmg	0.0183782	0.00841048	2.18516	0.0290172	1
MR4	XKR9	burden_dmg	0.0200452	0.00917601	2.18452	0.0290643	1
MR2	SLC44A1	burden_dmg	-0.00897229	0.00410744	-2.1844	0.0290731	1
MR1	L2HGDH	burden_dmg	-0.0169911	0.00777884	-2.18427	0.0290827	1
MR3	TCERG1	burden_dmg	-0.012029	0.00550713	-2.18427	0.0290827	1
MR2	LINGO4	burden_dmg	-0.0200363	0.0091767	-2.18339	0.0291473	1
MR2	PRB2	burden_dmg	-0.0251368	0.0115129	-2.18336	0.0291499	1
MR2	USP20	burden_dmg	0.00682355	0.00312551	2.18318	0.0291628	1
MR3	QRSL1	burden_dmg	-0.0122777	0.00562382	-2.18315	0.0291647	1
MR1	OR2G6	burden_dmg	0.0249158	0.0114129	2.18312	0.0291672	1
MR4	SUPT20H	burden_dmg	0.0107453	0.00492237	2.18295	0.02918	1
MR3	SLC12A5	burden_dmg	0.0100884	0.00462162	2.18287	0.0291854	1
MR1	ZNF831	burden_dmg	-0.012251	0.00561295	-2.18264	0.0292027	1
MR1	IFT20	burden_dmg	-0.0266117	0.0121939	-2.18238	0.029222	1
MR1	TMEM218	burden_dmg	0.0259898	0.011909	2.18237	0.0292224	1
MR3	TOMM20L	burden_dmg	0.0237217	0.0108699	2.18232	0.0292259	1
MR1	FZD7	burden_dmg	0.0196126	0.00898829	2.18202	0.0292484	1
MR1	TATDN3	burden_dmg	-0.0218155	0.00999977	-2.1816	0.0292795	1
MR3	MUCL3	burden_dmg	0.0208385	0.00955214	2.18156	0.0292828	1
MR4	PCDHA9	burden_dmg	-0.0152948	0.00701111	-2.1815	0.0292866	1
MR3	UIMC1	burden_dmg	-0.0144005	0.00660129	-2.18147	0.0292889	1
MR1	SPPL2C	burden_dmg	0.0148785	0.00682172	2.18105	0.02932	1
MR4	NODAL	burden_dmg	-0.0247461	0.0113475	-2.18076	0.0293415	1
MR2	HRC	burden_dmg	0.0152848	0.00700996	2.18045	0.029365	1
MR2	CKB	burden_dmg	-0.0127597	0.00585224	-2.18031	0.0293749	1
MR3	LZTS3	burden_dmg	-0.014106	0.00647196	-2.17955	0.0294316	1
MR4	TMEM266	burden_dmg	0.0113456	0.00520608	2.1793	0.0294502	1
MR3	IL17RE	burden_dmg	0.0210713	0.00967181	2.17863	0.0295	1
MR3	MRM3	burden_dmg	0.0163959	0.0075267	2.17837	0.0295196	1
MR4	SYDE1	burden_dmg	-0.017824	0.00818326	-2.1781	0.0295396	1
MR2	HID1	burden_dmg	0.0114911	0.00527612	2.17794	0.0295518	1
MR1	SBK1	burden_dmg	-0.0155296	0.00713179	-2.17751	0.0295833	1
MR1	ACSF2	burden_dmg	-0.0155713	0.00715144	-2.17737	0.0295942	1
MR2	AMY2B	burden_dmg	-0.0107827	0.00495224	-2.17734	0.029596	1
MR4	RASGRF2	burden_dmg	-0.0159491	0.00732533	-2.17725	0.0296027	1
MR1	SP2	burden_dmg	-0.0126849	0.00582619	-2.17722	0.029605	1
MR4	HAGHL	burden_dmg	0.0136371	0.00626497	2.17672	0.0296426	1
MR1	APEX1	burden_dmg	0.0145273	0.00667429	2.17661	0.0296505	1
MR2	MYL5	burden_dmg	0.0259991	0.0119483	2.17598	0.0296983	1
MR3	GDI2	burden_dmg	0.0242915	0.0111644	2.17579	0.029712	1
MR4	NLGN2	burden_dmg	0.00911963	0.00419181	2.17558	0.0297279	1
MR1	TTPA	burden_dmg	0.0256981	0.0118121	2.17558	0.0297281	1
MR4	SIT1	burden_dmg	-0.0321961	0.0147993	-2.17552	0.0297323	1
MR4	NOMO3	burden_dmg	0.0132231	0.00608006	2.17482	0.0297848	1
MR1	ARSB	burden_dmg	0.0167127	0.00768518	2.17467	0.0297961	1
MR4	ARHGAP11A	burden_dmg	-0.0155976	0.00717319	-2.17444	0.0298139	1
MR3	KEL	burden_dmg	-0.0169083	0.00777672	-2.17422	0.0298299	1
MR3	VSTM4	burden_dmg	-0.0149166	0.00686129	-2.17402	0.029845	1
MR4	SAXO1	burden_dmg	0.0167854	0.00772111	2.17396	0.0298495	1
MR2	PTCD3	burden_dmg	0.0128574	0.00591432	2.17394	0.0298509	1
MR1	NDOR1	burden_dmg	0.0116915	0.00537876	2.17364	0.0298735	1
MR4	TAS2R4	burden_dmg	0.0351823	0.0161868	2.17351	0.0298834	1
MR4	ERVFRD-1	burden_dmg	0.0213065	0.00980303	2.17346	0.0298872	1
MR4	GZMH	burden_dmg	0.0296487	0.0136416	2.1734	0.0298914	1
MR2	PDCD4	burden_dmg	-0.0148338	0.00682599	-2.17313	0.0299118	1
MR4	TNKS2	burden_dmg	-0.0135154	0.00621941	-2.1731	0.0299141	1
MR4	PLCB2	burden_dmg	0.0104298	0.00479975	2.17299	0.0299228	1
MR2	KIZ	burden_dmg	0.0209664	0.00964962	2.17277	0.0299396	1
MR4	JAM3	burden_dmg	0.0179607	0.00826751	2.17244	0.0299642	1
MR2	SHE	burden_dmg	-0.017439	0.0080277	-2.17236	0.0299706	1
MR3	RELL2	burden_dmg	-0.0195007	0.00898018	-2.17153	0.0300329	1
MR4	NTN5	burden_dmg	0.00940726	0.00433267	2.17124	0.0300549	1
MR2	TSPAN5	burden_dmg	0.0242141	0.011153	2.17109	0.0300665	1
MR2	PCDHB12	burden_dmg	-0.0184558	0.00850113	-2.17098	0.0300745	1
MR3	FGF8	burden_dmg	-0.0182894	0.00842528	-2.17078	0.0300896	1
MR4	SKI	burden_dmg	0.013795	0.00635525	2.17064	0.0301	1
MR2	PCOLCE2	burden_dmg	0.0174352	0.00803244	2.1706	0.0301037	1
MR4	COL6A2	burden_dmg	0.00663233	0.00305582	2.17039	0.0301191	1
MR2	ZNF433	burden_dmg	0.0176963	0.00815389	2.17029	0.0301266	1
MR2	CD180	burden_dmg	0.0212594	0.00979585	2.17025	0.0301298	1
MR1	ZNHIT3	burden_dmg	0.0306437	0.0141213	2.17003	0.0301466	1
MR2	TMEM183A	burden_dmg	-0.0171276	0.00789298	-2.16998	0.0301502	1
MR2	ZNF140	burden_dmg	0.0262253	0.0120856	2.16996	0.0301519	1
MR3	NPFFR1	burden_dmg	-0.0109347	0.00504016	-2.16952	0.0301852	1
MR1	NDUFV2	burden_dmg	0.0205484	0.00947395	2.16893	0.0302298	1
MR3	SH3GL3	burden_dmg	-0.0193905	0.00894018	-2.16892	0.0302311	1
MR1	KCNJ10	burden_dmg	-0.0203218	0.0093699	-2.16884	0.030237	1
MR1	ATG13	burden_dmg	-0.0108924	0.00502258	-2.16868	0.0302492	1
MR4	EPB41L1	burden_dmg	0.00991814	0.0045739	2.16842	0.0302691	1
MR4	ZAN	burden_dmg	-0.00851919	0.00392968	-2.16791	0.0303079	1
MR4	TPBGL	burden_dmg	-0.0226687	0.0104573	-2.16775	0.0303203	1
MR2	GFPT1	burden_dmg	0.0201622	0.0093018	2.16756	0.0303343	1
MR1	OPN4	burden_dmg	-0.0106687	0.0049225	-2.16734	0.0303516	1
MR3	SCN7A	burden_dmg	0.0114777	0.00529693	2.16685	0.0303887	1
MR3	CSNK1A1L	burden_dmg	-0.0189991	0.00877007	-2.16636	0.0304263	1
MR2	KIAA1671	burden_dmg	0.0126492	0.00583929	2.16622	0.0304368	1
MR3	CDKL4	burden_dmg	-0.0131571	0.00607512	-2.16573	0.0304741	1
MR3	LASP1	burden_dmg	-0.0268432	0.0123945	-2.16573	0.0304746	1
MR3	PPM1E	burden_dmg	-0.0148047	0.0068361	-2.16567	0.0304792	1
MR4	CADPS2	burden_dmg	-0.0105549	0.00487528	-2.16498	0.0305321	1
MR1	SRA1	burden_dmg	0.0161327	0.00745189	2.16491	0.0305372	1
MR1	CDK11A	burden_dmg	-0.00961423	0.00444137	-2.1647	0.0305536	1
MR2	ZNF501	burden_dmg	-0.0262554	0.0121319	-2.16417	0.0305944	1
MR4	ABCC2	burden_dmg	-0.00966398	0.00446592	-2.16394	0.0306117	1
MR1	FAM229A	burden_dmg	-0.0237756	0.0109903	-2.16333	0.030659	1
MR3	NDUFA4L2	burden_dmg	-0.0188457	0.00871248	-2.16307	0.0306785	1
MR4	LEKR1	burden_dmg	-0.0170233	0.00787024	-2.16299	0.0306846	1
MR4	FGF11	burden_dmg	-0.0188248	0.00870494	-2.16254	0.0307197	1
MR1	EXOC3L4	burden_dmg	0.0116619	0.00539323	2.16233	0.0307357	1
MR2	LLGL2	burden_dmg	0.0092506	0.00427829	2.16222	0.0307442	1
MR3	WBP4	burden_dmg	-0.0152475	0.00705178	-2.16221	0.0307448	1
MR3	FOXD4L5	burden_dmg	0.0083699	0.0038716	2.16187	0.0307715	1
MR1	DDAH2	burden_dmg	0.0270321	0.0125053	2.16165	0.0307881	1
MR4	SRXN1	burden_dmg	0.0311966	0.0144328	2.1615	0.0307997	1
MR2	CHTF18	burden_dmg	-0.00933019	0.00431696	-2.16128	0.0308166	1
MR4	KYAT3	burden_dmg	-0.012253	0.00566934	-2.16128	0.030817	1
MR1	ADA2	burden_dmg	-0.0195413	0.00904344	-2.16082	0.0308522	1
MR3	WWC1	burden_dmg	0.0127869	0.00591861	2.16046	0.0308802	1
MR4	TMEM132A	burden_dmg	0.0122628	0.00567637	2.16032	0.030891	1
MR1	FBRSL1	burden_dmg	-0.00581621	0.00269243	-2.16021	0.0309001	1
MR3	CA9	burden_dmg	0.0182341	0.00844102	2.16017	0.0309028	1
MR4	ALOX15	burden_dmg	-0.0113267	0.00524472	-2.15964	0.0309437	1
MR4	OR5M11	burden_dmg	-0.0240876	0.0111543	-2.15948	0.0309562	1
MR1	PDE3B	burden_dmg	0.00924429	0.00428131	2.15922	0.0309764	1
MR2	UBALD2	burden_dmg	0.0135705	0.00628528	2.15909	0.0309865	1
MR4	SASS6	burden_dmg	0.0136529	0.0063236	2.15903	0.030991	1
MR2	SCARB2	burden_dmg	-0.0207729	0.00962205	-2.15888	0.0310027	1
MR2	P2RX2	burden_dmg	0.0129054	0.00597884	2.15851	0.0310318	1
MR1	GJC1	burden_dmg	-0.0270441	0.0125315	-2.15809	0.0310643	1
MR1	ZBTB39	burden_dmg	-0.0138316	0.00640933	-2.15804	0.0310686	1
MR4	NOG	burden_dmg	0.0239774	0.011113	2.1576	0.0311024	1
MR4	POLR3G	burden_dmg	0.0290797	0.0134795	2.15733	0.031124	1
MR2	SLC6A17	burden_dmg	0.0213164	0.00988199	2.1571	0.0311417	1
MR3	CYP20A1	burden_dmg	0.01537	0.00712682	2.15665	0.0311768	1
MR3	GPR87	burden_dmg	-0.0165995	0.00769786	-2.15638	0.0311975	1
MR3	SLC35B1	burden_dmg	-0.0102354	0.00474747	-2.15596	0.0312304	1
MR4	ALG10	burden_dmg	-0.0162775	0.0075504	-2.15585	0.0312392	1
MR1	LRP10	burden_dmg	0.0145761	0.00676147	2.15576	0.031246	1
MR3	EXOC8	burden_dmg	0.0172747	0.00801379	2.15563	0.0312568	1
MR2	SPATA46	burden_dmg	-0.0257552	0.0119486	-2.15549	0.0312674	1
MR1	CCDC65	burden_dmg	0.0139225	0.0064599	2.15523	0.0312882	1
MR3	PNMA1	burden_dmg	-0.0234391	0.0108756	-2.1552	0.0312905	1
MR4	MAP3K7	burden_dmg	-0.0191084	0.00886621	-2.15519	0.0312907	1
MR4	WDR31	burden_dmg	-0.0203288	0.00943443	-2.15475	0.0313258	1
MR1	CCDC33	burden_dmg	-0.0123272	0.00572354	-2.15377	0.0314021	1
MR1	AHCY	burden_dmg	-0.0117375	0.00545044	-2.1535	0.0314238	1
MR2	MUC5B	burden_dmg	0.00849139	0.00394421	2.15287	0.031473	1
MR1	TRABD2A	burden_dmg	-0.0129322	0.00600793	-2.15251	0.0315013	1
MR4	VSTM2L	burden_dmg	0.0119182	0.00553738	2.15232	0.0315166	1
MR3	DSG3	burden_dmg	0.0139565	0.00648508	2.15209	0.0315347	1
MR3	EXO1	burden_dmg	-0.00801496	0.00372485	-2.15175	0.0315613	1
MR4	TPTE2	burden_dmg	0.0127508	0.00592595	2.15168	0.0315667	1
MR2	FBXL20	burden_dmg	0.0167442	0.00778209	2.15164	0.0315706	1
MR3	RFC4	burden_dmg	-0.0189263	0.00879664	-2.15154	0.0315778	1
MR3	RNF207	burden_dmg	0.0136587	0.00634909	2.15129	0.0315977	1
MR3	FOXC2	burden_dmg	-0.0161646	0.00751415	-2.15122	0.0316034	1
MR2	ASPDH	burden_dmg	-0.0181748	0.00844897	-2.15113	0.0316105	1
MR2	INTS10	burden_dmg	-0.0212187	0.00986409	-2.15111	0.0316121	1
MR3	C22orf23	burden_dmg	0.0125046	0.00581336	2.15101	0.03162	1
MR2	GTPBP3	burden_dmg	0.0177123	0.00823448	2.15099	0.0316213	1
MR3	DNAJC3	burden_dmg	0.0164842	0.00766419	2.15081	0.0316356	1
MR4	NFX1	burden_dmg	0.0129954	0.00604276	2.15058	0.031654	1
MR1	FAT2	burden_dmg	0.00693615	0.00322553	2.15039	0.0316691	1
MR2	KRT23	burden_dmg	0.0127009	0.00590688	2.15018	0.0316856	1
MR1	FMN1	burden_dmg	-0.00856028	0.00398133	-2.15011	0.0316914	1
MR3	NDUFV2	burden_dmg	0.0201731	0.00938328	2.1499	0.0317078	1
MR2	HTR2B	burden_dmg	-0.023151	0.0107695	-2.14969	0.0317248	1
MR1	LAPTM4B	burden_dmg	0.00681899	0.0031727	2.14927	0.0317579	1
MR2	TRIB1	burden_dmg	-0.0189765	0.00882964	-2.14918	0.0317651	1
MR2	OR5AR1	burden_dmg	-0.0256261	0.0119243	-2.14907	0.0317738	1
MR1	TET2	burden_dmg	-0.0124989	0.00581699	-2.14868	0.0318045	1
MR4	CTU1	burden_dmg	-0.0185027	0.00861334	-2.14814	0.0318475	1
MR3	SMG7	burden_dmg	-0.00763934	0.00355656	-2.14795	0.0318624	1
MR4	ADAMTS20	burden_dmg	0.010109	0.00470841	2.14702	0.0319368	1
MR4	EXOC8	burden_dmg	0.0181947	0.00847447	2.147	0.0319383	1
MR3	ARRDC3	burden_dmg	0.0199009	0.00926975	2.14687	0.031949	1
MR3	TRIP11	burden_dmg	0.00777343	0.00362133	2.14657	0.0319728	1
MR1	XPO7	burden_dmg	0.0167026	0.00778107	2.14656	0.0319733	1
MR3	BTBD16	burden_dmg	0.0137276	0.0063962	2.14622	0.0320007	1
MR4	TMEM121B	burden_dmg	0.0130709	0.00609093	2.14597	0.032021	1
MR3	SH2B2	burden_dmg	0.0182681	0.00851323	2.14585	0.0320299	1
MR3	PTPRZ1	burden_dmg	-0.00958065	0.00446577	-2.14535	0.0320699	1
MR2	PIMREG	burden_dmg	0.0254771	0.0118759	2.14528	0.0320761	1
MR4	SLC1A2	burden_dmg	0.0174441	0.00813225	2.14505	0.0320944	1
MR4	ASAP3	burden_dmg	0.00913345	0.00425852	2.14474	0.0321186	1
MR3	TNFRSF11A	burden_dmg	0.0142356	0.00663794	2.14458	0.032132	1
MR4	UTF1	burden_dmg	0.0167684	0.00782001	2.1443	0.0321545	1
MR4	NAPEPLD	burden_dmg	-0.0197162	0.0091958	-2.14404	0.0321751	1
MR2	CCDC102A	burden_dmg	-0.0133906	0.00624628	-2.14377	0.0321966	1
MR3	CCDC78	burden_dmg	-0.0168418	0.00785882	-2.14304	0.0322552	1
MR1	CNRIP1	burden_dmg	-0.0239028	0.0111538	-2.14302	0.0322573	1
MR3	GAS1	burden_dmg	0.0193986	0.00905235	2.14294	0.0322638	1
MR2	DCTN4	burden_dmg	-0.0187906	0.00876896	-2.14285	0.0322704	1
MR3	MCOLN1	burden_dmg	0.018939	0.00884064	2.14227	0.0323178	1
MR2	RAD21	burden_dmg	-0.0207602	0.00969159	-2.14209	0.0323322	1
MR4	ATP13A2	burden_dmg	0.0131074	0.00611967	2.14185	0.0323513	1
MR4	SNX6	burden_dmg	-0.0187131	0.00873973	-2.14116	0.0324073	1
MR4	SIRT4	burden_dmg	-0.0175814	0.00821123	-2.14114	0.0324084	1
MR1	NETO1	burden_dmg	0.0138779	0.0064831	2.14063	0.03245	1
MR3	KCNE3	burden_dmg	0.0216759	0.0101274	2.14033	0.032474	1
MR1	HEMK1	burden_dmg	-0.0196191	0.00916738	-2.1401	0.0324929	1
MR2	ADGRB3	burden_dmg	-0.0123663	0.00577838	-2.14009	0.0324934	1
MR2	ASRGL1	burden_dmg	0.0234591	0.0109622	2.14	0.0325005	1
MR1	ATP5F1A	burden_dmg	-0.0107734	0.00503481	-2.13979	0.0325178	1
MR1	EMC8	burden_dmg	-0.0288894	0.0135023	-2.1396	0.0325334	1
MR1	TMEM44	burden_dmg	-0.0086552	0.00404529	-2.13957	0.0325352	1
MR2	CUX1	burden_dmg	0.00895584	0.00418656	2.13919	0.0325666	1
MR4	VMO1	burden_dmg	-0.0162421	0.00759294	-2.1391	0.0325734	1
MR2	PSG9	burden_dmg	0.021974	0.0102727	2.13908	0.0325756	1
MR1	SRRT	burden_dmg	0.0156716	0.00732668	2.13898	0.0325833	1
MR4	EMC8	burden_dmg	-0.0302475	0.0141412	-2.13896	0.0325851	1
MR3	NEU4	burden_dmg	0.0162448	0.00759521	2.13883	0.0325958	1
MR1	CAB39L	burden_dmg	-0.0194828	0.00911131	-2.13831	0.0326381	1
MR2	GPR139	burden_dmg	-0.0205481	0.00961054	-2.13808	0.0326568	1
MR2	FAHD2B	burden_dmg	-0.012244	0.0057272	-2.13788	0.0326731	1
MR1	LMF2	burden_dmg	0.0113044	0.00528874	2.13744	0.0327089	1
MR1	ZP2	burden_dmg	0.0105974	0.00495937	2.13685	0.0327569	1
MR4	TBC1D17	burden_dmg	0.0115142	0.00538908	2.13658	0.032779	1
MR4	PRAMEF8	burden_dmg	0.0183512	0.00858932	2.13652	0.0327837	1
MR1	RORA	burden_dmg	-0.0187091	0.0087578	-2.13628	0.0328034	1
MR2	B4GALT5	burden_dmg	-0.0309832	0.0145055	-2.13595	0.0328297	1
MR3	SHISAL1	burden_dmg	-0.023934	0.0112053	-2.13595	0.0328303	1
MR1	POC1B	burden_dmg	0.0189976	0.00889518	2.13571	0.0328494	1
MR1	CCKBR	burden_dmg	-0.0185508	0.00868826	-2.13516	0.0328945	1
MR2	CALCB	burden_dmg	-0.0338366	0.0158477	-2.13511	0.0328986	1
MR1	CDH8	burden_dmg	-0.0105694	0.00495146	-2.1346	0.0329408	1
MR3	PRSS3	burden_dmg	0.00888932	0.00416464	2.13447	0.0329508	1
MR1	YIPF3	burden_dmg	-0.0202866	0.00950692	-2.13387	0.033	1
MR2	NKX6-2	burden_dmg	-0.0217825	0.0102083	-2.1338	0.0330058	1
MR4	ITPKC	burden_dmg	0.0149855	0.00702311	2.13375	0.0330102	1
MR4	ZNF74	burden_dmg	-0.0201686	0.00945228	-2.13373	0.0330114	1
MR1	SLC26A5	burden_dmg	-0.0133542	0.00625874	-2.13369	0.0330151	1
MR4	DOP1B	burden_dmg	-0.00749685	0.00351453	-2.1331	0.0330635	1
MR1	ZNF816	burden_dmg	0.0140983	0.00660949	2.13304	0.0330687	1
MR2	PPP1R16B	burden_dmg	0.0225013	0.0105495	2.13294	0.0330769	1
MR4	FADS3	burden_dmg	0.0169481	0.0079467	2.13272	0.033095	1
MR1	SNTB2	burden_dmg	-0.011698	0.00548536	-2.13259	0.0331055	1
MR2	TET3	burden_dmg	-0.0124981	0.0058611	-2.13238	0.0331228	1
MR2	WRNIP1	burden_dmg	0.0131672	0.00617505	2.13232	0.033128	1
MR1	ABHD17B	burden_dmg	-0.016422	0.00770164	-2.13227	0.0331318	1
MR4	GBP4	burden_dmg	-0.0135261	0.00634372	-2.1322	0.0331372	1
MR4	DCAF5	burden_dmg	0.0128345	0.00602074	2.13171	0.0331775	1
MR3	TCF3	burden_dmg	0.00836771	0.0039259	2.13141	0.0332022	1
MR1	SEC24C	burden_dmg	-0.0103018	0.00483394	-2.13114	0.0332247	1
MR1	RHBDL3	burden_dmg	-0.0168632	0.00791401	-2.1308	0.0332527	1
MR2	BRICD5	burden_dmg	-0.0202538	0.00950605	-2.13062	0.0332674	1
MR4	BMP4	burden_dmg	0.0138104	0.00648196	2.13059	0.03327	1
MR1	PSMA7	burden_dmg	0.02641	0.012398	2.13018	0.0333044	1
MR2	MYO5A	burden_dmg	-0.0118102	0.00554427	-2.13016	0.0333059	1
MR4	NAPSA	burden_dmg	-0.0217877	0.0102283	-2.13014	0.0333071	1
MR2	SPEN	burden_dmg	0.00783473	0.00367968	2.12919	0.0333861	1
MR4	DAPK1	burden_dmg	0.00922052	0.00433061	2.12915	0.0333893	1
MR2	MAVS	burden_dmg	-0.0227581	0.0106903	-2.12886	0.0334135	1
MR1	GPR63	burden_dmg	0.021278	0.00999895	2.12802	0.0334828	1
MR3	GUCA1C	burden_dmg	-0.0216815	0.0101893	-2.12788	0.0334945	1
MR2	PCGF6	burden_dmg	-0.0185307	0.00871202	-2.12702	0.0335658	1
MR2	TBC1D22A	burden_dmg	0.0174235	0.00819208	2.12687	0.0335788	1
MR4	TMEM242	burden_dmg	-0.0293455	0.0137976	-2.12686	0.0335797	1
MR2	FBXO21	burden_dmg	0.0146338	0.00688128	2.1266	0.0336008	1
MR1	IPO7	burden_dmg	-0.00966915	0.00454687	-2.12655	0.0336051	1
MR2	ABCE1	burden_dmg	-0.01377	0.00647596	-2.12633	0.0336234	1
MR3	NFE2	burden_dmg	-0.0239531	0.0112653	-2.12628	0.0336281	1
MR3	EFEMP2	burden_dmg	-0.0164243	0.00772505	-2.12611	0.0336418	1
MR4	MYL5	burden_dmg	0.0238756	0.0112309	2.12589	0.0336605	1
MR2	SUGCT	burden_dmg	-0.0228418	0.0107447	-2.12587	0.0336618	1
MR4	ATAD3B	burden_dmg	0.00890406	0.0041885	2.12583	0.0336651	1
MR4	PNLDC1	burden_dmg	-0.0251163	0.0118152	-2.12577	0.0336703	1
MR1	COL5A3	burden_dmg	-0.00862108	0.00405561	-2.12572	0.0336747	1
MR1	CD22	burden_dmg	-0.0206718	0.0097254	-2.12555	0.0336885	1
MR3	MAPK6	burden_dmg	0.0190034	0.00894088	2.12545	0.0336967	1
MR3	WNT5B	burden_dmg	-0.0177623	0.00835802	-2.12518	0.0337193	1
MR2	CEP57	burden_dmg	-0.0197575	0.00929716	-2.12511	0.0337256	1
MR2	CAMKMT	burden_dmg	-0.0160259	0.00754168	-2.12497	0.0337369	1
MR1	ACADS	burden_dmg	0.0138498	0.00651792	2.12488	0.0337447	1
MR4	ZDHHC20	burden_dmg	-0.0156854	0.00738224	-2.12475	0.0337556	1
MR3	PAH	burden_dmg	-0.0106005	0.00499018	-2.12427	0.0337957	1
MR3	RC3H1	burden_dmg	0.0114652	0.0053977	2.12409	0.0338106	1
MR4	PREPL	burden_dmg	-0.0117425	0.0055285	-2.124	0.0338183	1
MR2	CCDC59	burden_dmg	-0.017673	0.00832094	-2.12392	0.0338253	1
MR1	ZNF236	burden_dmg	0.00906105	0.0042663	2.12387	0.0338293	1
MR1	TTC4	burden_dmg	0.0200212	0.00942782	2.12363	0.0338495	1
MR1	ATP13A3	burden_dmg	-0.0145807	0.00687078	-2.12213	0.0339753	1
MR3	FMO2	burden_dmg	0.012185	0.00574304	2.12169	0.0340121	1
MR4	P2RY1	burden_dmg	0.0332917	0.0156916	2.12163	0.0340176	1
MR2	FLOT2	burden_dmg	-0.014615	0.00689058	-2.12101	0.0340696	1
MR1	WBP1	burden_dmg	0.0179131	0.00844734	2.12056	0.0341071	1
MR4	KLB	burden_dmg	-0.012717	0.00599739	-2.12042	0.0341194	1
MR3	TSPAN5	burden_dmg	0.0210205	0.00991362	2.12037	0.0341236	1
MR3	YBX2	burden_dmg	-0.0162656	0.00767157	-2.12025	0.0341338	1
MR3	TMEM191C	burden_dmg	0.0205856	0.00970993	2.12005	0.0341501	1
MR1	MRPS18B	burden_dmg	-0.0229814	0.0108401	-2.12003	0.0341519	1
MR4	SMPDL3A	burden_dmg	-0.0241198	0.011378	-2.11986	0.0341664	1
MR2	TUSC1	burden_dmg	-0.0217569	0.010266	-2.11931	0.0342127	1
MR2	PEX5L	burden_dmg	-0.0193651	0.00913794	-2.1192	0.0342226	1
MR3	CCT2	burden_dmg	-0.0134453	0.00634558	-2.11884	0.0342524	1
MR2	NUTM2A	burden_dmg	0.0211005	0.00995857	2.11883	0.0342534	1
MR1	TMEM30A	burden_dmg	-0.0268215	0.0126606	-2.11849	0.0342822	1
MR2	AJM1	burden_dmg	-0.015391	0.00726511	-2.11848	0.0342834	1
MR1	PPP4R1	burden_dmg	-0.0111995	0.00528751	-2.11811	0.0343149	1
MR4	CAPNS2	burden_dmg	-0.0142037	0.00670636	-2.11794	0.0343286	1
MR2	KRT38	burden_dmg	0.0187719	0.00886913	2.11654	0.0344476	1
MR2	ANPEP	burden_dmg	-0.0117745	0.00556349	-2.11639	0.0344611	1
MR4	ZNF296	burden_dmg	-0.0232233	0.0109739	-2.11622	0.0344753	1
MR2	FBRSL1	burden_dmg	-0.00634906	0.00300028	-2.11615	0.034481	1
MR3	AHSP	burden_dmg	0.0240914	0.0113868	2.11574	0.0345165	1
MR2	TMEM74B	burden_dmg	-0.028206	0.0133317	-2.11571	0.0345183	1
MR4	CMBL	burden_dmg	-0.0249299	0.0117842	-2.11554	0.0345329	1
MR3	RASAL2	burden_dmg	-0.0116643	0.00551451	-2.11521	0.0345615	1
MR2	PLEKHG4	burden_dmg	0.0108705	0.00513935	2.11515	0.0345666	1
MR4	SEMA5B	burden_dmg	-0.0112427	0.00531609	-2.11485	0.0345919	1
MR4	DNAJB6	burden_dmg	0.0127754	0.00604159	2.11458	0.0346149	1
MR1	FKRP	burden_dmg	0.0143091	0.00676792	2.11425	0.0346434	1
MR1	TLNRD1	burden_dmg	-0.0211138	0.00998653	-2.11422	0.0346456	1
MR3	IFNA14	burden_dmg	-0.0251264	0.0118861	-2.11394	0.0346701	1
MR4	IGDCC3	burden_dmg	-0.013581	0.00642502	-2.11377	0.0346841	1
MR4	ASGR2	burden_dmg	-0.0208587	0.00986925	-2.1135	0.0347071	1
MR1	OR5P2	burden_dmg	-0.018439	0.0087247	-2.11342	0.0347139	1
MR4	PGAP2	burden_dmg	0.0157712	0.007463	2.11324	0.0347293	1
MR3	CELA3A	burden_dmg	0.0145136	0.00686915	2.11287	0.0347614	1
MR4	GALNT16	burden_dmg	0.0172306	0.00815524	2.11282	0.0347658	1
MR1	FAM111A	burden_dmg	-0.0141559	0.00670076	-2.11259	0.0347857	1
MR4	GKN2	burden_dmg	0.023128	0.0109479	2.11255	0.034789	1
MR1	FRAS1	burden_dmg	-0.00541003	0.00256136	-2.11217	0.0348214	1
MR1	POGLUT1	burden_dmg	0.0184865	0.00875336	2.11193	0.034842	1
MR1	EIF3L	burden_dmg	-0.0202289	0.00957883	-2.11183	0.0348505	1
MR4	IGSF22	burden_dmg	-0.00816435	0.00386613	-2.11176	0.0348565	1
MR3	IFT122	burden_dmg	0.0100338	0.00475228	2.11137	0.0348904	1
MR4	TMOD3	burden_dmg	-0.0177972	0.00842933	-2.11134	0.0348932	1
MR4	CASP5	burden_dmg	-0.0144055	0.00682518	-2.11064	0.0349533	1
MR3	CHD1L	burden_dmg	0.00971479	0.00460683	2.10878	0.0351135	1
MR4	WDR81	burden_dmg	-0.00833623	0.00395327	-2.10869	0.0351211	1
MR2	PAX3	burden_dmg	0.0151017	0.00716287	2.10833	0.0351529	1
MR3	ANKRD53	burden_dmg	0.0122336	0.00580259	2.1083	0.0351551	1
MR4	PLEKHF1	burden_dmg	-0.0247846	0.0117579	-2.10791	0.0351887	1
MR2	MYO1A	burden_dmg	-0.00776083	0.0036818	-2.10789	0.0351906	1
MR3	FSCN1	burden_dmg	0.0166137	0.00788224	2.10773	0.0352043	1
MR3	GPR155	burden_dmg	0.0154029	0.00730926	2.10731	0.0352411	1
MR2	RTN1	burden_dmg	-0.0166167	0.00788597	-2.10712	0.0352577	1
MR1	RSF1	burden_dmg	0.00754769	0.00358256	2.10679	0.0352865	1
MR3	ABCB9	burden_dmg	0.0129161	0.00613115	2.10663	0.0353003	1
MR4	SH3PXD2A	burden_dmg	0.00833759	0.00395781	2.10662	0.0353009	1
MR3	MED12L	burden_dmg	-0.00716786	0.00340278	-2.10647	0.0353138	1
MR3	PNLIPRP2	burden_dmg	0.0160676	0.00762817	2.10635	0.0353239	1
MR4	OR1E2	burden_dmg	0.0275454	0.0130781	2.10622	0.0353357	1
MR2	ATP10B	burden_dmg	0.00889435	0.00422312	2.10611	0.0353453	1
MR3	PEX1	burden_dmg	-0.0136882	0.00649929	-2.10611	0.0353456	1
MR3	LCK	burden_dmg	0.0174916	0.0083062	2.10584	0.0353685	1
MR4	NOL4	burden_dmg	-0.0131721	0.00625707	-2.10516	0.0354277	1
MR3	ATF7IP2	burden_dmg	0.0172951	0.00821774	2.1046	0.0354764	1
MR2	PAXIP1	burden_dmg	-0.0121909	0.00579297	-2.10443	0.0354913	1
MR1	TRHDE	burden_dmg	-0.0138571	0.00658493	-2.10437	0.0354972	1
MR3	SMARCA2	burden_dmg	0.0106608	0.00506742	2.10378	0.035548	1
MR2	RUNDC3A	burden_dmg	0.0211787	0.0100697	2.10322	0.0355972	1
MR1	PARP4	burden_dmg	-0.00794105	0.00377571	-2.10319	0.0355997	1
MR1	JADE1	burden_dmg	-0.0161587	0.00768449	-2.10276	0.0356375	1
MR4	IP6K3	burden_dmg	0.0148677	0.00707067	2.10273	0.0356402	1
MR1	SETD1A	burden_dmg	0.00817898	0.0038906	2.10224	0.0356831	1
MR1	KCNJ15	burden_dmg	0.022969	0.0109262	2.10219	0.0356876	1
MR4	MUC5B	burden_dmg	0.00779227	0.0037074	2.10182	0.0357204	1
MR1	MLYCD	burden_dmg	0.0128246	0.00610328	2.10126	0.0357691	1
MR1	GOLGA4	burden_dmg	-0.00865236	0.00411792	-2.10115	0.0357788	1
MR4	MPHOSPH6	burden_dmg	-0.0328711	0.0156455	-2.10099	0.0357933	1
MR4	EPPK1	burden_dmg	0.00700161	0.00333284	2.10079	0.0358102	1
MR2	TOGARAM2	burden_dmg	0.0108989	0.00518813	2.10073	0.0358156	1
MR4	SYF2	burden_dmg	-0.0225263	0.0107262	-2.10012	0.0358692	1
MR1	KIF18A	burden_dmg	0.0162796	0.00775208	2.10002	0.0358779	1
MR2	ANKEF1	burden_dmg	0.0187783	0.00894221	2.09996	0.0358834	1
MR2	TNFRSF11A	burden_dmg	0.0156835	0.00746873	2.09989	0.0358897	1
MR4	TNFRSF11A	burden_dmg	0.0147409	0.00701986	2.09988	0.0358906	1
MR4	TXNDC9	burden_dmg	-0.0137253	0.00653641	-2.09982	0.035896	1
MR3	MITF	burden_dmg	0.0126766	0.00603768	2.09958	0.0359173	1
MR3	TRPA1	burden_dmg	0.0102531	0.0048844	2.09916	0.0359539	1
MR1	PRMT2	burden_dmg	-0.0242416	0.0115486	-2.09909	0.0359601	1
MR2	FERMT3	burden_dmg	0.0138285	0.00658889	2.09875	0.03599	1
MR4	AQP3	burden_dmg	-0.0249608	0.0118935	-2.0987	0.0359946	1
MR1	WDR54	burden_dmg	0.012085	0.00575953	2.09826	0.036034	1
MR3	VRK1	burden_dmg	0.025811	0.0123015	2.0982	0.0360391	1
MR4	ZNF208	burden_dmg	0.012402	0.00591093	2.09814	0.0360441	1
MR1	ORAI3	burden_dmg	0.0250505	0.0119396	2.09811	0.036047	1
MR4	AGAP3	burden_dmg	-0.00803682	0.00383053	-2.0981	0.0360481	1
MR4	ABTB2	burden_dmg	-0.0102144	0.00486874	-2.09795	0.0360611	1
MR4	KRTAP4-11	burden_dmg	-0.0252603	0.0120408	-2.0979	0.0360658	1
MR2	PDXP	burden_dmg	0.0295338	0.0140792	2.09769	0.0360844	1
MR3	FIGNL2	burden_dmg	0.00815915	0.00389005	2.09744	0.0361061	1
MR3	ZNF518B	burden_dmg	0.020449	0.00974958	2.09742	0.0361076	1
MR1	DPP7	burden_dmg	-0.0111857	0.00533306	-2.09742	0.0361076	1
MR1	PHIP	burden_dmg	-0.0135191	0.00644597	-2.09729	0.0361195	1
MR2	PIGY	burden_dmg	0.0214441	0.0102249	2.09724	0.0361236	1
MR1	GRB10	burden_dmg	-0.0172904	0.00824592	-2.09684	0.0361593	1
MR3	MYRIP	burden_dmg	-0.0123132	0.0058723	-2.09682	0.0361609	1
MR4	OCLN	burden_dmg	-0.0238695	0.0113841	-2.09674	0.0361681	1
MR4	POLI	burden_dmg	0.0107385	0.00512215	2.09647	0.0361917	1
MR4	TIGD4	burden_dmg	0.0124359	0.00593247	2.09624	0.036213	1
MR4	SLC29A2	burden_dmg	0.00879262	0.00419586	2.09555	0.036274	1
MR3	RNF39	burden_dmg	-0.0166915	0.00796523	-2.09555	0.0362741	1
MR4	ZNF385A	burden_dmg	0.0208765	0.00996246	2.09552	0.0362767	1
MR2	DST	burden_dmg	-0.00612432	0.00292294	-2.09526	0.0362996	1
MR3	CYP4B1	burden_dmg	0.0173093	0.00826229	2.09497	0.0363253	1
MR4	CLCN3	burden_dmg	-0.0169823	0.00810886	-2.09429	0.0363865	1
MR4	RGL4	burden_dmg	-0.0169154	0.00807693	-2.09429	0.0363865	1
MR4	ZNF710	burden_dmg	0.0204161	0.00975001	2.09395	0.0364162	1
MR1	CERS2	burden_dmg	0.0222187	0.0106119	2.09376	0.0364332	1
MR3	CAMK2D	burden_dmg	0.0111882	0.00534371	2.0937	0.0364383	1
MR4	PTPRF	burden_dmg	0.00618628	0.0029551	2.09342	0.0364634	1
MR1	PRSS55	burden_dmg	-0.021478	0.0102602	-2.09333	0.0364715	1
MR3	ZNF564	burden_dmg	-0.0221729	0.0105929	-2.09319	0.0364844	1
MR2	GGTLC1	burden_dmg	-0.021089	0.0100762	-2.09295	0.0365061	1
MR2	ZIM3	burden_dmg	0.0155779	0.00744334	2.09287	0.0365132	1
MR2	HOXA3	burden_dmg	0.0175186	0.00837077	2.09283	0.0365165	1
MR1	AQP2	burden_dmg	-0.0190505	0.0091031	-2.09274	0.0365241	1
MR1	UBXN8	burden_dmg	-0.0105821	0.00505933	-2.09161	0.0366257	1
MR3	PYM1	burden_dmg	0.026058	0.0124611	2.09114	0.0366675	1
MR4	FZD9	burden_dmg	0.0231121	0.0110538	2.09088	0.0366911	1
MR3	PNISR	burden_dmg	-0.00929091	0.00444384	-2.09074	0.036704	1
MR3	MRGPRE	burden_dmg	-0.0209119	0.0100031	-2.09055	0.0367208	1
MR3	MFGE8	burden_dmg	0.0129089	0.00617566	2.09029	0.0367439	1
MR4	GPR161	burden_dmg	0.0156908	0.00750731	2.09007	0.0367636	1
MR2	SEMA3A	burden_dmg	-0.0172714	0.00826475	-2.08977	0.0367911	1
MR2	RABEP1	burden_dmg	-0.0191969	0.0091864	-2.08971	0.0367968	1
MR3	ADAMTS12	burden_dmg	-0.0108448	0.0051897	-2.08968	0.0367987	1
MR3	GPAT4	burden_dmg	-0.0269224	0.0128839	-2.08961	0.0368052	1
MR4	ATF1	burden_dmg	-0.0274839	0.0131546	-2.08931	0.0368326	1
MR3	OSBPL5	burden_dmg	-0.0123686	0.00592008	-2.08927	0.0368363	1
MR4	MDFIC	burden_dmg	-0.0145554	0.00696772	-2.08897	0.0368632	1
MR3	AFF4	burden_dmg	0.0163882	0.0078453	2.08892	0.0368677	1
MR3	CARF	burden_dmg	0.0104455	0.0050012	2.0886	0.0368962	1
MR4	ARL10	burden_dmg	0.0201408	0.00964355	2.08853	0.0369028	1
MR3	TFAP2A	burden_dmg	0.00976344	0.00467486	2.0885	0.0369056	1
MR3	APLP2	burden_dmg	-0.0117571	0.00562961	-2.08843	0.0369116	1
MR1	TMEM86A	burden_dmg	0.0214511	0.0102716	2.0884	0.0369149	1
MR2	LIMK1	burden_dmg	-0.0183818	0.0088024	-2.08827	0.0369261	1
MR2	RILPL1	burden_dmg	0.015237	0.00729925	2.08747	0.0369985	1
MR2	TEX26	burden_dmg	-0.0216759	0.0103845	-2.08733	0.0370107	1
MR3	C10orf105	burden_dmg	0.0225231	0.0107904	2.08733	0.0370114	1
MR3	PJVK	burden_dmg	-0.0159784	0.00765515	-2.08727	0.0370163	1
MR2	PDE1A	burden_dmg	-0.0131437	0.00629744	-2.08716	0.0370269	1
MR3	FBXO36	burden_dmg	0.0170245	0.00815828	2.08678	0.0370609	1
MR4	RAP1GDS1	burden_dmg	0.0137824	0.00660518	2.08661	0.037076	1
MR2	LILRA6	burden_dmg	-0.0165709	0.00794363	-2.08606	0.037126	1
MR1	RNGTT	burden_dmg	-0.0183643	0.00880415	-2.08587	0.0371434	1
MR1	STAC	burden_dmg	-0.0168557	0.00808203	-2.08558	0.0371696	1
MR2	TSPAN1	burden_dmg	0.0217539	0.0104324	2.08524	0.037201	1
MR3	CCDC92	burden_dmg	-0.0149361	0.00716333	-2.08507	0.0372157	1
MR2	BLVRB	burden_dmg	0.0129092	0.00619161	2.08496	0.0372264	1
MR3	INTS2	burden_dmg	-0.0138751	0.00665501	-2.0849	0.0372313	1
MR1	A4GNT	burden_dmg	0.011962	0.00573828	2.08461	0.0372583	1
MR4	CLYBL	burden_dmg	0.0119997	0.00575659	2.08452	0.0372664	1
MR1	HELZ2	burden_dmg	0.00694102	0.00332981	2.08451	0.0372673	1
MR4	RALYL	burden_dmg	0.0178624	0.00857004	2.08428	0.0372876	1
MR2	FBF1	burden_dmg	0.00881811	0.00423099	2.08417	0.0372979	1
MR1	ARHGAP33	burden_dmg	-0.00777367	0.00373007	-2.08405	0.0373084	1
MR4	NR1H2	burden_dmg	-0.0181898	0.00872832	-2.084	0.0373137	1
MR4	UBE2M	burden_dmg	0.0169386	0.00812985	2.0835	0.0373585	1
MR3	ZNF217	burden_dmg	0.00767025	0.00368178	2.0833	0.0373774	1
MR1	PPL	burden_dmg	0.00705629	0.00338715	2.08325	0.0373818	1
MR2	LRRN4CL	burden_dmg	0.0312284	0.0149978	2.0822	0.0374775	1
MR2	FAM98B	burden_dmg	0.015095	0.00725056	2.0819	0.037505	1
MR2	IMP3	burden_dmg	-0.0138433	0.00664952	-2.08185	0.0375099	1
MR2	TPSG1	burden_dmg	-0.0140668	0.00675741	-2.08169	0.0375245	1
MR2	HAPLN2	burden_dmg	-0.0234608	0.0112725	-2.08124	0.0375653	1
MR2	MAD2L1	burden_dmg	-0.0193146	0.00928353	-2.08052	0.0376312	1
MR1	CTU1	burden_dmg	-0.0171119	0.00822487	-2.08051	0.0376324	1
MR4	DTHD1	burden_dmg	0.0161644	0.00776968	2.08045	0.0376382	1
MR1	BLOC1S3	burden_dmg	0.015318	0.0073639	2.08015	0.0376659	1
MR4	SAPCD2	burden_dmg	0.016443	0.00790478	2.08014	0.0376666	1
MR1	RPL12	burden_dmg	0.0118455	0.00569497	2.07999	0.0376799	1
MR3	LAMC3	burden_dmg	0.00736268	0.0035408	2.07938	0.0377358	1
MR4	ALKBH5	burden_dmg	-0.0189035	0.0090914	-2.07927	0.0377463	1
MR4	PSMB4	burden_dmg	-0.0221489	0.0106533	-2.07908	0.0377642	1
MR4	ANGPTL7	burden_dmg	-0.0168367	0.00809835	-2.07903	0.0377683	1
MR2	UGCG	burden_dmg	0.0198602	0.00955271	2.07901	0.0377699	1
MR1	QRICH2	burden_dmg	-0.0104636	0.0050335	-2.07879	0.0377905	1
MR4	MVD	burden_dmg	0.0122557	0.00589652	2.07846	0.0378211	1
MR3	OGFR	burden_dmg	0.0185447	0.00892232	2.07846	0.0378211	1
MR3	MAN2B1	burden_dmg	-0.0123665	0.00595003	-2.07839	0.0378274	1
MR1	ZXDC	burden_dmg	-0.0125631	0.0060449	-2.07829	0.0378363	1
MR4	DUSP12	burden_dmg	0.016516	0.00794773	2.07808	0.0378561	1
MR2	TXNDC11	burden_dmg	0.0123374	0.00593711	2.07802	0.0378615	1
MR3	EMC7	burden_dmg	0.011281	0.00542903	2.07791	0.0378721	1
MR3	STEAP3	burden_dmg	0.0106796	0.00513963	2.0779	0.0378728	1
MR1	OSBPL1A	burden_dmg	-0.00678064	0.0032635	-2.07772	0.0378889	1
MR1	LZTS1	burden_dmg	0.0130383	0.00627595	2.0775	0.0379098	1
MR3	SART1	burden_dmg	0.0129081	0.00621403	2.07724	0.0379331	1
MR3	IKZF4	burden_dmg	0.0103131	0.00496486	2.07722	0.0379356	1
MR4	YRDC	burden_dmg	0.0192857	0.00928441	2.07721	0.0379362	1
MR3	UEVLD	burden_dmg	0.015541	0.0074836	2.07668	0.0379854	1
MR3	MKRN2	burden_dmg	0.0160197	0.00771632	2.07607	0.0380414	1
MR4	OR4M1	burden_dmg	-0.0125993	0.00606994	-2.07569	0.0380768	1
MR4	DSC3	burden_dmg	0.0114116	0.00549783	2.07565	0.038081	1
MR4	PCNP	burden_dmg	-0.0222608	0.010725	-2.0756	0.0380853	1
MR3	CADPS2	burden_dmg	-0.00957027	0.00461086	-2.07559	0.0380859	1
MR1	ZNF710	burden_dmg	0.0193223	0.00930963	2.07552	0.0380925	1
MR2	ZNF334	burden_dmg	-0.0154195	0.00742945	-2.07546	0.0380981	1
MR4	L2HGDH	burden_dmg	-0.0169107	0.00814809	-2.07542	0.0381018	1
MR4	FAM20B	burden_dmg	-0.0211824	0.0102066	-2.07536	0.0381075	1
MR4	SH3GL1	burden_dmg	0.0270074	0.0130156	2.075	0.0381409	1
MR4	FBXW2	burden_dmg	0.0152585	0.00735537	2.07447	0.0381897	1
MR2	JUN	burden_dmg	-0.0258831	0.0124774	-2.07439	0.0381974	1
MR4	ATG12	burden_dmg	-0.00961618	0.00463581	-2.07433	0.0382034	1
MR3	RBM34	burden_dmg	-0.0212398	0.0102406	-2.07408	0.0382267	1
MR4	DIP2B	burden_dmg	-0.00983872	0.00474432	-2.07379	0.0382534	1
MR4	ITPRIPL1	burden_dmg	0.0143029	0.00689823	2.07342	0.0382882	1
MR2	DHX34	burden_dmg	-0.00799237	0.00385515	-2.07317	0.0383114	1
MR4	DLL3	burden_dmg	-0.014439	0.0069648	-2.07313	0.0383144	1
MR3	IGFBP5	burden_dmg	-0.0174803	0.00843197	-2.0731	0.0383177	1
MR4	GSPT1	burden_dmg	-0.0180422	0.00870502	-2.07262	0.0383619	1
MR4	CASP8AP2	burden_dmg	-0.0136116	0.00656736	-2.07262	0.0383622	1
MR3	DCAF13	burden_dmg	0.014265	0.00688323	2.07243	0.0383804	1
MR3	NAA60	burden_dmg	0.0160471	0.00774388	2.07222	0.0383993	1
MR4	CELA3A	burden_dmg	0.0150468	0.00726433	2.07132	0.0384835	1
MR3	TMPRSS11D	burden_dmg	-0.0220795	0.0106597	-2.0713	0.0384854	1
MR1	SLC7A2	burden_dmg	0.0118335	0.00571312	2.07129	0.0384865	1
MR4	UGGT2	burden_dmg	0.00733785	0.00354289	2.07114	0.0385002	1
MR2	IL17C	burden_dmg	0.025406	0.0122673	2.07104	0.0385098	1
MR4	LBP	burden_dmg	-0.0108857	0.0052562	-2.07102	0.0385117	1
MR3	TNNI2	burden_dmg	-0.0193062	0.0093228	-2.07086	0.0385272	1
MR2	IFI35	burden_dmg	-0.0193356	0.00933852	-2.07052	0.0385586	1
MR2	CUL4A	burden_dmg	-0.018843	0.00910106	-2.07042	0.0385684	1
MR1	COBLL1	burden_dmg	-0.0110519	0.00533805	-2.0704	0.0385697	1
MR3	OR52E2	burden_dmg	-0.0243819	0.0117766	-2.07037	0.038573	1
MR1	ADGRE1	burden_dmg	-0.0114252	0.00551893	-2.07018	0.0385901	1
MR2	USP10	burden_dmg	-0.0144069	0.00695936	-2.07015	0.0385937	1
MR3	KIAA0753	burden_dmg	-0.0129272	0.00624598	-2.06968	0.0386374	1
MR3	XKR9	burden_dmg	0.0179598	0.00867857	2.06945	0.0386594	1
MR1	CHEK1	burden_dmg	-0.00974993	0.00471152	-2.06938	0.0386655	1
MR1	DLGAP1	burden_dmg	-0.0112738	0.00544852	-2.06916	0.0386864	1
MR4	CRYGD	burden_dmg	0.0189742	0.00917	2.06916	0.0386865	1
MR3	COPZ1	burden_dmg	-0.0225337	0.0108911	-2.06901	0.0387	1
MR4	DDX42	burden_dmg	0.014875	0.00718958	2.06896	0.0387048	1
MR1	RFC4	burden_dmg	-0.018378	0.0088828	-2.06894	0.0387069	1
MR1	BCAS2	burden_dmg	-0.0250123	0.0120904	-2.06877	0.0387231	1
MR2	SLC6A9	burden_dmg	-0.0141616	0.00684585	-2.06864	0.0387352	1
MR1	DAZL	burden_dmg	0.0203218	0.00982411	2.06857	0.0387418	1
MR4	TGFBI	burden_dmg	0.0129006	0.00623718	2.06833	0.0387638	1
MR2	ZCCHC14	burden_dmg	-0.0114901	0.00555528	-2.06831	0.038766	1
MR4	NUDT12	burden_dmg	0.0178231	0.00861752	2.06824	0.0387729	1
MR4	GABRD	burden_dmg	0.0134068	0.00648234	2.0682	0.0387762	1
MR2	IGF2BP3	burden_dmg	0.0161086	0.00778906	2.06811	0.038785	1
MR4	ELAC2	burden_dmg	0.0178936	0.00865263	2.06799	0.0387958	1
MR1	OR2T3	burden_dmg	-0.0136238	0.00658899	-2.06766	0.0388271	1
MR2	ZC3H6	burden_dmg	-0.011555	0.00558954	-2.06726	0.0388648	1
MR4	UBXN4	burden_dmg	0.0158469	0.00766714	2.06686	0.0389025	1
MR3	NKAIN1	burden_dmg	-0.0144273	0.00698199	-2.06635	0.0389505	1
MR1	CABIN1	burden_dmg	-0.00689787	0.00333837	-2.06624	0.0389613	1
MR1	ARMC5	burden_dmg	-0.0120955	0.00585397	-2.06621	0.0389645	1
MR3	GTF3A	burden_dmg	-0.0150526	0.00728604	-2.06595	0.0389889	1
MR1	UNC45A	burden_dmg	-0.00849098	0.00411017	-2.06584	0.0389988	1
MR1	SSNA1	burden_dmg	-0.0199427	0.00965801	-2.06489	0.0390891	1
MR3	ARPP21	burden_dmg	-0.0101252	0.00490354	-2.06488	0.0390898	1
MR4	NCL	burden_dmg	-0.0152886	0.00740682	-2.06412	0.0391619	1
MR3	CACNG5	burden_dmg	-0.0162563	0.00787617	-2.06399	0.0391747	1
MR3	PPIL1	burden_dmg	0.0214718	0.0104032	2.06396	0.0391769	1
MR3	GRID2IP	burden_dmg	0.00970072	0.00470007	2.06395	0.0391779	1
MR2	TPBGL	burden_dmg	-0.0229649	0.0111274	-2.06382	0.0391904	1
MR1	GTF2E2	burden_dmg	-0.0134859	0.00653488	-2.06369	0.0392032	1
MR2	PANX2	burden_dmg	0.0117193	0.00567981	2.06333	0.0392367	1
MR4	DSPP	burden_dmg	0.0124974	0.00605708	2.06328	0.0392422	1
MR4	PDF	burden_dmg	0.0239822	0.011625	2.06299	0.0392697	1
MR4	CYYR1	burden_dmg	0.0214416	0.0103948	2.06273	0.0392943	1
MR4	SLC22A11	burden_dmg	0.0145267	0.00704339	2.06246	0.0393202	1
MR3	ZNF132	burden_dmg	0.0195696	0.00948913	2.06232	0.0393333	1
MR4	EIF2AK1	burden_dmg	0.0177831	0.00862371	2.06212	0.0393523	1
MR3	TRIM58	burden_dmg	0.0172443	0.00836558	2.06134	0.0394263	1
MR3	TIMM22	burden_dmg	-0.0198756	0.00964264	-2.06122	0.0394378	1
MR3	UBE2W	burden_dmg	-0.0121344	0.00588699	-2.06122	0.0394382	1
MR1	NBPF1	burden_dmg	-0.0120444	0.00584516	-2.06058	0.0394992	1
MR4	PROSER1	burden_dmg	-0.0126963	0.00616253	-2.06024	0.0395314	1
MR4	LINGO1	burden_dmg	-0.0180426	0.00875754	-2.06024	0.039532	1
MR1	RASEF	burden_dmg	-0.0152963	0.00742547	-2.05997	0.0395576	1
MR1	KLHL26	burden_dmg	0.0123783	0.00600931	2.05985	0.0395693	1
MR4	OR1J4	burden_dmg	0.0279426	0.0135659	2.05977	0.0395767	1
MR2	SPATS1	burden_dmg	-0.0261651	0.0127043	-2.05954	0.0395986	1
MR4	JPH3	burden_dmg	-0.00974703	0.00473266	-2.05953	0.0396002	1
MR1	SLCO6A1	burden_dmg	0.0260063	0.0126299	2.05911	0.0396402	1
MR1	TRMU	burden_dmg	0.0194639	0.00945341	2.05893	0.0396577	1
MR4	NLRC5	burden_dmg	-0.0124343	0.00604062	-2.05845	0.0397038	1
MR3	IKBKB	burden_dmg	0.016306	0.00792199	2.05832	0.0397156	1
MR4	DCUN1D2	burden_dmg	0.0190583	0.00926018	2.05809	0.0397382	1
MR1	OLFML2A	burden_dmg	0.00975971	0.00474225	2.05803	0.0397433	1
MR1	ZSWIM2	burden_dmg	-0.0163817	0.00796154	-2.0576	0.0397849	1
MR2	MARS2	burden_dmg	0.020028	0.00973492	2.05733	0.0398106	1
MR4	FAM184B	burden_dmg	0.00819193	0.00398185	2.05732	0.0398121	1
MR3	ZNF704	burden_dmg	0.0191205	0.00929396	2.0573	0.0398141	1
MR1	ARHGEF4	burden_dmg	-0.0110257	0.00535952	-2.05723	0.039821	1
MR1	SLC10A4	burden_dmg	-0.0208099	0.0101159	-2.05714	0.0398292	1
MR4	MRPS27	burden_dmg	0.0198543	0.00965141	2.05714	0.0398296	1
MR4	TOR1B	burden_dmg	-0.018879	0.00917739	-2.05712	0.0398314	1
MR4	PTK7	burden_dmg	-0.0105358	0.00512311	-2.05653	0.0398879	1
MR3	DIP2B	burden_dmg	-0.00922583	0.00448659	-2.05631	0.0399089	1
MR1	ASNS	burden_dmg	-0.0170795	0.00830637	-2.05619	0.0399206	1
MR4	HRH4	burden_dmg	-0.0195478	0.00950823	-2.05588	0.0399505	1
MR3	ARVCF	burden_dmg	-0.00810491	0.00394236	-2.05585	0.0399536	1
MR3	ARHGEF28	burden_dmg	-0.0102642	0.00499303	-2.0557	0.039968	1
MR2	WNT5B	burden_dmg	-0.0193312	0.00940429	-2.05557	0.0399805	1
MR2	LZTS1	burden_dmg	0.0143752	0.00699348	2.05552	0.0399859	1
MR1	SLC18A3	burden_dmg	0.0175651	0.00854568	2.05543	0.0399942	1
MR4	PDHB	burden_dmg	-0.0157321	0.00765453	-2.05526	0.0400104	1
MR1	ADCY6	burden_dmg	-0.00986727	0.00480099	-2.05526	0.0400109	1
MR2	TRMT61B	burden_dmg	-0.0143337	0.00697525	-2.05494	0.0400415	1
MR1	ZGRF1	burden_dmg	-0.0112109	0.00545563	-2.05492	0.0400432	1
MR1	PHC1	burden_dmg	-0.0116799	0.00568396	-2.05488	0.0400476	1
MR3	PRDM8	burden_dmg	0.0128017	0.00623003	2.05484	0.0400513	1
MR4	N4BP2L2	burden_dmg	-0.0140255	0.00682619	-2.05466	0.0400689	1
MR1	ZP1	burden_dmg	0.0253473	0.0123366	2.05463	0.0400714	1
MR1	CD226	burden_dmg	0.0255825	0.0124518	2.05452	0.0400819	1
MR3	KRTAP1-4	burden_dmg	-0.0282591	0.0137557	-2.05435	0.040099	1
MR2	CRB3	burden_dmg	-0.034754	0.016918	-2.05426	0.0401072	1
MR2	C16orf86	burden_dmg	0.0261123	0.0127149	2.05367	0.0401647	1
MR4	GPR156	burden_dmg	0.0144612	0.00704219	2.0535	0.0401807	1
MR3	POU3F2	burden_dmg	0.0135502	0.00659986	2.0531	0.04022	1
MR2	TMEM190	burden_dmg	-0.0225135	0.0109678	-2.0527	0.0402589	1
MR4	RBM22	burden_dmg	0.0256073	0.0124751	2.05267	0.0402621	1
MR2	TMEM82	burden_dmg	-0.0183102	0.00892216	-2.05222	0.0403054	1
MR3	NFX1	burden_dmg	0.0117279	0.00571504	2.05211	0.040316	1
MR2	GPBAR1	burden_dmg	-0.0209	0.0101869	-2.05165	0.0403606	1
MR3	CIRBP	burden_dmg	0.0211118	0.0102911	2.05147	0.0403787	1
MR3	HECW2	burden_dmg	0.0119631	0.00583321	2.05086	0.040438	1
MR4	ENAM	burden_dmg	-0.0151977	0.00741061	-2.0508	0.0404435	1
MR2	ARHGAP23	burden_dmg	0.00915226	0.00446278	2.0508	0.0404441	1
MR4	HACD3	burden_dmg	-0.0230299	0.0112298	-2.05078	0.0404457	1
MR2	CMTM6	burden_dmg	0.0184103	0.00897732	2.05075	0.0404485	1
MR2	PEX7	burden_dmg	0.0204516	0.00997409	2.05048	0.0404754	1
MR1	RTN1	burden_dmg	-0.0145104	0.00707766	-2.05017	0.0405057	1
MR4	MPL	burden_dmg	-0.0140518	0.00685469	-2.04995	0.0405269	1
MR4	ARMT1	burden_dmg	0.0216648	0.010569	2.04984	0.0405372	1
MR2	LYG1	burden_dmg	0.0261772	0.0127739	2.04927	0.0405931	1
MR2	SPATA31A6	burden_dmg	-0.0115913	0.00565796	-2.04867	0.0406516	1
MR2	TMEM41B	burden_dmg	0.0192526	0.0093994	2.04828	0.0406903	1
MR3	MAP4K1	burden_dmg	0.0126539	0.00617834	2.04811	0.0407072	1
MR3	CCDC85C	burden_dmg	-0.0179893	0.00878337	-2.0481	0.0407075	1
MR1	DOC2A	burden_dmg	0.0127533	0.00622737	2.04794	0.0407235	1
MR3	LONP1	burden_dmg	0.00850723	0.00415506	2.04744	0.0407728	1
MR3	CAPN14	burden_dmg	-0.0165209	0.00807142	-2.04684	0.0408314	1
MR3	FAM217A	burden_dmg	-0.0102067	0.00498693	-2.04669	0.0408463	1
MR3	UTP18	burden_dmg	0.0145078	0.00708869	2.04662	0.0408535	1
MR1	ATP5MF	burden_dmg	-0.0135446	0.00661823	-2.04656	0.0408592	1
MR2	FAM104A	burden_dmg	0.0236229	0.0115433	2.04646	0.0408689	1
MR4	CAPN13	burden_dmg	0.0146534	0.00716088	2.04631	0.0408837	1
MR1	ZBP1	burden_dmg	0.0257016	0.0125602	2.04627	0.0408879	1
MR4	POSTN	burden_dmg	0.0137021	0.00669618	2.04626	0.040889	1
MR3	SSRP1	burden_dmg	0.0143114	0.00699484	2.04599	0.0409155	1
MR3	EPB41L1	burden_dmg	0.00885078	0.00432597	2.04596	0.040918	1
MR3	RSPH6A	burden_dmg	-0.010362	0.0050647	-2.04594	0.0409207	1
MR3	PRMT7	burden_dmg	0.0118309	0.00578401	2.04546	0.0409679	1
MR1	OR8K3	burden_dmg	-0.0225874	0.0110435	-2.04532	0.0409817	1
MR2	TTC23L	burden_dmg	0.0289626	0.0141606	2.04529	0.0409843	1
MR4	RUNX2	burden_dmg	0.00995619	0.00486864	2.04496	0.0410167	1
MR3	GABRA6	burden_dmg	-0.0176564	0.00863463	-2.04484	0.0410291	1
MR1	DNAL4	burden_dmg	-0.0262021	0.0128138	-2.04483	0.0410297	1
MR4	ASH2L	burden_dmg	-0.0218473	0.0106861	-2.04446	0.0410664	1
MR1	SEMA6A	burden_dmg	-0.00968564	0.00473761	-2.04441	0.0410709	1
MR4	PCIF1	burden_dmg	0.0126932	0.00620991	2.04403	0.0411089	1
MR2	CCDC97	burden_dmg	0.0178976	0.00875747	2.0437	0.0411417	1
MR1	SULT2B1	burden_dmg	-0.0168789	0.008259	-2.0437	0.0411417	1
MR2	SMCO3	burden_dmg	-0.0211003	0.0103254	-2.04353	0.0411579	1
MR4	PARD6A	burden_dmg	-0.0201585	0.00986467	-2.0435	0.041161	1
MR4	PRRX1	burden_dmg	-0.019801	0.00969037	-2.04337	0.0411741	1
MR2	PYROXD2	burden_dmg	-0.0125563	0.00614491	-2.04337	0.0411743	1
MR4	USP20	burden_dmg	0.00600372	0.00293818	2.04335	0.0411762	1
MR2	CDC40	burden_dmg	-0.0162081	0.00793245	-2.04327	0.041184	1
MR1	PCK2	burden_dmg	0.00742877	0.00363595	2.04314	0.0411966	1
MR2	KCTD9	burden_dmg	0.0142503	0.00697468	2.04314	0.0411967	1
MR4	IGFN1	burden_dmg	-0.00687075	0.00336288	-2.04311	0.0411995	1
MR2	CLPB	burden_dmg	0.0109844	0.00537698	2.04285	0.0412253	1
MR3	GREM2	burden_dmg	-0.0268998	0.0131683	-2.04277	0.0412333	1
MR1	PGS1	burden_dmg	0.0118888	0.00582034	2.04264	0.0412467	1
MR3	SNW1	burden_dmg	-0.0184752	0.00904635	-2.04228	0.0412817	1
MR3	LGALSL	burden_dmg	-0.0196002	0.00959767	-2.04219	0.0412914	1
MR1	RSPO2	burden_dmg	-0.0192468	0.00942512	-2.04207	0.0413029	1
MR3	TMEM52B	burden_dmg	-0.0242817	0.0118911	-2.042	0.0413101	1
MR3	ITGA8	burden_dmg	0.00925438	0.00453235	2.04185	0.0413248	1
MR1	ZFR2	burden_dmg	0.0107798	0.00527981	2.0417	0.0413394	1
MR4	FZR1	burden_dmg	-0.0203752	0.00998076	-2.04145	0.0413646	1
MR2	CATIP	burden_dmg	-0.0144912	0.00709863	-2.0414	0.0413693	1
MR2	EXOC5	burden_dmg	0.0179327	0.00878474	2.04135	0.0413749	1
MR1	PCF11	burden_dmg	0.00939061	0.0046004	2.04126	0.0413836	1
MR2	UBXN11	burden_dmg	0.0139386	0.00682866	2.04119	0.041391	1
MR2	SLC39A3	burden_dmg	0.0229722	0.0112546	2.04113	0.0413961	1
MR3	ZBED6	burden_dmg	-0.0136843	0.00670461	-2.04103	0.0414066	1
MR2	GALNT2	burden_dmg	0.014311	0.00701231	2.04083	0.0414259	1
MR4	ASIC5	burden_dmg	0.0185847	0.00910648	2.04082	0.041427	1
MR3	IGF2BP3	burden_dmg	-0.0141275	0.00692328	-2.04058	0.0414511	1
MR2	SLC30A9	burden_dmg	-0.0178698	0.0087576	-2.04049	0.0414599	1
MR2	TOX4	burden_dmg	0.0128475	0.0062965	2.04041	0.0414678	1
MR1	DBT	burden_dmg	-0.00907666	0.00444865	-2.04032	0.0414774	1
MR2	SSNA1	burden_dmg	-0.0219556	0.0107621	-2.04008	0.0415009	1
MR1	HOXA7	burden_dmg	0.015423	0.00756016	2.04003	0.0415056	1
MR4	PJA2	burden_dmg	0.015295	0.00749773	2.03995	0.0415143	1
MR1	HEXB	burden_dmg	-0.0179347	0.00879201	-2.03989	0.0415201	1
MR3	MAPK15	burden_dmg	-0.00937869	0.00459799	-2.03973	0.0415355	1
MR4	PNKD	burden_dmg	-0.0121463	0.00595569	-2.03945	0.0415638	1
MR4	OGDH	burden_dmg	0.0125652	0.00616117	2.03942	0.0415672	1
MR2	RNPS1	burden_dmg	-0.0118869	0.00582921	-2.0392	0.0415889	1
MR4	ALOX5	burden_dmg	0.0159058	0.00780102	2.03894	0.0416152	1
MR3	EPHB3	burden_dmg	0.0113257	0.00555564	2.0386	0.0416493	1
MR4	PPM1G	burden_dmg	-0.0180253	0.0088423	-2.03853	0.0416556	1
MR3	PRPF40B	burden_dmg	0.00870222	0.00426937	2.03829	0.0416796	1
MR1	MYOZ3	burden_dmg	0.0130194	0.0063879	2.03814	0.0416952	1
MR4	TNF	burden_dmg	-0.0302987	0.0148666	-2.03803	0.0417055	1
MR2	A1CF	burden_dmg	-0.0109507	0.00537488	-2.03738	0.0417706	1
MR1	GNA15	burden_dmg	0.0228728	0.0112273	2.03724	0.0417849	1
MR4	OR5H14	burden_dmg	-0.0169837	0.00833784	-2.03694	0.0418147	1
MR2	MYOM3	burden_dmg	0.00873666	0.00428922	2.03689	0.0418204	1
MR4	ZBP1	burden_dmg	0.0267949	0.0131548	2.03688	0.0418209	1
MR3	PLEKHA6	burden_dmg	0.00833519	0.00409232	2.03679	0.0418306	1
MR2	TMC6	burden_dmg	0.0161329	0.00792133	2.03665	0.0418446	1
MR4	ABHD11	burden_dmg	0.0183613	0.00901637	2.03644	0.0418653	1
MR2	SMPD1	burden_dmg	0.0106946	0.00525196	2.03631	0.0418781	1
MR4	HYAL4	burden_dmg	0.0169468	0.00832244	2.03628	0.0418811	1
MR1	PTH1R	burden_dmg	0.0110444	0.00542409	2.03617	0.041892	1
MR4	B3GLCT	burden_dmg	0.014011	0.0068811	2.03615	0.0418942	1
MR2	LLCFC1	burden_dmg	0.018985	0.00932446	2.03604	0.0419056	1
MR2	ISOC2	burden_dmg	-0.0180843	0.00888221	-2.03601	0.0419084	1
MR4	EFCAB5	burden_dmg	0.0111462	0.00547489	2.03588	0.0419216	1
MR1	CYYR1	burden_dmg	0.020202	0.00992537	2.03539	0.0419707	1
MR4	ROPN1B	burden_dmg	-0.0226739	0.0111406	-2.03525	0.0419854	1
MR3	CAPN12	burden_dmg	0.00661335	0.00324963	2.03511	0.0419993	1
MR1	PRKAA2	burden_dmg	0.0166015	0.00815931	2.03467	0.0420434	1
MR2	CRYGN	burden_dmg	-0.0269217	0.0132316	-2.03466	0.0420448	1
MR4	AREG	burden_dmg	-0.0290584	0.0142829	-2.03448	0.0420623	1
MR1	SLC5A7	burden_dmg	0.0254007	0.0124851	2.03447	0.0420632	1
MR3	GCLM	burden_dmg	-0.0328646	0.0161545	-2.03439	0.0420715	1
MR1	NME4	burden_dmg	0.0152143	0.00747968	2.03408	0.0421031	1
MR4	NEFH	burden_dmg	-0.00986117	0.004848	-2.03407	0.0421039	1
MR1	FCN2	burden_dmg	0.0174219	0.00856617	2.03381	0.0421304	1
MR1	TMEM88	burden_dmg	0.0149396	0.00734623	2.03365	0.0421468	1
MR3	CKMT1B	burden_dmg	-0.023133	0.0113763	-2.03344	0.0421679	1
MR2	OVCH2	burden_dmg	-0.0148674	0.00731155	-2.03342	0.0421698	1
MR2	ELOVL7	burden_dmg	0.019828	0.00975109	2.03341	0.0421702	1
MR3	FOXF2	burden_dmg	-0.0110176	0.00541841	-2.03336	0.0421757	1
MR4	WDR72	burden_dmg	-0.0134999	0.00663945	-2.03329	0.0421829	1
MR1	ARMC6	burden_dmg	0.0177144	0.00871236	2.03325	0.0421871	1
MR4	ANKH	burden_dmg	-0.0175537	0.00863469	-2.03292	0.0422197	1
MR4	NETO2	burden_dmg	0.0171815	0.00845165	2.03292	0.0422201	1
MR2	SHISA3	burden_dmg	0.0325798	0.0160268	2.03283	0.0422293	1
MR3	PEF1	burden_dmg	0.0225493	0.0110934	2.03268	0.0422444	1
MR4	PRR30	burden_dmg	0.0151564	0.00745684	2.03255	0.0422579	1
MR3	SNX7	burden_dmg	-0.0192834	0.00948964	-2.03205	0.0423084	1
MR4	ACY3	burden_dmg	0.0163677	0.00805487	2.03203	0.0423105	1
MR2	EYA4	burden_dmg	-0.0189049	0.00930435	-2.03183	0.0423303	1
MR3	GOLGA8H	burden_dmg	0.00848097	0.00417484	2.03145	0.0423692	1
MR2	WDR1	burden_dmg	0.0171833	0.00845899	2.03137	0.0423773	1
MR3	MDK	burden_dmg	-0.0229125	0.0112795	-2.03135	0.0423793	1
MR1	TSPAN10	burden_dmg	0.0126312	0.00621865	2.03119	0.0423959	1
MR4	TRIM65	burden_dmg	0.011151	0.00549011	2.03111	0.0424039	1
MR2	ACSBG2	burden_dmg	-0.0220566	0.0108595	-2.03108	0.042407	1
MR2	DFFA	burden_dmg	0.0118469	0.00583375	2.03076	0.0424392	1
MR2	ANKRD36C	burden_dmg	0.00799581	0.00393737	2.03075	0.0424404	1
MR2	MMD2	burden_dmg	-0.0188501	0.00928233	-2.03075	0.0424405	1
MR4	HECTD4	burden_dmg	0.00593341	0.00292198	2.03061	0.0424544	1
MR1	ZFYVE27	burden_dmg	0.0131613	0.00648202	2.03043	0.0424729	1
MR3	C1QL3	burden_dmg	-0.0101895	0.00502082	-2.02945	0.0425722	1
MR1	SH3YL1	burden_dmg	-0.0191156	0.00942028	-2.0292	0.0425978	1
MR1	GOLM1	burden_dmg	-0.013933	0.00686629	-2.02919	0.0425986	1
MR4	IFT122	burden_dmg	0.010198	0.00502594	2.02907	0.0426113	1
MR2	AMHR2	burden_dmg	-0.0208236	0.0102627	-2.02905	0.0426128	1
MR4	ANKRD39	burden_dmg	0.0248056	0.012227	2.02875	0.0426435	1
MR3	SPR	burden_dmg	0.016922	0.00834129	2.0287	0.0426487	1
MR3	EPHA6	burden_dmg	0.0106829	0.00526629	2.02854	0.0426652	1
MR2	ASB15	burden_dmg	-0.0163698	0.00807041	-2.02837	0.0426821	1
MR2	ZNF627	burden_dmg	-0.0237506	0.0117105	-2.02815	0.0427048	1
MR3	ALMS1	burden_dmg	-0.00829967	0.00409225	-2.02814	0.0427058	1
MR4	PRDM2	burden_dmg	-0.00755008	0.0037227	-2.02812	0.0427082	1
MR1	ADRA2A	burden_dmg	0.0174508	0.00860539	2.02789	0.0427312	1
MR4	SLC25A47	burden_dmg	-0.0174526	0.00860641	-2.02787	0.0427341	1
MR2	TCF7L1	burden_dmg	0.010227	0.00504351	2.02775	0.042746	1
MR2	ANXA2	burden_dmg	0.0161708	0.00797555	2.02755	0.0427662	1
MR3	ANKRD13B	burden_dmg	-0.012603	0.00621597	-2.02751	0.0427701	1
MR2	MRPL58	burden_dmg	-0.0171126	0.00844113	-2.02729	0.0427933	1
MR1	KIAA1191	burden_dmg	-0.0197635	0.00974888	-2.02726	0.0427959	1
MR3	RNF187	burden_dmg	-0.0210496	0.0103847	-2.02698	0.0428252	1
MR4	LBR	burden_dmg	0.0144932	0.0071508	2.0268	0.0428431	1
MR1	TPRN	burden_dmg	0.0116074	0.00572706	2.02677	0.0428464	1
MR4	PIGN	burden_dmg	0.0140357	0.00692698	2.02624	0.0429006	1
MR1	IVNS1ABP	burden_dmg	-0.0180913	0.00892879	-2.02618	0.042907	1
MR1	ZSCAN2	burden_dmg	0.0207994	0.0102654	2.02615	0.0429095	1
MR1	INO80E	burden_dmg	-0.00923004	0.00455647	-2.0257	0.0429557	1
MR1	BANP	burden_dmg	0.0159757	0.00788732	2.02549	0.0429776	1
MR2	GPR176	burden_dmg	-0.0202674	0.0100084	-2.02503	0.0430243	1
MR2	SLC9A5	burden_dmg	0.0125616	0.00620321	2.02501	0.0430268	1
MR4	ACSM1	burden_dmg	-0.011878	0.00586578	-2.02497	0.0430312	1
MR2	EFNA5	burden_dmg	-0.0209192	0.0103315	-2.02481	0.0430477	1
MR1	NKD1	burden_dmg	-0.0123077	0.00607886	-2.02467	0.0430616	1
MR2	NIPAL2	burden_dmg	0.0197461	0.00975427	2.02435	0.0430943	1
MR4	EPS15L1	burden_dmg	0.0081332	0.00401771	2.02434	0.0430959	1
MR4	RCSD1	burden_dmg	-0.0149373	0.00737899	-2.0243	0.0430996	1
MR1	KRT82	burden_dmg	-0.00808336	0.00399332	-2.02422	0.043108	1
MR4	CPSF7	burden_dmg	0.0164632	0.00813329	2.02418	0.0431123	1
MR2	SIRPA	burden_dmg	0.0174796	0.00863569	2.02411	0.0431197	1
MR2	EIF2B2	burden_dmg	0.0175773	0.00868417	2.02406	0.0431248	1
MR3	RASEF	burden_dmg	-0.0148855	0.00735454	-2.02399	0.0431322	1
MR3	NECAB2	burden_dmg	-0.0124319	0.00614263	-2.02388	0.0431435	1
MR3	ELAVL3	burden_dmg	0.0249905	0.0123501	2.0235	0.043182	1
MR3	ANGPTL7	burden_dmg	-0.0154963	0.00765876	-2.02335	0.0431979	1
MR3	LANCL1	burden_dmg	0.0133228	0.00658455	2.02334	0.0431988	1
MR4	DPP4	burden_dmg	0.0104622	0.00517113	2.0232	0.0432135	1
MR3	TTLL11	burden_dmg	-0.0135182	0.00668351	-2.02262	0.0432727	1
MR4	TRMT44	burden_dmg	0.0126885	0.00627366	2.0225	0.0432854	1
MR4	UGT2B7	burden_dmg	0.0141075	0.00697626	2.02222	0.0433143	1
MR4	MOB1B	burden_dmg	0.0211033	0.0104379	2.02179	0.043359	1
MR1	TMEM244	burden_dmg	-0.0270364	0.0133747	-2.02146	0.0433932	1
MR2	HAS3	burden_dmg	-0.016278	0.00805314	-2.02132	0.0434074	1
MR2	TNNI2	burden_dmg	-0.0212015	0.0104896	-2.0212	0.0434205	1
MR3	MCMDC2	burden_dmg	0.0170432	0.00843321	2.02097	0.0434441	1
MR3	RAX	burden_dmg	0.0121425	0.00600892	2.02074	0.0434678	1
MR3	ARMH3	burden_dmg	0.0128792	0.00637376	2.02067	0.0434753	1
MR2	NODAL	burden_dmg	-0.0243975	0.0120755	-2.02042	0.043501	1
MR1	SART3	burden_dmg	-0.0126246	0.00624859	-2.02039	0.0435044	1
MR2	HOXC13	burden_dmg	0.0228811	0.0113252	2.02036	0.0435066	1
MR2	EIF4B	burden_dmg	-0.0173929	0.00860944	-2.02021	0.0435227	1
MR1	SIGLEC14	burden_dmg	-0.0264605	0.013102	-2.01958	0.0435878	1
MR3	PTPN6	burden_dmg	-0.0124894	0.00618543	-2.01917	0.0436308	1
MR4	GRINA	burden_dmg	-0.0236732	0.0117247	-2.01909	0.0436388	1
MR1	LETMD1	burden_dmg	-0.0130211	0.00644942	-2.01896	0.0436526	1
MR2	SVIL	burden_dmg	0.00845101	0.00418593	2.01891	0.0436578	1
MR2	MKLN1	burden_dmg	-0.0167062	0.00827647	-2.01852	0.0436983	1
MR4	SBK1	burden_dmg	-0.0150795	0.00747078	-2.01846	0.0437049	1
MR1	ECPAS	burden_dmg	-0.0077398	0.00383481	-2.0183	0.0437212	1
MR3	L2HGDH	burden_dmg	-0.0155475	0.00770582	-2.01763	0.0437916	1
MR3	AP2A1	burden_dmg	-0.00842068	0.00417379	-2.01751	0.0438033	1
MR4	GSTZ1	burden_dmg	-0.0164861	0.00817222	-2.01733	0.0438227	1
MR1	ZPR1	burden_dmg	-0.0207421	0.0102825	-2.01722	0.0438342	1
MR1	MPHOSPH6	burden_dmg	-0.0301359	0.0149402	-2.01711	0.0438459	1
MR3	BLVRB	burden_dmg	0.0111003	0.00550365	2.0169	0.0438678	1
MR1	MTOR	burden_dmg	0.00965165	0.0047855	2.01685	0.0438725	1
MR3	NCAPH2	burden_dmg	-0.0130795	0.0064852	-2.01682	0.043876	1
MR2	NIT1	burden_dmg	0.0161995	0.0080326	2.01673	0.0438856	1
MR4	EHMT2	burden_dmg	-0.0115653	0.00573515	-2.01656	0.0439029	1
MR3	IFI30	burden_dmg	0.0140196	0.00695288	2.01638	0.043922	1
MR1	TMEM121	burden_dmg	-0.0186536	0.00925149	-2.01628	0.0439326	1
MR4	SLC6A17	burden_dmg	0.0187302	0.00928973	2.01623	0.0439378	1
MR1	SMC5	burden_dmg	0.010203	0.00506053	2.01618	0.0439426	1
MR4	TMEM88	burden_dmg	0.0155115	0.00769408	2.01603	0.0439586	1
MR4	OR1F1	burden_dmg	-0.011299	0.00560476	-2.01597	0.0439649	1
MR2	FAM107A	burden_dmg	-0.0187165	0.00928471	-2.01584	0.0439787	1
MR1	RIOX2	burden_dmg	-0.0152514	0.00756657	-2.01563	0.0440007	1
MR2	IFNL3	burden_dmg	-0.0187268	0.00929107	-2.01557	0.0440062	1
MR3	TOP2B	burden_dmg	0.0113829	0.00564779	2.01546	0.0440186	1
MR3	SLC26A5	burden_dmg	-0.0124945	0.0061996	-2.01537	0.0440275	1
MR2	UMPS	burden_dmg	0.0252153	0.0125119	2.01531	0.0440338	1
MR1	RNF220	burden_dmg	-0.00934331	0.0046378	-2.0146	0.0441082	1
MR3	AKR1C1	burden_dmg	-0.0144986	0.00719761	-2.01436	0.0441329	1
MR2	SLC25A41	burden_dmg	0.0141449	0.00702218	2.01432	0.0441377	1
MR4	KBTBD7	burden_dmg	-0.0168115	0.00834916	-2.01356	0.044218	1
MR2	KRTAP4-8	burden_dmg	-0.0329018	0.0163401	-2.01356	0.0442181	1
MR4	FBXO44	burden_dmg	0.0152073	0.00755307	2.0134	0.0442348	1
MR1	MMRN1	burden_dmg	-0.010489	0.0052096	-2.01339	0.0442352	1
MR1	PPM1K	burden_dmg	-0.0259084	0.0128691	-2.01323	0.0442519	1
MR1	TM4SF18	burden_dmg	-0.0241801	0.0120125	-2.0129	0.0442866	1
MR2	NCF4	burden_dmg	0.0178403	0.00886391	2.01269	0.0443096	1
MR2	TRPC6	burden_dmg	0.0142984	0.0071042	2.01267	0.0443108	1
MR1	THRB	burden_dmg	0.0195443	0.00971239	2.01231	0.0443494	1
MR4	LCT	burden_dmg	0.0136987	0.00680855	2.01198	0.0443838	1
MR4	TASP1	burden_dmg	0.0138594	0.00688846	2.01197	0.0443846	1
MR3	MKNK1	burden_dmg	0.0116956	0.00581357	2.01178	0.0444047	1
MR4	PCF11	burden_dmg	0.00969282	0.00481832	2.01166	0.0444176	1
MR4	ZNF142	burden_dmg	-0.00961452	0.00478015	-2.01134	0.0444513	1
MR2	HLA-DQA2	burden_dmg	0.0213406	0.010611	2.01119	0.0444678	1
MR2	CHST3	burden_dmg	-0.0217126	0.0107991	-2.0106	0.0445297	1
MR3	PLCB4	burden_dmg	-0.011415	0.0056775	-2.01057	0.0445328	1
MR2	TNIP1	burden_dmg	0.014111	0.00701843	2.01057	0.0445334	1
MR1	TIMM44	burden_dmg	-0.0176373	0.00877261	-2.0105	0.0445404	1
MR4	HOXC13	burden_dmg	0.0214002	0.0106447	2.01041	0.0445502	1
MR2	SLC16A10	burden_dmg	0.0233151	0.0115974	2.01037	0.0445544	1
MR4	CDC6	burden_dmg	0.0157554	0.00783767	2.01022	0.0445703	1
MR1	THAP11	burden_dmg	0.0133307	0.00663146	2.01021	0.0445707	1
MR1	ADAMTS17	burden_dmg	-0.0090788	0.00451682	-2.01	0.0445937	1
MR3	GSDMC	burden_dmg	0.020997	0.0104464	2.00997	0.0445961	1
MR2	MRPL9	burden_dmg	-0.0149226	0.00742433	-2.00996	0.0445981	1
MR4	SYTL1	burden_dmg	-0.0110934	0.00551955	-2.00984	0.0446105	1
MR2	DBNL	burden_dmg	0.0182182	0.00906455	2.00983	0.0446115	1
MR2	PNPO	burden_dmg	-0.0172269	0.00857169	-2.00974	0.0446207	1
MR4	SCAMP3	burden_dmg	0.0163702	0.00814557	2.00971	0.0446241	1
MR4	DCAF11	burden_dmg	0.0115406	0.00574265	2.00964	0.0446319	1
MR2	PPIE	burden_dmg	-0.0243516	0.0121194	-2.00932	0.0446656	1
MR3	SLC22A13	burden_dmg	-0.0201784	0.0100429	-2.00922	0.0446757	1
MR1	PPP3CB	burden_dmg	0.00826615	0.0041141	2.00922	0.0446757	1
MR3	CD19	burden_dmg	0.0134168	0.00667802	2.0091	0.0446888	1
MR4	CD40	burden_dmg	-0.0247644	0.0123261	-2.00909	0.0446894	1
MR1	ADAMTS5	burden_dmg	0.0280376	0.0139565	2.00893	0.0447065	1
MR4	VTI1B	burden_dmg	-0.012902	0.00642248	-2.00888	0.0447122	1
MR1	ZNF208	burden_dmg	0.0113379	0.00564444	2.00869	0.0447325	1
MR3	ACSS1	burden_dmg	0.0137753	0.00685802	2.00864	0.0447376	1
MR4	PRPS1L1	burden_dmg	0.0186747	0.00929927	2.00819	0.0447852	1
MR3	PHF1	burden_dmg	-0.0159438	0.00794033	-2.00795	0.0448112	1
MR4	DNAH8	burden_dmg	-0.00567964	0.002829	-2.00765	0.044843	1
MR1	SYNCRIP	burden_dmg	-0.0180802	0.00900602	-2.00757	0.0448517	1
MR4	SFPQ	burden_dmg	0.00883539	0.00440147	2.00738	0.0448722	1
MR2	STRAP	burden_dmg	0.00837955	0.00417455	2.0073	0.0448807	1
MR4	LCE1A	burden_dmg	0.0283157	0.0141066	2.00726	0.0448842	1
MR4	ACTN1	burden_dmg	-0.0130375	0.00649574	-2.00709	0.0449027	1
MR2	ARHGAP18	burden_dmg	0.0127374	0.00634675	2.00692	0.0449207	1
MR4	ZSWIM3	burden_dmg	-0.016359	0.00815384	-2.00629	0.044988	1
MR3	FN3KRP	burden_dmg	0.0130889	0.00652439	2.00615	0.0450032	1
MR2	CDAN1	burden_dmg	0.00954904	0.00476131	2.00555	0.0450669	1
MR3	ZNF705G	burden_dmg	-0.0135571	0.00675984	-2.00553	0.0450689	1
MR3	SUPT3H	burden_dmg	-0.0146996	0.00733092	-2.00515	0.0451103	1
MR1	UTP4	burden_dmg	0.0124363	0.00620276	2.00497	0.0451291	1
MR4	ATP6V0E2	burden_dmg	-0.0199013	0.00992639	-2.00489	0.0451376	1
MR4	PRAMEF20	burden_dmg	0.0216263	0.010787	2.00485	0.0451414	1
MR1	PKP3	burden_dmg	0.00962107	0.00479941	2.00464	0.0451646	1
MR4	NR6A1	burden_dmg	0.0175145	0.00873824	2.00435	0.0451952	1
MR2	MBD6	burden_dmg	0.00959495	0.00478731	2.00424	0.0452067	1
MR3	ZFP64	burden_dmg	-0.0100484	0.00501415	-2.004	0.0452326	1
MR2	NUDC	burden_dmg	-0.0172547	0.00861042	-2.00393	0.0452407	1
MR2	NPTX1	burden_dmg	0.0180976	0.00903199	2.00373	0.0452621	1
MR2	TBCD	burden_dmg	0.0116895	0.00583492	2.00336	0.0453015	1
MR3	CCDC107	burden_dmg	-0.0251184	0.0125397	-2.00311	0.0453286	1
MR2	TICAM1	burden_dmg	-0.0176913	0.00883195	-2.0031	0.0453299	1
MR4	HGH1	burden_dmg	-0.0176076	0.00879103	-2.00291	0.0453501	1
MR4	VAX1	burden_dmg	0.0174216	0.00869924	2.00266	0.0453772	1
MR3	ABHD8	burden_dmg	-0.0119052	0.00594484	-2.00261	0.0453818	1
MR3	NET1	burden_dmg	-0.0134364	0.0067098	-2.0025	0.0453938	1
MR3	TAAR2	burden_dmg	0.01989	0.00993324	2.00237	0.0454081	1
MR4	TMEM132C	burden_dmg	-0.00924034	0.00461498	-2.00225	0.0454212	1
MR1	NF2	burden_dmg	0.0193638	0.00967174	2.0021	0.045437	1
MR1	ZNF433	burden_dmg	0.0146531	0.00731906	2.00204	0.0454436	1
MR4	UCP1	burden_dmg	-0.0234229	0.0117037	-2.00134	0.0455194	1
MR2	MN1	burden_dmg	-0.00912111	0.00455774	-2.00124	0.0455302	1
MR1	FKBP3	burden_dmg	0.0290752	0.0145299	2.00106	0.0455495	1
MR1	UBE2Q2	burden_dmg	-0.01576	0.00787624	-2.00095	0.045561	1
MR4	FZD8	burden_dmg	-0.0112209	0.00560881	-2.00059	0.0456003	1
MR1	PLEKHN1	burden_dmg	0.00987728	0.0049383	2.00014	0.0456487	1
MR1	D2HGDH	burden_dmg	0.0170947	0.00854862	1.9997	0.0456961	1
MR1	RBMXL2	burden_dmg	0.0152037	0.00760325	1.99963	0.0457031	1
MR1	LRRC41	burden_dmg	-0.0110913	0.00554684	-1.99957	0.0457096	1
MR4	UAP1L1	burden_dmg	0.012287	0.00614552	1.99935	0.0457339	1
MR1	NRCAM	burden_dmg	0.010563	0.0052842	1.99898	0.0457744	1
MR1	RSPO1	burden_dmg	0.0204301	0.0102225	1.99855	0.0458209	1
MR2	SLC16A1	burden_dmg	0.0220258	0.0110211	1.99851	0.0458251	1
MR2	EXOSC1	burden_dmg	0.0155903	0.0078011	1.99848	0.0458286	1
MR1	MYOM2	burden_dmg	-0.00637118	0.00318843	-1.99822	0.0458562	1
MR2	USP2	burden_dmg	0.0133592	0.00668571	1.99817	0.0458617	1
MR3	SLC6A12	burden_dmg	0.00814391	0.00407618	1.99793	0.0458881	1
MR2	IMP4	burden_dmg	-0.0146673	0.00734169	-1.99781	0.0459013	1
MR3	TAS2R3	burden_dmg	-0.0136454	0.006831	-1.99758	0.0459262	1
MR4	FOXA3	burden_dmg	-0.0203933	0.0102104	-1.99731	0.045955	1
MR4	ATP5F1A	burden_dmg	-0.0105333	0.00527399	-1.99721	0.0459658	1
MR2	SEC13	burden_dmg	0.0264845	0.0132626	1.99693	0.045997	1
MR1	SLC25A47	burden_dmg	-0.0164104	0.00821785	-1.99692	0.0459971	1
MR1	ETS1	burden_dmg	-0.0109206	0.00546873	-1.99692	0.0459972	1
MR1	TAF15	burden_dmg	0.0125545	0.00628704	1.99689	0.0460012	1
MR4	SLC24A1	burden_dmg	0.00949679	0.00475588	1.99685	0.0460052	1
MR4	ZNF560	burden_dmg	0.0152356	0.00763094	1.99656	0.0460364	1
MR1	PCDHB3	burden_dmg	-0.0133268	0.00667522	-1.99646	0.046048	1
MR4	CYBRD1	burden_dmg	0.0181454	0.00908919	1.99637	0.0460572	1
MR4	IKZF5	burden_dmg	-0.0271011	0.0135753	-1.99635	0.0460592	1
MR4	NR1D2	burden_dmg	0.01721	0.00862254	1.99593	0.0461052	1
MR4	PIH1D1	burden_dmg	0.0263044	0.0131798	1.99581	0.0461181	1
MR3	DUOX1	burden_dmg	0.00665505	0.00333462	1.99575	0.0461254	1
MR2	PTPRN2	burden_dmg	0.0119709	0.0059983	1.99572	0.0461281	1
MR2	LSR	burden_dmg	-0.0113763	0.00570109	-1.99547	0.0461557	1
MR3	DCP2	burden_dmg	-0.0181077	0.00907543	-1.99525	0.0461797	1
MR2	MXRA8	burden_dmg	0.0116881	0.00585868	1.995	0.0462071	1
MR3	SYCP2	burden_dmg	0.0108477	0.00543762	1.99494	0.0462134	1
MR3	FCRLA	burden_dmg	0.0216091	0.0108341	1.99454	0.0462567	1
MR3	SLC35D3	burden_dmg	0.0192728	0.0096631	1.99447	0.0462643	1
MR4	RAD21	burden_dmg	-0.018168	0.00911084	-1.99411	0.0463042	1
MR3	GIMAP2	burden_dmg	0.0174073	0.00873059	1.99383	0.046335	1
MR4	GNAT3	burden_dmg	0.0134866	0.00676472	1.99366	0.046353	1
MR3	PIGN	burden_dmg	0.0130593	0.00655075	1.99356	0.0463646	1
MR3	STK33	burden_dmg	0.0136179	0.00683149	1.99341	0.046381	1
MR2	SPATA16	burden_dmg	-0.0182514	0.0091568	-1.99321	0.046403	1
MR4	SOWAHA	burden_dmg	0.0144708	0.00726129	1.99287	0.0464402	1
MR2	BRAT1	burden_dmg	-0.0170309	0.00854628	-1.99279	0.0464487	1
MR2	RBP4	burden_dmg	0.0204223	0.0102497	1.99248	0.0464825	1
MR1	SNAPC4	burden_dmg	0.00988304	0.00496041	1.99238	0.0464931	1
MR3	KANK2	burden_dmg	0.00923236	0.00463384	1.99238	0.0464937	1
MR1	BARHL1	burden_dmg	0.0179356	0.00900253	1.99229	0.0465039	1
MR2	B3GNT9	burden_dmg	-0.0204579	0.0102689	-1.99223	0.0465105	1
MR3	CNBD1	burden_dmg	-0.0185749	0.00932392	-1.99218	0.0465158	1
MR3	PADI2	burden_dmg	-0.00754278	0.00378643	-1.99205	0.0465293	1
MR2	ARHGAP20	burden_dmg	-0.0151444	0.00760288	-1.99193	0.0465429	1
MR3	NDST1	burden_dmg	0.0121303	0.00609001	1.99183	0.046554	1
MR4	APEX1	burden_dmg	0.0139265	0.0069918	1.99183	0.0465543	1
MR4	GJD3	burden_dmg	0.00830846	0.0041716	1.99167	0.0465711	1
MR4	ARID3B	burden_dmg	0.0105327	0.00528916	1.99137	0.0466046	1
MR3	FILIP1	burden_dmg	-0.00860806	0.00432283	-1.9913	0.0466119	1
MR4	ABCB6	burden_dmg	-0.00980614	0.00492489	-1.99114	0.0466298	1
MR1	PLCB1	burden_dmg	0.0129348	0.00649641	1.99106	0.0466384	1
MR3	KLHL8	burden_dmg	-0.0123592	0.00620758	-1.99099	0.0466468	1
MR3	FBXO28	burden_dmg	-0.019872	0.00998199	-1.99079	0.0466686	1
MR1	PLEKHG1	burden_dmg	0.00974523	0.00489528	1.99074	0.0466737	1
MR4	ATRNL1	burden_dmg	0.012155	0.00610592	1.99069	0.0466789	1
MR1	CFAP45	burden_dmg	-0.0178469	0.00896741	-1.99019	0.0467339	1
MR3	DDX46	burden_dmg	-0.0142342	0.00715292	-1.98999	0.0467564	1
MR4	DPH5	burden_dmg	0.0164374	0.00826098	1.98977	0.046781	1
MR3	GSE1	burden_dmg	-0.00508101	0.00255386	-1.98954	0.0468059	1
MR4	GYG1	burden_dmg	-0.0115159	0.00578836	-1.98949	0.0468116	1
MR4	SGPP1	burden_dmg	-0.013808	0.00694077	-1.9894	0.0468216	1
MR4	SIK2	burden_dmg	-0.0139227	0.00699853	-1.98937	0.0468249	1
MR3	BCL11A	burden_dmg	-0.00721973	0.00362963	-1.98911	0.0468535	1
MR2	ZNF518A	burden_dmg	0.010481	0.0052701	1.98878	0.0468907	1
MR2	OR7A17	burden_dmg	0.0240039	0.0120717	1.98845	0.046927	1
MR4	MN1	burden_dmg	-0.00851816	0.00428391	-1.98841	0.0469311	1
MR1	HMGB2	burden_dmg	-0.0145796	0.00733238	-1.98839	0.0469336	1
MR1	PCDHB15	burden_dmg	0.0102511	0.00515599	1.98818	0.046956	1
MR3	AP3M2	burden_dmg	-0.0164437	0.00827119	-1.98807	0.0469683	1
MR3	INHBB	burden_dmg	0.0161917	0.00814575	1.98775	0.0470042	1
MR1	LMTK2	burden_dmg	0.0142963	0.00719375	1.98733	0.0470509	1
MR3	OLFML1	burden_dmg	-0.013337	0.00671111	-1.98731	0.0470531	1
MR2	GGT5	burden_dmg	0.0176215	0.00886843	1.987	0.0470876	1
MR2	KRCC1	burden_dmg	0.023169	0.0116618	1.98675	0.0471153	1
MR4	FTSJ3	burden_dmg	-0.0118913	0.00598531	-1.98674	0.0471156	1
MR2	PLA2G4C	burden_dmg	0.017066	0.00859053	1.98661	0.047131	1
MR4	TSPAN32	burden_dmg	0.0144731	0.00728574	1.9865	0.0471432	1
MR3	PCDHB4	burden_dmg	0.0124821	0.00628409	1.9863	0.0471652	1
MR2	RDH11	burden_dmg	-0.0274684	0.0138296	-1.9862	0.0471756	1
MR3	FMN2	burden_dmg	-0.0095512	0.00480888	-1.98616	0.0471805	1
MR1	ARFRP1	burden_dmg	-0.021962	0.0110579	-1.9861	0.0471877	1
MR1	QPRT	burden_dmg	0.0266887	0.0134387	1.98596	0.047203	1
MR2	GPR183	burden_dmg	0.0168686	0.00849402	1.98594	0.0472049	1
MR1	PPP1R15B	burden_dmg	-0.014641	0.00737244	-1.98591	0.0472085	1
MR2	GNAI3	burden_dmg	-0.0187629	0.00944874	-1.98576	0.0472249	1
MR4	TXK	burden_dmg	0.0172166	0.00867103	1.98553	0.0472508	1
MR3	AMOTL1	burden_dmg	-0.0110146	0.00554758	-1.98548	0.0472566	1
MR3	FAM234A	burden_dmg	-0.0113992	0.0057417	-1.98534	0.0472716	1
MR3	ARHGAP5	burden_dmg	-0.0099616	0.005019	-1.98478	0.0473342	1
MR3	FGF22	burden_dmg	-0.0287487	0.0144848	-1.98475	0.0473376	1
MR2	GEM	burden_dmg	-0.0180548	0.00909717	-1.98466	0.0473475	1
MR1	SOX1	burden_dmg	-0.0119854	0.00603907	-1.98464	0.0473492	1
MR1	KIF16B	burden_dmg	-0.00669167	0.00337193	-1.98452	0.0473629	1
MR2	PRDM4	burden_dmg	-0.0136603	0.00688347	-1.98451	0.0473638	1
MR4	CYP2W1	burden_dmg	0.0203448	0.0102531	1.98425	0.0473933	1
MR2	ZBTB12	burden_dmg	0.0226551	0.0114176	1.98423	0.0473951	1
MR1	HYPK	burden_dmg	0.0203945	0.0102786	1.98417	0.0474017	1
MR4	KCNQ2	burden_dmg	-0.0163109	0.0082217	-1.98389	0.0474334	1
MR1	P3H1	burden_dmg	0.00996532	0.00502332	1.98381	0.0474422	1
MR4	NLE1	burden_dmg	0.0129753	0.00654064	1.9838	0.0474437	1
MR2	SOX11	burden_dmg	-0.0152489	0.00768679	-1.98378	0.0474454	1
MR4	YJEFN3	burden_dmg	0.0217697	0.0109739	1.98377	0.0474467	1
MR2	POR	burden_dmg	0.0121253	0.00611345	1.98338	0.04749	1
MR3	TRMT61A	burden_dmg	-0.0153318	0.00773203	-1.9829	0.047544	1
MR4	MLC1	burden_dmg	0.0158003	0.00796844	1.98286	0.0475482	1
MR4	PLEK	burden_dmg	0.0176971	0.00892644	1.98255	0.0475829	1
MR4	STEAP1	burden_dmg	0.0135401	0.0068301	1.98241	0.0475985	1
MR1	GDAP1L1	burden_dmg	-0.0231316	0.0116692	-1.98227	0.0476144	1
MR3	LRRC10	burden_dmg	0.0257925	0.0130116	1.98227	0.0476149	1
MR4	C9orf72	burden_dmg	0.020405	0.0102949	1.98205	0.0476388	1
MR1	PTAFR	burden_dmg	-0.0201921	0.0101879	-1.98198	0.0476472	1
MR3	DNAJB5	burden_dmg	0.0165797	0.00836606	1.98178	0.0476693	1
MR4	CPSF1	burden_dmg	0.0114431	0.00577499	1.9815	0.0477005	1
MR1	HOXD3	burden_dmg	0.0211619	0.0106798	1.98149	0.0477016	1
MR2	VIPR2	burden_dmg	-0.0163309	0.0082418	-1.98147	0.0477041	1
MR2	MYBPHL	burden_dmg	0.0121641	0.006139	1.98145	0.0477067	1
MR1	DNMT3B	burden_dmg	-0.0114728	0.00579034	-1.98136	0.0477162	1
MR1	HMGCR	burden_dmg	-0.024022	0.0121259	-1.98105	0.0477506	1
MR1	EIF4EBP2	burden_dmg	0.0161772	0.00816818	1.98051	0.0478119	1
MR4	KDR	burden_dmg	0.0105359	0.00532061	1.9802	0.047847	1
MR1	RRP1B	burden_dmg	0.0155292	0.00784263	1.98011	0.047857	1
MR3	ABHD2	burden_dmg	0.0182752	0.00922983	1.98001	0.0478678	1
MR3	RSRC2	burden_dmg	-0.0156491	0.00790596	-1.9794	0.0479366	1
MR1	ABCF2	burden_dmg	0.0113306	0.00572471	1.97925	0.0479541	1
MR4	ASNS	burden_dmg	-0.0172185	0.00870027	-1.97908	0.0479728	1
MR2	ZNF623	burden_dmg	0.0245745	0.0124178	1.97897	0.047985	1
MR1	SERPINB4	burden_dmg	0.0209977	0.0106125	1.97859	0.0480284	1
MR4	WDR20	burden_dmg	-0.0150294	0.0075964	-1.9785	0.0480386	1
MR1	GNMT	burden_dmg	-0.0213666	0.0108005	-1.9783	0.0480611	1
MR3	FCRL5	burden_dmg	-0.0149647	0.00756483	-1.97819	0.0480729	1
MR2	CCDC149	burden_dmg	0.0191216	0.00966671	1.97809	0.0480844	1
MR4	PSMC3IP	burden_dmg	-0.0239916	0.0121293	-1.97799	0.0480955	1
MR1	DSTYK	burden_dmg	-0.0157034	0.00794046	-1.97765	0.0481343	1
MR2	ABCC2	burden_dmg	-0.00939865	0.00475256	-1.9776	0.0481402	1
MR2	TMEM86A	burden_dmg	0.022636	0.0114471	1.97743	0.0481584	1
MR3	MINDY3	burden_dmg	-0.0166304	0.00841073	-1.97729	0.048175	1
MR1	PI4K2A	burden_dmg	0.018217	0.00921338	1.97723	0.0481811	1
MR3	LBX2	burden_dmg	-0.020281	0.0102583	-1.97705	0.0482023	1
MR1	NR5A2	burden_dmg	-0.0120001	0.00607017	-1.97689	0.0482202	1
MR2	GLIPR1	burden_dmg	0.0268088	0.0135637	1.97651	0.0482631	1
MR4	GABPB2	burden_dmg	-0.0223675	0.0113183	-1.97623	0.0482945	1
MR4	POTEG	burden_dmg	-0.00965449	0.00488535	-1.97621	0.0482965	1
MR1	SEMA3F	burden_dmg	0.00829105	0.00419567	1.9761	0.04831	1
MR4	LARP1	burden_dmg	-0.0117411	0.00594192	-1.97598	0.0483231	1
MR3	RSPH4A	burden_dmg	-0.0160876	0.00814187	-1.97591	0.0483315	1
MR1	OR4A8	burden_dmg	0.020609	0.0104314	1.97568	0.0483574	1
MR2	DNAJB5	burden_dmg	0.0185951	0.00941266	1.97554	0.0483729	1
MR3	ZAP70	burden_dmg	0.0184892	0.00935935	1.97548	0.0483802	1
MR3	ACSBG2	burden_dmg	-0.0190684	0.00965286	-1.97541	0.0483874	1
MR1	DLL3	burden_dmg	-0.013137	0.0066509	-1.97523	0.0484087	1
MR4	CILP	burden_dmg	0.00892385	0.00451795	1.9752	0.0484117	1
MR3	TMEM129	burden_dmg	0.0162154	0.00820992	1.9751	0.0484229	1
MR2	MRM3	burden_dmg	0.0167282	0.00847039	1.97491	0.0484448	1
MR2	CSMD1	burden_dmg	0.00667607	0.00338057	1.97484	0.0484528	1
MR1	DNM1	burden_dmg	-0.0114223	0.00578422	-1.97473	0.0484652	1
MR4	SEMA4G	burden_dmg	0.0124298	0.00629555	1.97438	0.0485053	1
MR2	CLCN1	burden_dmg	-0.0082555	0.00418135	-1.97436	0.0485068	1
MR3	RTN4R	burden_dmg	-0.0176505	0.0089415	-1.97399	0.0485487	1
MR2	GABRA4	burden_dmg	0.0181414	0.00919027	1.97397	0.0485509	1
MR4	STC1	burden_dmg	-0.0159886	0.00809978	-1.97396	0.0485527	1
MR1	SEC63	burden_dmg	-0.0129611	0.00656606	-1.97396	0.0485531	1
MR3	RERG	burden_dmg	-0.0135976	0.00689018	-1.97348	0.0486074	1
MR1	GNLY	burden_dmg	0.0178189	0.00902938	1.97344	0.0486123	1
MR2	PHLDA1	burden_dmg	-0.0327216	0.0165816	-1.97337	0.0486201	1
MR2	KCTD6	burden_dmg	-0.0354036	0.0179411	-1.97333	0.0486247	1
MR4	FBXO41	burden_dmg	-0.0119598	0.00606122	-1.97317	0.0486422	1
MR2	BAZ2B	burden_dmg	0.00861682	0.00436759	1.9729	0.0486733	1
MR2	PHF12	burden_dmg	0.00921253	0.00466959	1.97288	0.0486758	1
MR2	UBP1	burden_dmg	0.0156852	0.00795215	1.97245	0.0487251	1
MR3	NOLC1	burden_dmg	0.0133861	0.0067869	1.97234	0.0487374	1
MR3	VNN2	burden_dmg	0.0167729	0.00850418	1.97232	0.0487399	1
MR1	WDR76	burden_dmg	-0.0118854	0.00602654	-1.97218	0.0487551	1
MR1	RFX5	burden_dmg	0.0117923	0.0059805	1.9718	0.0487994	1
MR2	SLC15A3	burden_dmg	0.0111835	0.00567184	1.97176	0.048803	1
MR2	PAFAH1B3	burden_dmg	0.022049	0.011183	1.97166	0.0488154	1
MR4	METRNL	burden_dmg	0.0267706	0.0135778	1.97165	0.0488163	1
MR3	MRPL4	burden_dmg	-0.0138325	0.00701787	-1.97104	0.0488856	1
MR3	NDUFAF7	burden_dmg	0.0155379	0.00788322	1.97101	0.048889	1
MR2	SMYD1	burden_dmg	0.0127478	0.00646768	1.971	0.048891	1
MR1	KPNB1	burden_dmg	-0.00998357	0.0050655	-1.97089	0.0489027	1
MR2	ZEB1	burden_dmg	0.0112102	0.00568822	1.97078	0.0489157	1
MR1	MYCBP2	burden_dmg	0.00619854	0.00314529	1.97074	0.0489204	1
MR1	KIF20B	burden_dmg	0.00729874	0.00370367	1.97068	0.0489276	1
MR3	ASXL3	burden_dmg	-0.00906329	0.00459929	-1.97059	0.0489379	1
MR2	FBXO41	burden_dmg	-0.0127072	0.00644878	-1.97048	0.0489498	1
MR3	TPM1	burden_dmg	0.0119494	0.00606528	1.97014	0.0489895	1
MR4	SAV1	burden_dmg	-0.0199887	0.0101485	-1.96961	0.0490494	1
MR3	TMEM88	burden_dmg	0.0143285	0.00727631	1.96919	0.0490979	1
MR2	MYO1B	burden_dmg	0.0128962	0.00654937	1.96907	0.0491121	1
MR2	ACTBL2	burden_dmg	-0.0106843	0.00542665	-1.96885	0.0491369	1
MR2	LRCH4	burden_dmg	-0.0168591	0.00856414	-1.96857	0.0491695	1
MR1	SHISAL2B	burden_dmg	-0.0146165	0.00742535	-1.96845	0.0491826	1
MR4	HK3	burden_dmg	-0.00821919	0.00417611	-1.96814	0.0492185	1
MR3	MYRFL	burden_dmg	-0.00930606	0.00472899	-1.96787	0.0492495	1
MR2	MCCC2	burden_dmg	-0.0164076	0.00833782	-1.96785	0.049252	1
MR1	RYR3	burden_dmg	-0.00519448	0.00263969	-1.96784	0.0492537	1
MR1	NMUR1	burden_dmg	-0.0187597	0.0095338	-1.96771	0.0492689	1
MR3	SOX18	burden_dmg	-0.0138208	0.00702391	-1.96768	0.0492715	1
MR4	MMP17	burden_dmg	0.0111997	0.00569183	1.96767	0.0492726	1
MR3	PLG	burden_dmg	-0.0115395	0.00586526	-1.96744	0.0492997	1
MR1	IL17RE	burden_dmg	0.0192172	0.00976809	1.96734	0.0493111	1
MR4	ZNHIT3	burden_dmg	0.0291	0.0147934	1.9671	0.0493387	1
MR3	PIF1	burden_dmg	-0.0103642	0.00526887	-1.96707	0.0493422	1
MR3	CHAF1A	burden_dmg	0.0138507	0.0070419	1.9669	0.049362	1
MR1	NDFIP2	burden_dmg	-0.0144866	0.00736557	-1.9668	0.0493728	1
MR1	PACRG	burden_dmg	0.0139545	0.00709528	1.96673	0.0493816	1
MR1	MMP9	burden_dmg	0.00675536	0.00343484	1.96671	0.0493832	1
MR3	EXOC3L4	burden_dmg	0.010507	0.00534278	1.96658	0.049399	1
MR3	LRRC61	burden_dmg	0.0241307	0.0122709	1.9665	0.0494076	1
MR4	SLC9A8	burden_dmg	-0.0130094	0.00661622	-1.96629	0.0494317	1
MR3	PTGS2	burden_dmg	-0.0259748	0.0132107	-1.96619	0.0494443	1
MR3	SERF2	burden_dmg	0.0125568	0.0063866	1.96612	0.0494518	1
MR4	PALM3	burden_dmg	0.0116623	0.00593201	1.966	0.0494663	1
MR2	EXT1	burden_dmg	0.0204854	0.0104201	1.96595	0.0494719	1
MR1	SMC4	burden_dmg	-0.00972328	0.00494596	-1.9659	0.0494769	1
MR3	B4GALNT3	burden_dmg	-0.01027	0.00522426	-1.96584	0.0494845	1
MR4	DDX41	burden_dmg	-0.0105863	0.00538756	-1.96495	0.0495873	1
MR3	PCDHGA7	burden_dmg	-0.0115793	0.00589297	-1.96494	0.0495886	1
MR4	GALNT12	burden_dmg	-0.0158361	0.00805954	-1.96488	0.0495949	1
MR3	PTGDR	burden_dmg	-0.0168971	0.00860182	-1.96437	0.0496546	1
MR3	HOXC10	burden_dmg	-0.0186874	0.00951341	-1.96432	0.0496602	1
MR3	ACAA2	burden_dmg	0.0133728	0.00680849	1.96413	0.049682	1
MR3	TMEM198	burden_dmg	-0.0130313	0.00663513	-1.96399	0.0496985	1
MR2	GREB1	burden_dmg	0.0081949	0.00417317	1.96371	0.0497309	1
MR3	LTA4H	burden_dmg	0.013376	0.00681182	1.96365	0.0497384	1
MR4	PLD6	burden_dmg	-0.0242394	0.0123476	-1.96309	0.0498031	1
MR4	OAS3	burden_dmg	-0.0121234	0.0061757	-1.96308	0.0498046	1
MR2	BTBD8	burden_dmg	-0.0113681	0.00579101	-1.96307	0.049806	1
MR4	ZEB1	burden_dmg	0.0104953	0.0053464	1.96306	0.0498072	1
MR4	ILDR2	burden_dmg	0.0206272	0.0105083	1.96295	0.0498198	1
MR4	KIAA1671	burden_dmg	0.0107759	0.00548973	1.96293	0.0498221	1
MR1	MAFA	burden_dmg	-0.0171864	0.0087566	-1.96267	0.0498515	1
MR4	DSG1	burden_dmg	0.00811855	0.0041365	1.96266	0.0498529	1
MR3	ERO1B	burden_dmg	0.0126001	0.00642043	1.9625	0.0498713	1
MR3	ROCK2	burden_dmg	-0.0116839	0.00595396	-1.96237	0.0498868	1
MR4	RAD54L2	burden_dmg	-0.00938773	0.00478388	-1.96237	0.0498872	1
MR3	SGO2	burden_dmg	0.0132572	0.00675668	1.96208	0.0499202	1
MR2	PROX1	burden_dmg	-0.0258617	0.0131808	-1.96208	0.0499209	1
MR2	CDH4	burden_dmg	0.0114977	0.00586013	1.96203	0.0499269	1
MR3	LYPLA1	burden_dmg	0.014183	0.00722913	1.96192	0.0499396	1
MR2	GPR150	burden_dmg	-0.0153887	0.00784394	-1.96186	0.0499469	1
MR2	PYHIN1	burden_dmg	0.0192301	0.00980291	1.96167	0.0499686	1
MR2	TGM6	burden_dmg	-0.011933	0.00608345	-1.96155	0.049983	1
MR1	ZBED5	burden_dmg	0.0153314	0.00781661	1.96138	0.0500019	1
MR1	EIF3G	burden_dmg	-0.0175967	0.00897253	-1.96117	0.0500265	1
MR1	MARS2	burden_dmg	0.0171353	0.00873739	1.96114	0.0500298	1
MR4	NMD3	burden_dmg	0.0170416	0.00868965	1.96113	0.0500313	1
MR3	TGM6	burden_dmg	-0.0106031	0.00540712	-1.96094	0.0500533	1
MR1	CRISP2	burden_dmg	0.0241134	0.0122972	1.96089	0.0500601	1
MR1	PPP2R1B	burden_dmg	-0.0128556	0.0065565	-1.96074	0.0500766	1
MR3	CAVIN4	burden_dmg	0.0149748	0.00763738	1.96072	0.050079	1
MR1	COL6A3	burden_dmg	-0.00667102	0.00340296	-1.96035	0.0501222	1
MR2	DNAJC5G	burden_dmg	-0.0127399	0.00649955	-1.96012	0.0501495	1
MR1	VPS4B	burden_dmg	-0.0122097	0.00622921	-1.96008	0.0501543	1
MR2	UBTD1	burden_dmg	0.0192373	0.00981483	1.96002	0.050161	1
MR3	RGL4	burden_dmg	-0.014973	0.00763923	-1.96001	0.0501621	1
MR1	SV2A	burden_dmg	0.0125674	0.00641232	1.95989	0.0501765	1
MR1	PTK6	burden_dmg	-0.0182151	0.00929636	-1.95938	0.0502364	1
MR2	ZMPSTE24	burden_dmg	0.0154497	0.00788555	1.95924	0.0502524	1
MR1	RNASEH2A	burden_dmg	-0.0192621	0.00983233	-1.95906	0.0502739	1
MR2	EXD1	burden_dmg	-0.016259	0.00830142	-1.95857	0.0503306	1
MR2	ITGA11	burden_dmg	-0.00931731	0.00475723	-1.95856	0.0503328	1
MR1	ENTPD1	burden_dmg	-0.0206431	0.0105406	-1.95843	0.0503471	1
MR4	CDCA4	burden_dmg	-0.0194132	0.00991291	-1.95838	0.0503538	1
MR4	TUSC1	burden_dmg	-0.0189001	0.009651	-1.95836	0.0503558	1
MR2	CCDC14	burden_dmg	-0.0115939	0.00592058	-1.95824	0.0503695	1
MR1	TMEM87A	burden_dmg	0.0158574	0.00809823	1.95813	0.0503827	1
MR4	EFTUD2	burden_dmg	0.0148842	0.00760152	1.95805	0.050392	1
MR1	CAPZB	burden_dmg	0.0140419	0.00717147	1.95802	0.0503957	1
MR1	OR1F1	burden_dmg	-0.0104784	0.00535189	-1.95789	0.0504115	1
MR3	ACLY	burden_dmg	-0.00919728	0.00469793	-1.95773	0.0504296	1
MR4	RASSF6	burden_dmg	-0.012612	0.00644219	-1.95772	0.0504311	1
MR1	F3	burden_dmg	-0.0169072	0.0086367	-1.9576	0.0504455	1
MR1	KCND2	burden_dmg	-0.0185254	0.00946651	-1.95694	0.0505222	1
MR4	KIAA1549	burden_dmg	0.00893719	0.00456695	1.95692	0.0505244	1
MR4	FCRL1	burden_dmg	0.0175732	0.00898066	1.95678	0.0505411	1
MR3	EHD1	burden_dmg	-0.0117794	0.0060201	-1.95668	0.0505527	1
MR4	EPOP	burden_dmg	0.0164659	0.00841546	1.95662	0.0505601	1
MR3	DMRTA1	burden_dmg	0.0114808	0.00586815	1.95646	0.0505788	1
MR4	PAX2	burden_dmg	0.0118941	0.00607951	1.95642	0.0505842	1
MR4	SPTBN2	burden_dmg	-0.00800521	0.00409178	-1.95641	0.0505847	1
MR2	ACSS2	burden_dmg	0.0103394	0.00528507	1.95634	0.0505936	1
MR4	PPIP5K1	burden_dmg	-0.0169839	0.00868164	-1.9563	0.0505982	1
MR1	TMEM50A	burden_dmg	0.0167792	0.00857786	1.9561	0.0506211	1
MR3	ADH6	burden_dmg	0.0129666	0.00663004	1.95574	0.0506637	1
MR1	FAM184B	burden_dmg	0.00743512	0.00380237	1.95539	0.0507052	1
MR3	P2RY1	burden_dmg	0.0290185	0.0148418	1.95518	0.0507297	1
MR2	PPP1R36	burden_dmg	-0.0151508	0.00775148	-1.95457	0.0508022	1
MR3	KRT35	burden_dmg	-0.012412	0.00635032	-1.95454	0.0508056	1
MR3	PHKG1	burden_dmg	0.0125815	0.00643734	1.95446	0.0508148	1
MR3	PDHA2	burden_dmg	-0.0190235	0.00973358	-1.95442	0.0508199	1
MR4	CBR4	burden_dmg	-0.0176605	0.00903643	-1.95437	0.0508262	1
MR3	RTRAF	burden_dmg	0.0190121	0.00972826	1.95432	0.0508319	1
MR4	ADA2	burden_dmg	-0.0185136	0.00947383	-1.95418	0.0508485	1
MR1	MCU	burden_dmg	0.0159019	0.00813801	1.95402	0.0508668	1
MR1	FAM13B	burden_dmg	0.0108649	0.00556069	1.95388	0.0508834	1
MR1	SLC35F5	burden_dmg	-0.00786503	0.00402596	-1.95358	0.0509195	1
MR2	THRB	burden_dmg	0.0211434	0.0108232	1.95352	0.0509263	1
MR3	SLC49A3	burden_dmg	0.0110084	0.00563586	1.95328	0.0509546	1
MR3	BTRC	burden_dmg	0.013875	0.00710438	1.95302	0.0509852	1
MR1	KANSL1	burden_dmg	0.00970571	0.00497065	1.95261	0.0510349	1
MR4	PRRX2	burden_dmg	0.0161732	0.00828355	1.95245	0.0510531	1
MR2	LRCH3	burden_dmg	-0.012989	0.00665299	-1.95236	0.0510638	1
MR1	TP53INP1	burden_dmg	0.0238736	0.0122287	1.95226	0.051076	1
MR3	STXBP3	burden_dmg	-0.0175686	0.00900019	-1.95202	0.0511039	1
MR3	ZNF440	burden_dmg	0.0183174	0.00938592	1.95159	0.0511559	1
MR2	FMN1	burden_dmg	-0.00865874	0.00443741	-1.9513	0.0511896	1
MR1	PAPOLB	burden_dmg	-0.0155054	0.00794688	-1.95113	0.0512106	1
MR1	AIF1L	burden_dmg	0.0149797	0.00767768	1.95107	0.0512175	1
MR1	CRLF1	burden_dmg	0.0109192	0.00559655	1.95105	0.0512194	1
MR4	BBS12	burden_dmg	0.0218937	0.0112228	1.95083	0.0512463	1
MR1	TBC1D3F	burden_dmg	0.0224727	0.0115197	1.9508	0.0512492	1
MR3	SYT12	burden_dmg	0.011647	0.00597093	1.95062	0.0512713	1
MR3	PTPN11	burden_dmg	-0.0199975	0.0102536	-1.95028	0.0513115	1
MR4	TRPA1	burden_dmg	0.0100749	0.00516607	1.9502	0.0513207	1
MR1	CARD10	burden_dmg	-0.00854752	0.00438303	-1.95014	0.0513284	1
MR3	LTV1	burden_dmg	-0.0192309	0.00986134	-1.95013	0.0513295	1
MR1	PRKCZ	burden_dmg	-0.0154559	0.00792577	-1.95008	0.0513354	1
MR4	EXO1	burden_dmg	-0.00768142	0.00393989	-1.94965	0.0513864	1
MR2	UBXN1	burden_dmg	0.0147881	0.00758566	1.94948	0.0514076	1
MR2	ZNF574	burden_dmg	0.0192831	0.0098931	1.94915	0.051447	1
MR2	CIRBP	burden_dmg	0.0225702	0.0115798	1.9491	0.0514528	1
MR2	TNPO2	burden_dmg	-0.0179709	0.00922049	-1.94902	0.0514624	1
MR2	CLIP2	burden_dmg	-0.0131212	0.00673226	-1.94901	0.0514634	1
MR3	MYADML2	burden_dmg	0.0120843	0.00620115	1.94872	0.0514978	1
MR3	SLC3A2	burden_dmg	0.014018	0.00719459	1.94841	0.051535	1
MR4	SPTB	burden_dmg	-0.00666593	0.00342136	-1.94833	0.0515449	1
MR4	RAB27A	burden_dmg	0.0186807	0.00958834	1.94827	0.0515521	1
MR4	PRXL2B	burden_dmg	0.0229818	0.0117969	1.94813	0.0515689	1
MR3	COL18A1	burden_dmg	-0.00671369	0.00344628	-1.9481	0.0515724	1
MR4	INPP5B	burden_dmg	-0.0116923	0.00600207	-1.94805	0.0515779	1
MR4	OR6P1	burden_dmg	0.0153068	0.00785751	1.94804	0.051579	1
MR3	DUSP12	burden_dmg	0.0146413	0.00751696	1.94776	0.0516123	1
MR2	RPL32	burden_dmg	0.0200195	0.0102788	1.94765	0.0516259	1
MR3	ABCD3	burden_dmg	-0.0156994	0.00806231	-1.94725	0.0516735	1
MR3	ANGPT2	burden_dmg	0.0151826	0.00779797	1.947	0.0517043	1
MR1	PCDHA9	burden_dmg	-0.0130371	0.00669628	-1.94691	0.0517144	1
MR1	MAB21L4	burden_dmg	-0.0118996	0.00611307	-1.94658	0.0517541	1
MR1	FOXRED2	burden_dmg	0.0136276	0.00700086	1.94655	0.0517575	1
MR3	TPST1	burden_dmg	-0.016793	0.00862777	-1.94639	0.0517775	1
MR1	ACVR2B	burden_dmg	-0.0218241	0.0112155	-1.94589	0.0518374	1
MR1	CTTNBP2	burden_dmg	-0.0085212	0.00437944	-1.94573	0.0518567	1
MR1	F7	burden_dmg	-0.0194848	0.0100142	-1.94572	0.0518582	1
MR4	GRAMD2A	burden_dmg	0.0140796	0.00723759	1.94535	0.0519025	1
MR2	MGAT2	burden_dmg	0.0154827	0.00795955	1.94517	0.0519236	1
MR2	NECAB2	burden_dmg	-0.0134435	0.00691162	-1.94506	0.0519369	1
MR4	SP2	burden_dmg	-0.0118709	0.00610366	-1.94487	0.0519595	1
MR2	EIF4EBP1	burden_dmg	-0.0165922	0.00853131	-1.94486	0.0519611	1
MR3	ACOX3	burden_dmg	-0.0150378	0.00773256	-1.94474	0.0519755	1
MR1	RNPC3	burden_dmg	-0.0104607	0.00537898	-1.94474	0.0519759	1
MR2	ATP1A4	burden_dmg	0.0088162	0.00453343	1.94471	0.0519794	1
MR3	CCDC181	burden_dmg	0.0194049	0.00997978	1.94442	0.0520139	1
MR1	MYO1G	burden_dmg	0.00926553	0.00476532	1.94437	0.0520208	1
MR1	SOX14	burden_dmg	0.0212056	0.0109075	1.94413	0.0520493	1
MR4	STK35	burden_dmg	0.0140281	0.00721562	1.94413	0.0520496	1
MR2	UTP11	burden_dmg	-0.014323	0.00736797	-1.94395	0.0520711	1
MR2	SNUPN	burden_dmg	0.0105861	0.00544638	1.9437	0.0521016	1
MR4	ABHD17B	burden_dmg	-0.0156788	0.00806798	-1.94334	0.0521449	1
MR3	CTAGE8	burden_dmg	-0.0159381	0.00820148	-1.94332	0.0521465	1
MR3	ZNF713	burden_dmg	0.0191551	0.00985757	1.94319	0.0521633	1
MR4	PIM1	burden_dmg	-0.0161764	0.00832501	-1.9431	0.0521731	1
MR4	PIK3CB	burden_dmg	0.013644	0.00702201	1.94303	0.052182	1
MR1	ERI3	burden_dmg	0.00845894	0.00435371	1.94293	0.0521945	1
MR2	TYW5	burden_dmg	-0.0230884	0.0118835	-1.9429	0.0521984	1
MR1	NOP14	burden_dmg	-0.0159144	0.00819119	-1.94287	0.0522011	1
MR2	ABO	burden_dmg	0.0198048	0.0101941	1.94276	0.0522147	1
MR3	WBP11	burden_dmg	-0.0114225	0.00587989	-1.94264	0.052229	1
MR3	ZNF700	burden_dmg	-0.0174207	0.00896759	-1.94263	0.0522306	1
MR1	ARFGEF1	burden_dmg	0.00915422	0.00471289	1.94238	0.0522609	1
MR1	KLHDC8A	burden_dmg	-0.0264285	0.0136065	-1.94235	0.0522643	1
MR4	SESTD1	burden_dmg	-0.0177676	0.00914782	-1.94228	0.0522729	1
MR2	KIAA2026	burden_dmg	0.007508	0.00386563	1.94224	0.0522773	1
MR4	LDLR	burden_dmg	0.0125214	0.00644701	1.9422	0.0522829	1
MR4	RNPS1	burden_dmg	-0.0106415	0.00547954	-1.94204	0.0523017	1
MR1	FANCL	burden_dmg	-0.0140322	0.00722779	-1.94143	0.0523764	1
MR1	CPEB2	burden_dmg	-0.00932854	0.00480507	-1.94139	0.0523802	1
MR2	PCDHB2	burden_dmg	0.0103888	0.00535182	1.94118	0.0524068	1
MR1	TMIGD1	burden_dmg	-0.0219833	0.0113256	-1.94103	0.0524242	1
MR3	FARP2	burden_dmg	0.00813241	0.00418982	1.94099	0.0524289	1
MR2	AFAP1	burden_dmg	-0.0109371	0.00563498	-1.94093	0.0524365	1
MR2	HS6ST1	burden_dmg	0.00696281	0.0035876	1.9408	0.0524525	1
MR3	KPNA1	burden_dmg	0.012801	0.00659585	1.94076	0.0524568	1
MR2	DPYSL3	burden_dmg	-0.0126199	0.00650299	-1.94063	0.052473	1
MR4	HELZ	burden_dmg	-0.00994281	0.00512414	-1.94039	0.0525028	1
MR4	CHAMP1	burden_dmg	0.0159917	0.00824188	1.94029	0.052514	1
MR2	CEP78	burden_dmg	-0.0122029	0.00628948	-1.94021	0.0525235	1
MR2	SLC13A5	burden_dmg	0.0225136	0.0116039	1.94018	0.0525281	1
MR4	COQ9	burden_dmg	-0.012399	0.00639106	-1.94006	0.0525426	1
MR2	CCDC185	burden_dmg	0.0238095	0.0122732	1.93996	0.0525546	1
MR1	GPR139	burden_dmg	-0.0167354	0.00862693	-1.9399	0.0525621	1
MR3	OR1A2	burden_dmg	-0.0263282	0.0135723	-1.93985	0.0525675	1
MR2	CAPZA3	burden_dmg	0.0128968	0.00664849	1.9398	0.0525737	1
MR2	SASS6	burden_dmg	0.0130543	0.00672978	1.93979	0.0525753	1
MR3	CKAP5	burden_dmg	-0.00891576	0.00459631	-1.93976	0.0525784	1
MR1	NGF	burden_dmg	0.0233762	0.0120515	1.93969	0.0525869	1
MR4	PTPRC	burden_dmg	-0.0131458	0.00677726	-1.93969	0.0525871	1
MR2	CYP8B1	burden_dmg	-0.0261213	0.0134671	-1.93964	0.0525939	1
MR4	GDA	burden_dmg	0.0154384	0.00795963	1.93959	0.0525996	1
MR2	CDK4	burden_dmg	0.025706	0.0132536	1.93955	0.0526042	1
MR3	ALK	burden_dmg	-0.00802824	0.00413929	-1.93952	0.0526082	1
MR2	BCL2L14	burden_dmg	0.0210442	0.0108504	1.93948	0.052613	1
MR2	PLB1	burden_dmg	0.00831217	0.0042858	1.93947	0.0526145	1
MR1	AHCYL2	burden_dmg	-0.011848	0.00610957	-1.93925	0.0526414	1
MR2	WLS	burden_dmg	-0.0196715	0.0101464	-1.93877	0.0526997	1
MR1	ANKRD2	burden_dmg	0.0113976	0.00587953	1.93853	0.0527285	1
MR4	OASL	burden_dmg	-0.0147639	0.00761616	-1.9385	0.0527329	1
MR4	CKAP5	burden_dmg	-0.00942036	0.00486046	-1.93816	0.0527737	1
MR4	ZNF485	burden_dmg	0.0185459	0.009569	1.93812	0.0527786	1
MR2	CCDC7	burden_dmg	-0.0112167	0.0057879	-1.93796	0.0527978	1
MR3	MIPEP	burden_dmg	0.00954277	0.00492415	1.93795	0.0527993	1
MR4	DCLRE1B	burden_dmg	-0.0172442	0.0088985	-1.93788	0.0528078	1
MR1	PGPEP1	burden_dmg	0.0228496	0.0117912	1.93784	0.0528126	1
MR3	IPO9	burden_dmg	-0.00979913	0.00505679	-1.93782	0.0528155	1
MR3	CAPN13	burden_dmg	0.0131231	0.00677256	1.93768	0.0528323	1
MR1	VPS35	burden_dmg	-0.0113522	0.00585872	-1.93766	0.0528345	1
MR3	LAPTM4B	burden_dmg	0.00609022	0.00314308	1.93766	0.0528354	1
MR4	BLM	burden_dmg	0.0104363	0.00538638	1.93754	0.0528498	1
MR4	STXBP6	burden_dmg	0.0196567	0.0101469	1.93722	0.0528883	1
MR1	DST	burden_dmg	-0.00508127	0.00262368	-1.9367	0.0529523	1
MR1	PRDM4	burden_dmg	-0.0119636	0.00617783	-1.93654	0.0529722	1
MR2	IRF4	burden_dmg	-0.0234224	0.0120962	-1.93633	0.052997	1
MR3	PEX6	burden_dmg	-0.00988027	0.00510303	-1.93616	0.0530188	1
MR1	AGAP2	burden_dmg	-0.00894795	0.00462156	-1.93613	0.053022	1
MR4	NEURL2	burden_dmg	0.0131446	0.00679009	1.93585	0.053057	1
MR2	GCH1	burden_dmg	-0.0194415	0.0100432	-1.93579	0.0530643	1
MR3	FBLN1	burden_dmg	0.0142435	0.00735799	1.93578	0.0530648	1
MR4	NUDT16	burden_dmg	0.0308068	0.0159155	1.93565	0.0530807	1
MR4	SS18L1	burden_dmg	0.0172842	0.0089317	1.93515	0.0531422	1
MR3	OR8B2	burden_dmg	0.0207622	0.0107292	1.93511	0.0531474	1
MR1	SHTN1	burden_dmg	-0.0142427	0.00736019	-1.9351	0.0531483	1
MR2	OR2T1	burden_dmg	0.0231525	0.0119656	1.93492	0.0531703	1
MR2	SULT1C3	burden_dmg	0.0205406	0.0106176	1.93458	0.0532119	1
MR3	CALR	burden_dmg	0.01258	0.00650332	1.9344	0.0532345	1
MR3	USP43	burden_dmg	-0.0112512	0.00581657	-1.93434	0.0532416	1
MR2	KBTBD7	burden_dmg	-0.017179	0.00888384	-1.93374	0.053316	1
MR4	SAMD4A	burden_dmg	-0.0104115	0.0053846	-1.93357	0.0533371	1
MR2	HSPB8	burden_dmg	-0.0247838	0.0128199	-1.93323	0.053378	1
MR4	HBD	burden_dmg	0.0204827	0.0105954	1.93317	0.0533862	1
MR1	RGR	burden_dmg	-0.0140161	0.00725041	-1.93315	0.0533881	1
MR1	RTRAF	burden_dmg	0.0189862	0.00982275	1.93288	0.053422	1
MR1	ZKSCAN4	burden_dmg	-0.023454	0.0121344	-1.93284	0.053426	1
MR4	HLCS	burden_dmg	-0.0101749	0.00526558	-1.93235	0.0534875	1
MR1	NDUFV1	burden_dmg	-0.0121786	0.00630444	-1.93175	0.0535613	1
MR3	MGAT3	burden_dmg	-0.0180871	0.00936315	-1.93173	0.053563	1
MR2	PSG5	burden_dmg	-0.0199199	0.0103125	-1.93164	0.0535753	1
MR1	ZNF441	burden_dmg	-0.0286325	0.0148231	-1.93161	0.0535785	1
MR4	SUSD1	burden_dmg	0.0107486	0.00556551	1.93128	0.053619	1
MR2	FLII	burden_dmg	-0.00984609	0.00509831	-1.93125	0.0536235	1
MR3	RBM45	burden_dmg	0.0146161	0.00756893	1.93107	0.0536456	1
MR2	NNMT	burden_dmg	-0.0217647	0.0112711	-1.93102	0.0536516	1
MR3	TPD52L2	burden_dmg	0.0162841	0.00843318	1.93095	0.05366	1
MR3	NPC1L1	burden_dmg	0.0106082	0.00549381	1.93094	0.0536615	1
MR4	PCK2	burden_dmg	0.00735304	0.00380856	1.93066	0.0536961	1
MR1	TARBP1	burden_dmg	-0.0094319	0.00488557	-1.93056	0.0537081	1
MR2	PRDM13	burden_dmg	-0.0155405	0.00805002	-1.9305	0.053716	1
MR3	OIP5	burden_dmg	-0.0218267	0.0113067	-1.93043	0.0537246	1
MR3	SMYD1	burden_dmg	0.0110954	0.00574884	1.93002	0.0537757	1
MR1	PTBP3	burden_dmg	0.0115091	0.00596327	1.93	0.053778	1
MR3	GALNT16	burden_dmg	0.0148874	0.00771372	1.92999	0.0537784	1
MR1	TCP11L2	burden_dmg	-0.01126	0.00583429	-1.92996	0.0537823	1
MR4	RORC	burden_dmg	-0.0124191	0.00643548	-1.92979	0.0538039	1
MR2	VAPB	burden_dmg	-0.0185766	0.00962714	-1.92961	0.0538266	1
MR1	FOSB	burden_dmg	-0.0164861	0.00854394	-1.92957	0.0538311	1
MR1	PPP1R15A	burden_dmg	-0.015164	0.00785958	-1.92936	0.0538573	1
MR2	POMC	burden_dmg	-0.0168313	0.00872423	-1.92926	0.0538692	1
MR4	CYP2A7	burden_dmg	0.013696	0.00709958	1.92912	0.0538864	1
MR3	MYBPH	burden_dmg	-0.0147724	0.00765758	-1.92912	0.0538876	1
MR4	LLGL2	burden_dmg	0.00775935	0.00402231	1.92908	0.053892	1
MR2	TXNRD3	burden_dmg	0.0146645	0.0076018	1.92908	0.0538922	1
MR2	ANKFY1	burden_dmg	0.0104908	0.00543874	1.92891	0.0539132	1
MR3	SDR39U1	burden_dmg	0.0107114	0.00555314	1.92889	0.0539155	1
MR3	YME1L1	burden_dmg	0.0152299	0.0078966	1.92867	0.0539429	1
MR3	XRCC6	burden_dmg	-0.0188578	0.00977811	-1.92857	0.0539547	1
MR3	ANKRD13D	burden_dmg	-0.0112696	0.00584354	-1.92855	0.0539578	1
MR1	CCNT2	burden_dmg	-0.010429	0.00540782	-1.92851	0.0539624	1
MR1	EVPLL	burden_dmg	-0.025261	0.0130987	-1.92851	0.0539624	1
MR1	NSMF	burden_dmg	-0.012934	0.00670777	-1.92821	0.0540004	1
MR4	HSP90AB1	burden_dmg	-0.0124539	0.00645924	-1.92808	0.0540166	1
MR2	BECN2	burden_dmg	0.00986454	0.00511644	1.92801	0.0540252	1
MR4	MYH8	burden_dmg	0.00683557	0.00354571	1.92784	0.0540458	1
MR4	ARFIP1	burden_dmg	0.0120225	0.00623654	1.92775	0.0540579	1
MR3	PWWP2A	burden_dmg	0.0098112	0.00509054	1.92734	0.0541085	1
MR4	ART3	burden_dmg	0.018276	0.00948375	1.92708	0.0541404	1
MR4	ASB13	burden_dmg	0.0174455	0.00905501	1.92661	0.0541998	1
MR1	GTF3C3	burden_dmg	0.0118915	0.00617226	1.92661	0.0541999	1
MR4	PPIC	burden_dmg	0.017383	0.00902331	1.92646	0.0542187	1
MR1	POLR1D	burden_dmg	-0.0184653	0.00958619	-1.92624	0.0542454	1
MR4	CPNE4	burden_dmg	0.0143765	0.0074635	1.92624	0.0542455	1
MR3	PLSCR5	burden_dmg	-0.0187353	0.00972662	-1.92619	0.0542517	1
MR3	USP33	burden_dmg	-0.0141946	0.00736928	-1.92619	0.0542519	1
MR4	TAMM41	burden_dmg	-0.0153936	0.00799431	-1.92556	0.0543303	1
MR3	DCC	burden_dmg	-0.00705794	0.00366554	-1.92548	0.0543403	1
MR3	STAC3	burden_dmg	-0.0142237	0.00738742	-1.92539	0.0543522	1
MR2	ORC2	burden_dmg	0.0162286	0.00842945	1.92522	0.054373	1
MR4	DLG1	burden_dmg	-0.00959777	0.00498658	-1.92472	0.0544357	1
MR1	RALYL	burden_dmg	0.0157492	0.00818435	1.92431	0.0544871	1
MR2	TAS2R4	burden_dmg	0.0331501	0.0172272	1.92429	0.0544897	1
MR1	DHX32	burden_dmg	0.017022	0.00884763	1.9239	0.0545383	1
MR1	C10orf95	burden_dmg	0.0251815	0.0130905	1.92365	0.0545705	1
MR4	PRDX6	burden_dmg	0.0277321	0.0144167	1.92361	0.0545752	1
MR2	FAM81A	burden_dmg	0.0217183	0.0112908	1.92354	0.0545835	1
MR2	STAT4	burden_dmg	-0.0110381	0.00573941	-1.92321	0.0546248	1
MR4	CRABP2	burden_dmg	0.0187571	0.00975413	1.92299	0.0546532	1
MR4	STXBP3	burden_dmg	-0.0183025	0.00951776	-1.92299	0.0546532	1
MR4	KLHDC7A	burden_dmg	-0.0153888	0.00800453	-1.92251	0.0547131	1
MR3	CREB3L1	burden_dmg	-0.00955299	0.00496904	-1.9225	0.0547143	1
MR2	GSTK1	burden_dmg	-0.0217944	0.0113366	-1.92247	0.0547177	1
MR2	FANCI	burden_dmg	-0.0116917	0.00608163	-1.92246	0.0547196	1
MR1	CEP170	burden_dmg	0.0087537	0.00455345	1.92243	0.0547234	1
MR2	AATK	burden_dmg	-0.00844447	0.00439273	-1.92237	0.0547305	1
MR3	ABCA9	burden_dmg	-0.0102726	0.0053449	-1.92195	0.0547841	1
MR2	GRIK2	burden_dmg	-0.00945602	0.00492136	-1.92143	0.0548497	1
MR1	ATP6V1G1	burden_dmg	0.0164501	0.00856219	1.92125	0.0548715	1
MR1	NEXN	burden_dmg	0.0131837	0.00686229	1.92118	0.0548814	1
MR3	TUBA3D	burden_dmg	0.0115231	0.00599804	1.92114	0.0548853	1
MR3	LCNL1	burden_dmg	0.00999711	0.00520419	1.92097	0.0549069	1
MR2	RBBP5	burden_dmg	0.0201568	0.0104942	1.92076	0.0549332	1
MR3	HORMAD2	burden_dmg	-0.0130862	0.0068149	-1.92023	0.0550011	1
MR4	LRMDA	burden_dmg	-0.0160216	0.00834487	-1.91993	0.0550382	1
MR4	HMGN1	burden_dmg	0.016745	0.00872233	1.91978	0.0550573	1
MR4	CFAP300	burden_dmg	0.022144	0.0115356	1.91962	0.0550774	1
MR4	ZNF354C	burden_dmg	-0.0215228	0.0112125	-1.91953	0.0550894	1
MR2	ZBED5	burden_dmg	0.0167174	0.00871046	1.91924	0.0551263	1
MR3	LIPT2	burden_dmg	-0.0236719	0.0123355	-1.919	0.0551559	1
MR3	ARFGAP2	burden_dmg	-0.0098708	0.00514384	-1.91895	0.0551623	1
MR4	SLC16A1	burden_dmg	0.0198793	0.0103597	1.9189	0.055169	1
MR2	NF1	burden_dmg	0.00583487	0.00304121	1.9186	0.0552068	1
MR4	JSRP1	burden_dmg	-0.0172566	0.00899443	-1.91859	0.0552082	1
MR2	STPG4	burden_dmg	0.0195348	0.0101819	1.91857	0.0552102	1
MR4	ALAS1	burden_dmg	0.0157185	0.00819284	1.91856	0.0552119	1
MR3	RBMS3	burden_dmg	-0.0126265	0.00658169	-1.91843	0.0552287	1
MR3	DMAP1	burden_dmg	-0.0134145	0.00699279	-1.91833	0.0552411	1
MR2	UBE2V1	burden_dmg	0.0139326	0.00726298	1.9183	0.0552451	1
MR2	GTF3C3	burden_dmg	0.0131898	0.00687781	1.91773	0.0553177	1
MR1	GRTP1	burden_dmg	-0.0106358	0.00554614	-1.9177	0.0553214	1
MR4	CASP2	burden_dmg	0.017921	0.00934508	1.9177	0.0553214	1
MR3	FAAP100	burden_dmg	0.0101578	0.00529692	1.91768	0.0553234	1
MR3	HLA-G	burden_dmg	0.0129004	0.00672929	1.91705	0.0554037	1
MR3	POGLUT1	burden_dmg	0.0166229	0.00867143	1.91697	0.0554141	1
MR4	PLEKHA4	burden_dmg	0.012194	0.00636113	1.91695	0.0554167	1
MR4	HADHA	burden_dmg	0.0133384	0.00695873	1.91679	0.0554365	1
MR1	CEND1	burden_dmg	-0.0240434	0.0125436	-1.91679	0.0554372	1
MR3	CAPN5	burden_dmg	-0.00842751	0.004397	-1.91665	0.0554548	1
MR2	FGD6	burden_dmg	-0.0119583	0.00623927	-1.91662	0.0554583	1
MR2	AGAP6	burden_dmg	0.0151394	0.00789983	1.91642	0.0554838	1
MR2	TESC	burden_dmg	0.0194598	0.0101564	1.91601	0.0555359	1
MR2	SALL1	burden_dmg	0.0119768	0.00625121	1.91591	0.0555485	1
MR2	HOXA9	burden_dmg	0.0153368	0.00800581	1.91571	0.0555742	1
MR3	HEG1	burden_dmg	0.0132309	0.00690695	1.91558	0.0555903	1
MR1	ADCYAP1R1	burden_dmg	-0.0203012	0.010598	-1.91557	0.0555921	1
MR4	AHSP	burden_dmg	0.0230708	0.0120441	1.91552	0.0555988	1
MR3	CELF5	burden_dmg	0.0123213	0.00643272	1.91541	0.055613	1
MR2	C2orf16	burden_dmg	-0.0158683	0.00828585	-1.9151	0.0556515	1
MR2	TCHP	burden_dmg	-0.0111541	0.00582451	-1.91503	0.0556609	1
MR1	LHX8	burden_dmg	0.0164446	0.00858876	1.91467	0.0557069	1
MR2	DOLK	burden_dmg	0.0170125	0.00888744	1.91422	0.0557647	1
MR4	FIP1L1	burden_dmg	-0.00988666	0.00516713	-1.91338	0.0558724	1
MR2	PC	burden_dmg	-0.0114344	0.00597617	-1.91334	0.0558776	1
MR4	OR2C1	burden_dmg	-0.0157884	0.00825287	-1.91308	0.0559104	1
MR1	MPC2	burden_dmg	0.0201108	0.0105128	1.91298	0.0559234	1
MR2	DNAH6	burden_dmg	0.00613145	0.00320529	1.91292	0.0559315	1
MR4	METTL2A	burden_dmg	0.0216721	0.01133	1.91281	0.0559454	1
MR1	MRPL58	burden_dmg	-0.0144896	0.0075764	-1.91247	0.0559885	1
MR4	PRDM7	burden_dmg	0.0195618	0.010229	1.91238	0.0560002	1
MR2	AFTPH	burden_dmg	-0.0101737	0.00532022	-1.91226	0.0560154	1
MR3	PLEK	burden_dmg	0.016143	0.00844198	1.91223	0.0560199	1
MR2	PLAAT1	burden_dmg	-0.015318	0.00801196	-1.91189	0.0560624	1
MR4	HPDL	burden_dmg	0.0205631	0.0107568	1.91164	0.0560953	1
MR3	CCNI	burden_dmg	-0.0226113	0.0118286	-1.91158	0.0561026	1
MR2	KCNN4	burden_dmg	0.0213111	0.0111502	1.91127	0.0561429	1
MR2	ESR2	burden_dmg	0.0144058	0.0075374	1.91124	0.0561463	1
MR2	PTPRA	burden_dmg	-0.0161254	0.00843766	-1.91112	0.0561622	1
MR3	BMPR1A	burden_dmg	-0.0153592	0.00803691	-1.91108	0.0561673	1
MR2	AGPAT2	burden_dmg	0.0177094	0.00926809	1.91079	0.0562041	1
MR1	PEBP4	burden_dmg	-0.0172013	0.0090029	-1.91064	0.0562231	1
MR4	SLC35F1	burden_dmg	-0.0222972	0.0116716	-1.91038	0.0562575	1
MR1	DGLUCY	burden_dmg	0.00975651	0.00510851	1.90985	0.0563249	1
MR1	RHBG	burden_dmg	-0.012016	0.00629355	-1.90926	0.056402	1
MR3	CYP2F1	burden_dmg	-0.0149523	0.00783408	-1.90862	0.0564838	1
MR3	CHAT	burden_dmg	0.0107265	0.00562002	1.90862	0.0564844	1
MR2	HDGF	burden_dmg	-0.0167959	0.00880078	-1.90845	0.0565058	1
MR2	SAMM50	burden_dmg	-0.0158823	0.00832298	-1.90825	0.0565326	1
MR1	SGCZ	burden_dmg	0.0155192	0.0081328	1.90822	0.0565352	1
MR2	EXOC6	burden_dmg	-0.0108042	0.00566195	-1.90821	0.0565374	1
MR2	PLEKHG2	burden_dmg	-0.0107338	0.00562515	-1.90817	0.0565422	1
MR3	UPK3A	burden_dmg	0.0205761	0.0107832	1.90816	0.0565441	1
MR4	HYI	burden_dmg	-0.013426	0.007037	-1.90792	0.0565744	1
MR3	CIB4	burden_dmg	0.0128159	0.00671723	1.90791	0.0565754	1
MR3	CDK17	burden_dmg	-0.0139174	0.00729492	-1.90782	0.056587	1
MR4	AFG3L2	burden_dmg	0.0123364	0.00646712	1.90756	0.0566207	1
MR4	ADCYAP1	burden_dmg	-0.018137	0.00950835	-1.90749	0.0566307	1
MR2	EIF4G1	burden_dmg	0.00649779	0.00340723	1.90706	0.0566861	1
MR2	SWAP70	burden_dmg	-0.0229748	0.0120491	-1.90676	0.0567249	1
MR2	CNTNAP5	burden_dmg	-0.0102573	0.00537958	-1.9067	0.0567326	1
MR4	NIM1K	burden_dmg	0.0125706	0.00659301	1.90665	0.0567391	1
MR2	CHAF1B	burden_dmg	0.01426	0.00747917	1.90663	0.0567413	1
MR1	LGALS4	burden_dmg	0.0143971	0.00755159	1.9065	0.0567588	1
MR4	MORC2	burden_dmg	-0.0128344	0.0067337	-1.90599	0.0568242	1
MR4	CPVL	burden_dmg	0.0117191	0.00614857	1.90598	0.056826	1
MR4	DIPK1A	burden_dmg	-0.0170343	0.00893741	-1.90596	0.0568288	1
MR2	LMBRD2	burden_dmg	0.0165949	0.00870783	1.90574	0.0568572	1
MR4	CTNNA1	burden_dmg	-0.0142198	0.00746296	-1.90538	0.0569042	1
MR2	DUSP26	burden_dmg	-0.0268608	0.0140985	-1.90522	0.0569242	1
MR4	GNE	burden_dmg	-0.0150306	0.00788928	-1.90519	0.0569286	1
MR2	PLAG1	burden_dmg	-0.0146726	0.00770279	-1.90484	0.0569747	1
MR1	NRP2	burden_dmg	0.0104787	0.00550234	1.9044	0.0570312	1
MR4	LLGL1	burden_dmg	0.0093445	0.00490718	1.90425	0.057051	1
MR3	PIK3CG	burden_dmg	0.0134281	0.00705168	1.90424	0.0570529	1
MR3	ARHGEF4	burden_dmg	-0.0101092	0.00530906	-1.90414	0.0570648	1
MR1	GEMIN4	burden_dmg	-0.0097715	0.00513213	-1.90399	0.0570855	1
MR1	C1QTNF6	burden_dmg	-0.0181545	0.00953579	-1.90383	0.0571057	1
MR3	CCDC146	burden_dmg	-0.0114821	0.00603161	-1.90365	0.0571295	1
MR3	OR8H2	burden_dmg	-0.0175519	0.00922043	-1.90358	0.0571381	1
MR4	ADAM8	burden_dmg	-0.0107653	0.00565597	-1.90336	0.0571675	1
MR2	ESAM	burden_dmg	-0.013098	0.00688312	-1.90291	0.0572252	1
MR3	GFOD2	burden_dmg	-0.0150675	0.00791858	-1.9028	0.0572397	1
MR1	C1QA	burden_dmg	-0.0269301	0.0141543	-1.90261	0.0572647	1
MR2	SGK3	burden_dmg	-0.0176466	0.00927545	-1.90251	0.0572781	1
MR2	REC114	burden_dmg	0.0122574	0.00644301	1.90244	0.0572876	1
MR1	OSBPL5	burden_dmg	-0.0113742	0.00597879	-1.90242	0.0572901	1
MR2	LRRC19	burden_dmg	0.0237186	0.0124682	1.90233	0.0573014	1
MR2	REEP4	burden_dmg	0.0152421	0.00801291	1.90219	0.0573199	1
MR4	PODNL1	burden_dmg	0.0130312	0.0068513	1.90201	0.0573439	1
MR1	ACP2	burden_dmg	0.0135932	0.00714697	1.90196	0.0573507	1
MR4	PLXNA2	burden_dmg	-0.00757855	0.00398548	-1.90154	0.0574047	1
MR1	GSN	burden_dmg	0.00729831	0.00383954	1.90083	0.0574983	1
MR3	ZBTB18	burden_dmg	-0.0149427	0.00786267	-1.90046	0.0575471	1
MR4	FOXRED2	burden_dmg	0.0139341	0.0073326	1.90029	0.0575684	1
MR4	SLC2A9	burden_dmg	-0.0189873	0.00999257	-1.90014	0.0575882	1
MR4	KIFC3	burden_dmg	-0.00962647	0.00506685	-1.89989	0.0576213	1
MR1	GTPBP8	burden_dmg	-0.0142391	0.00749549	-1.89969	0.0576475	1
MR2	DYRK2	burden_dmg	0.0155996	0.00821219	1.89956	0.0576642	1
MR2	GOLGA8N	burden_dmg	-0.0307471	0.0161873	-1.89946	0.0576784	1
MR1	PIF1	burden_dmg	-0.0101055	0.00532035	-1.8994	0.0576854	1
MR4	FASTKD2	burden_dmg	0.0137217	0.0072259	1.89896	0.0577437	1
MR1	TPTE2	burden_dmg	0.0107475	0.0056599	1.89888	0.0577544	1
MR4	HLA-F	burden_dmg	-0.0224112	0.0118068	-1.89815	0.0578501	1
MR2	HGS	burden_dmg	0.0101528	0.00534881	1.89814	0.0578517	1
MR2	GK5	burden_dmg	0.0201165	0.0105987	1.89802	0.0578681	1
MR2	FGA	burden_dmg	-0.0125087	0.00659128	-1.89777	0.0579002	1
MR1	TKT	burden_dmg	0.00840212	0.0044275	1.89771	0.0579079	1
MR4	OTP	burden_dmg	0.0165525	0.00872234	1.89771	0.0579083	1
MR2	MROH6	burden_dmg	0.0121008	0.0063769	1.89759	0.0579239	1
MR4	C14orf132	burden_dmg	0.0178426	0.00940309	1.89753	0.0579328	1
MR3	KHSRP	burden_dmg	-0.00812728	0.00428313	-1.89751	0.0579345	1
MR1	NBL1	burden_dmg	0.0124203	0.00654575	1.89746	0.0579411	1
MR2	ADGRL1	burden_dmg	0.00889961	0.00469056	1.89734	0.0579568	1
MR1	FAM124A	burden_dmg	0.0132682	0.00699307	1.89734	0.0579577	1
MR1	NSD1	burden_dmg	-0.0105155	0.00554287	-1.89712	0.0579865	1
MR4	HSD17B2	burden_dmg	-0.0187975	0.0099086	-1.89709	0.0579908	1
MR1	HAGHL	burden_dmg	0.0113519	0.00598391	1.89707	0.0579932	1
MR4	TNFSF9	burden_dmg	-0.0176618	0.00931031	-1.89701	0.0580007	1
MR2	SSTR1	burden_dmg	-0.0219079	0.0115501	-1.89677	0.0580322	1
MR4	CCDC180	burden_dmg	-0.0087193	0.00459694	-1.89676	0.0580334	1
MR3	AAMDC	burden_dmg	0.0161278	0.00850369	1.89656	0.05806	1
MR3	MYH13	burden_dmg	-0.00629121	0.00331732	-1.89647	0.0580717	1
MR3	NOMO2	burden_dmg	0.0112945	0.00595588	1.89636	0.0580862	1
MR4	CEP55	burden_dmg	-0.0155945	0.00822419	-1.89617	0.0581115	1
MR3	PTPN18	burden_dmg	0.0152019	0.00801715	1.89617	0.0581122	1
MR4	ZSWIM9	burden_dmg	0.0144799	0.00763691	1.89604	0.058129	1
MR1	SLC5A8	burden_dmg	0.00807648	0.00426047	1.89568	0.0581766	1
MR2	TMEM223	burden_dmg	-0.0223279	0.0117785	-1.89565	0.0581803	1
MR4	MIER1	burden_dmg	-0.00906166	0.00478066	-1.89548	0.0582028	1
MR1	GSR	burden_dmg	0.0121215	0.00639515	1.89542	0.0582112	1
MR4	MTMR6	burden_dmg	-0.0136285	0.00719032	-1.8954	0.0582142	1
MR3	MOCS3	burden_dmg	-0.017244	0.00909862	-1.89523	0.0582365	1
MR1	RNF157	burden_dmg	-0.0102336	0.00540009	-1.89508	0.0582557	1
MR3	OR5B12	burden_dmg	0.0187344	0.00988584	1.89508	0.0582565	1
MR2	OR51E1	burden_dmg	-0.0240465	0.0126891	-1.89505	0.0582603	1
MR1	STXBP3	burden_dmg	-0.0172215	0.00908799	-1.89497	0.0582708	1
MR2	THEMIS2	burden_dmg	0.0271882	0.0143503	1.89461	0.0583184	1
MR4	HDDC2	burden_dmg	-0.0190922	0.0100775	-1.89454	0.0583279	1
MR1	MSMO1	burden_dmg	-0.0267578	0.0141246	-1.89441	0.0583453	1
MR1	RNF207	burden_dmg	0.0121475	0.00641261	1.89432	0.0583568	1
MR3	PCSK5	burden_dmg	-0.00698725	0.00368854	-1.89431	0.058358	1
MR3	ZUP1	burden_dmg	0.0138058	0.00728867	1.89415	0.0583799	1
MR2	PKN1	burden_dmg	0.0118362	0.00624885	1.89413	0.0583818	1
MR1	ZNRF1	burden_dmg	-0.0166925	0.00881476	-1.8937	0.0584392	1
MR4	SYNM	burden_dmg	0.00751067	0.00396614	1.8937	0.0584395	1
MR3	ACTL7B	burden_dmg	-0.0196542	0.0103798	-1.89351	0.058464	1
MR4	KMT5C	burden_dmg	-0.0137239	0.007249	-1.89322	0.0585037	1
MR1	HIF1A	burden_dmg	-0.0131441	0.00694296	-1.89315	0.0585127	1
MR2	KRT6C	burden_dmg	-0.0128752	0.00680098	-1.89314	0.0585133	1
MR2	GREB1L	burden_dmg	0.0122148	0.00645389	1.89263	0.0585819	1
MR1	FBXO7	burden_dmg	-0.0118995	0.00628764	-1.89253	0.058595	1
MR4	SULT1C2	burden_dmg	0.0150224	0.00793887	1.89226	0.058631	1
MR3	ATAD3A	burden_dmg	0.0073673	0.00389349	1.89221	0.0586377	1
MR3	LSMEM2	burden_dmg	0.0256	0.0135299	1.89211	0.0586508	1
MR4	LRRC27	burden_dmg	0.0180918	0.00956243	1.89197	0.0586698	1
MR2	AKAP6	burden_dmg	0.00824361	0.00435724	1.89193	0.0586743	1
MR3	FEV	burden_dmg	-0.0243364	0.0128646	-1.89174	0.0587007	1
MR2	PPP3CC	burden_dmg	-0.0166352	0.00879361	-1.89173	0.058701	1
MR4	CXCR6	burden_dmg	0.0247419	0.0130795	1.89165	0.0587121	1
MR2	ACOXL	burden_dmg	-0.0124852	0.00660034	-1.8916	0.0587184	1
MR2	ANKS4B	burden_dmg	-0.018719	0.00989614	-1.89155	0.0587263	1
MR4	YPEL3	burden_dmg	0.0179302	0.00947914	1.89154	0.0587268	1
MR4	PTH1R	burden_dmg	0.010747	0.00568179	1.89148	0.0587355	1
MR2	LRRFIP1	burden_dmg	-0.011392	0.006023	-1.89141	0.0587443	1
MR4	PDCD10	burden_dmg	0.0186515	0.00986118	1.89141	0.0587447	1
MR2	PEX12	burden_dmg	-0.0144025	0.00761475	-1.89139	0.0587473	1
MR1	TENM4	burden_dmg	0.00567546	0.00300107	1.89114	0.0587798	1
MR4	PAM	burden_dmg	-0.00947545	0.00501097	-1.89094	0.0588068	1
MR3	RNF144B	burden_dmg	-0.0185774	0.00982523	-1.89079	0.0588271	1
MR3	WSB1	burden_dmg	0.0113072	0.00598033	1.89073	0.0588349	1
MR1	ZNF202	burden_dmg	-0.0167941	0.00888264	-1.89066	0.0588441	1
MR2	MC4R	burden_dmg	-0.0208983	0.0110543	-1.89052	0.0588635	1
MR3	COLQ	burden_dmg	0.0127356	0.00673671	1.89047	0.0588695	1
MR3	CST8	burden_dmg	0.0231526	0.0122474	1.89041	0.0588777	1
MR3	CPT1C	burden_dmg	-0.0114405	0.0060519	-1.89039	0.0588803	1
MR4	BCAP29	burden_dmg	-0.0207165	0.010959	-1.89037	0.0588837	1
MR2	ACSM1	burden_dmg	-0.0117988	0.00624182	-1.89029	0.0588942	1
MR3	ABHD12	burden_dmg	0.0109587	0.00579858	1.8899	0.0589464	1
MR1	CREB3	burden_dmg	-0.0172317	0.00911903	-1.88964	0.0589813	1
MR2	SCN4B	burden_dmg	0.0307456	0.0162708	1.88962	0.0589838	1
MR3	USP6	burden_dmg	-0.00707611	0.00374481	-1.88958	0.0589893	1
MR3	RNF169	burden_dmg	0.0139278	0.00737109	1.88952	0.0589976	1
MR3	ABCC9	burden_dmg	0.0117305	0.00620865	1.88939	0.0590147	1
MR2	ASF1B	burden_dmg	-0.0222557	0.0117798	-1.88931	0.0590246	1
MR3	PDF	burden_dmg	0.0207735	0.0109954	1.88928	0.0590287	1
MR4	MICALL1	burden_dmg	-0.0104552	0.00553397	-1.88927	0.0590302	1
MR2	STRIP1	burden_dmg	0.0105551	0.00558759	1.88902	0.0590644	1
MR2	PRKCH	burden_dmg	-0.0153196	0.00811108	-1.88872	0.0591044	1
MR4	MSL2	burden_dmg	-0.0138844	0.00735128	-1.88871	0.0591061	1
MR1	RFLNB	burden_dmg	-0.019309	0.0102255	-1.88832	0.0591579	1
MR2	MANEAL	burden_dmg	0.0152122	0.00805643	1.88821	0.0591733	1
MR3	OR2K2	burden_dmg	-0.0186161	0.00986081	-1.88789	0.0592157	1
MR1	RAD21	burden_dmg	-0.0164221	0.00870026	-1.88754	0.0592628	1
MR1	ESF1	burden_dmg	-0.00998039	0.00528775	-1.88745	0.0592744	1
MR2	FAF1	burden_dmg	-0.013574	0.00719182	-1.88743	0.0592778	1
MR3	CEP120	burden_dmg	0.00956069	0.00506655	1.88702	0.0593325	1
MR4	UTP3	burden_dmg	-0.0175604	0.00930657	-1.88689	0.0593508	1
MR4	ATP5MF	burden_dmg	-0.0130803	0.00693273	-1.88674	0.0593698	1
MR4	UNC50	burden_dmg	0.0193132	0.0102378	1.88646	0.0594086	1
MR3	MRPL15	burden_dmg	-0.0153872	0.00815736	-1.88629	0.0594308	1
MR3	KRTAP10-11	burden_dmg	-0.0219115	0.0116173	-1.88612	0.0594543	1
MR3	ZNF385C	burden_dmg	-0.0109583	0.00581061	-1.88591	0.0594822	1
MR3	IGF1	burden_dmg	0.0136995	0.00726507	1.88566	0.0595154	1
MR1	PDCL	burden_dmg	0.0218177	0.0115727	1.88527	0.0595686	1
MR2	HECW1	burden_dmg	0.00865054	0.00458904	1.88504	0.0595995	1
MR2	CDH12	burden_dmg	0.00841563	0.00446465	1.88495	0.0596122	1
MR2	TCHHL1	burden_dmg	0.0194328	0.0103097	1.88491	0.0596178	1
MR2	ZNF202	burden_dmg	-0.0186563	0.00989788	-1.88488	0.0596218	1
MR2	AFG3L2	burden_dmg	0.0129671	0.00688083	1.88452	0.0596697	1
MR1	DPH5	burden_dmg	0.0148657	0.00788864	1.88445	0.05968	1
MR4	CCT6B	burden_dmg	-0.0089811	0.00476604	-1.88439	0.0596872	1
MR4	DKK3	burden_dmg	-0.0133126	0.00706599	-1.88404	0.0597352	1
MR2	PLEKHA7	burden_dmg	0.00936418	0.00497101	1.88376	0.059773	1
MR4	KCNA3	burden_dmg	-0.0167336	0.00888341	-1.88369	0.0597825	1
MR1	MCTP2	burden_dmg	-0.00767916	0.00407707	-1.8835	0.059808	1
MR2	OPRK1	burden_dmg	0.022141	0.0117555	1.88345	0.0598142	1
MR1	SCN7A	burden_dmg	0.0100761	0.0053501	1.88334	0.0598291	1
MR2	ECT2L	burden_dmg	0.00930913	0.00494292	1.88333	0.0598316	1
MR1	CD1E	burden_dmg	-0.0207182	0.0110022	-1.8831	0.0598623	1
MR2	HAGHL	burden_dmg	0.0125558	0.00666797	1.88301	0.0598748	1
MR4	NDRG1	burden_dmg	0.0157014	0.00833866	1.88297	0.0598803	1
MR3	LRRC8E	burden_dmg	0.00945449	0.00502125	1.8829	0.0598899	1
MR4	ZSCAN4	burden_dmg	-0.0230189	0.0122271	-1.88262	0.0599272	1
MR2	RALYL	burden_dmg	0.0171692	0.00912023	1.88254	0.0599377	1
MR3	CD180	burden_dmg	0.0163961	0.00870977	1.8825	0.0599436	1
MR2	CRYGD	burden_dmg	0.0183648	0.00975853	1.88193	0.0600216	1
MR2	SUCLG1	burden_dmg	0.0116918	0.00621519	1.88116	0.0601257	1
MR4	FAM8A1	burden_dmg	-0.0108233	0.0057547	-1.88078	0.0601775	1
MR3	VWC2	burden_dmg	0.0124405	0.00661585	1.8804	0.0602286	1
MR4	RNASEL	burden_dmg	0.0111764	0.00594381	1.88035	0.0602364	1
MR1	CYP26A1	burden_dmg	-0.0115152	0.00612407	-1.88031	0.0602411	1
MR3	EAPP	burden_dmg	0.0130757	0.00695532	1.87995	0.0602906	1
MR2	KIF26A	burden_dmg	-0.00721242	0.0038366	-1.8799	0.0602978	1
MR3	INSYN2A	burden_dmg	-0.0150572	0.0080097	-1.87987	0.0603009	1
MR2	OR6V1	burden_dmg	-0.0195779	0.0104147	-1.87984	0.0603062	1
MR3	PGAP2	burden_dmg	0.0132699	0.00705937	1.87976	0.0603159	1
MR1	FAM8A1	burden_dmg	-0.0103281	0.00549469	-1.87966	0.0603306	1
MR3	C10orf62	burden_dmg	-0.0222456	0.0118353	-1.8796	0.0603381	1
MR2	IFT43	burden_dmg	-0.0172772	0.00919215	-1.87956	0.0603438	1
MR2	MDH2	burden_dmg	0.0188863	0.0100484	1.87953	0.0603476	1
MR1	PLEKHA4	burden_dmg	0.0114157	0.00607393	1.87946	0.0603572	1
MR3	GPR4	burden_dmg	-0.0231242	0.0123045	-1.87934	0.0603745	1
MR2	JMJD1C	burden_dmg	-0.00715761	0.00380889	-1.87919	0.0603949	1
MR3	STRN3	burden_dmg	-0.0110377	0.00587397	-1.87909	0.0604086	1
MR4	CLSPN	burden_dmg	-0.00862206	0.00458858	-1.87903	0.0604167	1
MR1	CBL	burden_dmg	0.0103556	0.00551118	1.87902	0.0604181	1
MR3	RPH3AL	burden_dmg	0.013064	0.00695258	1.87901	0.0604185	1
MR1	SLC9A5	burden_dmg	0.0104607	0.00556787	1.87875	0.060454	1
MR4	KATNA1	burden_dmg	0.0147001	0.00782444	1.87873	0.0604566	1
MR2	ARHGAP31	burden_dmg	-0.00864843	0.00460364	-1.87861	0.0604741	1
MR4	NBEAL2	burden_dmg	0.00731919	0.0038965	1.8784	0.0605022	1
MR2	CCDC148	burden_dmg	-0.0150951	0.00803679	-1.87825	0.0605228	1
MR3	SLC12A8	burden_dmg	-0.00859611	0.0045772	-1.87803	0.0605533	1
MR4	AJAP1	burden_dmg	0.0128908	0.00686464	1.87786	0.0605764	1
MR1	PAN3	burden_dmg	-0.00912412	0.00485905	-1.87776	0.0605902	1
MR3	EVA1A	burden_dmg	-0.0237395	0.0126431	-1.87767	0.0606021	1
MR3	SNRNP27	burden_dmg	-0.0275321	0.014663	-1.87766	0.0606038	1
MR4	QRSL1	burden_dmg	-0.01117	0.00594924	-1.87755	0.0606185	1
MR2	UBAC1	burden_dmg	0.0142721	0.00760349	1.87705	0.0606873	1
MR4	USP24	burden_dmg	0.00913255	0.00486537	1.87705	0.0606874	1
MR1	BICRA	burden_dmg	0.00610338	0.00325165	1.87701	0.0606925	1
MR2	TCF4	burden_dmg	0.00697154	0.00371419	1.877	0.0606943	1
MR2	TMEM201	burden_dmg	0.0119364	0.00635949	1.87694	0.0607023	1
MR4	GGCX	burden_dmg	0.0134169	0.00714831	1.87693	0.0607036	1
MR3	AGO1	burden_dmg	-0.0130667	0.00696225	-1.8768	0.0607219	1
MR4	MAP4	burden_dmg	0.00865058	0.00461037	1.87633	0.0607859	1
MR2	CEACAM1	burden_dmg	0.0162992	0.008687	1.87627	0.0607939	1
MR2	UROD	burden_dmg	-0.0160384	0.00854807	-1.87626	0.0607951	1
MR3	VWA1	burden_dmg	0.0128987	0.00687538	1.87608	0.0608208	1
MR1	TRPM5	burden_dmg	-0.00814312	0.00434055	-1.87606	0.0608235	1
MR1	TMTC3	burden_dmg	-0.0120962	0.00644795	-1.87598	0.0608341	1
MR4	KRTAP9-9	burden_dmg	-0.0233122	0.0124267	-1.87598	0.0608348	1
MR2	CNBD1	burden_dmg	-0.0196781	0.0104916	-1.8756	0.0608867	1
MR1	ERBB4	burden_dmg	-0.0125528	0.00669295	-1.87553	0.0608955	1
MR2	PPP1R9A	burden_dmg	-0.00895182	0.00477305	-1.87549	0.0609012	1
MR4	SNX9	burden_dmg	-0.0197973	0.0105567	-1.87533	0.060924	1
MR1	FCGBP	burden_dmg	0.00496221	0.00264607	1.87531	0.0609256	1
MR3	MICAL3	burden_dmg	-0.0063059	0.0033628	-1.8752	0.060942	1
MR1	PNPLA6	burden_dmg	0.0086309	0.00460298	1.87507	0.0609593	1
MR1	PREX2	burden_dmg	-0.00925157	0.00493405	-1.87505	0.0609625	1
MR2	AIDA	burden_dmg	0.0129082	0.00688454	1.87496	0.0609746	1
MR2	SH3TC2	burden_dmg	0.00874218	0.00466279	1.87488	0.0609854	1
MR4	RCBTB1	burden_dmg	-0.0128087	0.00683242	-1.8747	0.0610099	1
MR2	NFIA	burden_dmg	0.00888386	0.00473961	1.87439	0.0610533	1
MR1	BRF1	burden_dmg	0.0116508	0.00621587	1.87436	0.061057	1
MR4	GZMK	burden_dmg	0.0144786	0.00772539	1.87416	0.0610853	1
MR1	TMPRSS4	burden_dmg	-0.011798	0.00629577	-1.87396	0.0611126	1
MR3	ATP10B	burden_dmg	0.00703579	0.0037546	1.87391	0.061119	1
MR3	SCAMP3	burden_dmg	0.0144367	0.00770408	1.87391	0.0611195	1
MR1	PHF1	burden_dmg	-0.0150256	0.00801853	-1.87386	0.0611256	1
MR3	CCN1	burden_dmg	-0.0178088	0.00950461	-1.87371	0.0611474	1
MR4	GINM1	burden_dmg	0.0273301	0.0145873	1.87356	0.0611677	1
MR2	SIL1	burden_dmg	-0.0152306	0.00812929	-1.87354	0.0611701	1
MR1	ABHD11	burden_dmg	0.0161314	0.00861059	1.87344	0.0611842	1
MR1	LRRIQ3	burden_dmg	-0.0143676	0.00766946	-1.87336	0.0611953	1
MR1	ZNF814	burden_dmg	0.016165	0.00862925	1.87328	0.0612057	1
MR3	CAD	burden_dmg	0.0067149	0.00358489	1.87311	0.0612289	1
MR1	DNAJC9	burden_dmg	0.0180908	0.00966045	1.87266	0.0612913	1
MR2	NAB2	burden_dmg	-0.0167783	0.00895965	-1.87265	0.0612933	1
MR1	HYAL4	burden_dmg	0.0148823	0.00794789	1.87249	0.0613156	1
MR1	BANK1	burden_dmg	-0.0130096	0.00694803	-1.87241	0.061326	1
MR4	RPL7A	burden_dmg	-0.0136639	0.00729783	-1.87232	0.0613386	1
MR2	APAF1	burden_dmg	-0.0123823	0.00661406	-1.87212	0.0613671	1
MR1	CHMP5	burden_dmg	0.0184568	0.00985921	1.87204	0.0613777	1
MR1	MMP11	burden_dmg	-0.0126134	0.00673848	-1.87184	0.0614049	1
MR4	UBE2D3	burden_dmg	0.0128192	0.00684875	1.87176	0.061417	1
MR2	NADK2	burden_dmg	-0.0142231	0.00759892	-1.87173	0.0614206	1
MR2	SELENOH	burden_dmg	0.0255671	0.0136617	1.87145	0.0614594	1
MR3	CDX1	burden_dmg	0.0213673	0.0114183	1.87132	0.0614767	1
MR3	BLMH	burden_dmg	0.0124338	0.00664477	1.87122	0.0614916	1
MR1	EXOSC6	burden_dmg	-0.0145567	0.00778013	-1.87101	0.0615199	1
MR2	ABHD17B	burden_dmg	-0.0160612	0.00858455	-1.87094	0.0615299	1
MR3	MARF1	burden_dmg	-0.0072636	0.0038827	-1.87076	0.0615551	1
MR4	HIVEP3	burden_dmg	-0.00691829	0.00369952	-1.87005	0.0616537	1
MR2	USP1	burden_dmg	-0.0154392	0.00825758	-1.8697	0.0617026	1
MR1	BRD2	burden_dmg	0.0121612	0.00650482	1.86957	0.0617206	1
MR3	DMXL2	burden_dmg	0.00689204	0.00368732	1.86912	0.061783	1
MR1	IL1R2	burden_dmg	0.0173621	0.00928957	1.86898	0.0618018	1
MR2	TRIM13	burden_dmg	0.019323	0.0103391	1.86894	0.0618083	1
MR2	PALD1	burden_dmg	-0.0112969	0.00604466	-1.86891	0.0618118	1
MR3	DNM1	burden_dmg	-0.0107074	0.00572942	-1.86885	0.0618208	1
MR4	CDHR2	burden_dmg	-0.0118152	0.00632239	-1.86879	0.0618282	1
MR1	NME3	burden_dmg	-0.00867761	0.00464366	-1.8687	0.0618414	1
MR2	OIT3	burden_dmg	-0.0109932	0.00588364	-1.86844	0.0618782	1
MR1	FTL	burden_dmg	0.0180052	0.00963687	1.86837	0.0618874	1
MR1	RWDD3	burden_dmg	-0.0264606	0.0141638	-1.86819	0.0619123	1
MR4	TRPM6	burden_dmg	-0.00902848	0.00483295	-1.86811	0.0619238	1
MR1	VWF	burden_dmg	-0.00552086	0.00295537	-1.86808	0.061928	1
MR2	CDH7	burden_dmg	-0.0140054	0.00749859	-1.86774	0.0619752	1
MR3	PLCH2	burden_dmg	0.00713525	0.0038208	1.86747	0.0620122	1
MR3	ENTPD1	burden_dmg	-0.0194954	0.0104406	-1.86727	0.0620407	1
MR4	RCC1L	burden_dmg	0.0185107	0.00991495	1.86694	0.0620863	1
MR1	MLXIP	burden_dmg	-0.0148521	0.00795595	-1.86679	0.0621079	1
MR1	PDILT	burden_dmg	-0.0106297	0.00569442	-1.86668	0.0621231	1
MR1	PDZRN3	burden_dmg	-0.00833059	0.00446345	-1.8664	0.0621622	1
MR1	ABAT	burden_dmg	-0.0151968	0.00814306	-1.86623	0.0621862	1
MR3	CAPS	burden_dmg	0.0178871	0.00958532	1.86609	0.0622051	1
MR1	TMEM145	burden_dmg	-0.00950203	0.00509204	-1.86606	0.0622106	1
MR3	RYR3	burden_dmg	-0.00487809	0.00261466	-1.86567	0.0622649	1
MR3	CCDC88B	burden_dmg	0.00755842	0.00405162	1.86553	0.0622839	1
MR2	POTEC	burden_dmg	0.0197747	0.0106001	1.86552	0.0622852	1
MR3	UBA3	burden_dmg	0.0163018	0.00873862	1.86549	0.0622892	1
MR4	GOLGA8J	burden_dmg	0.0116446	0.00624278	1.8653	0.0623166	1
MR2	ADCK2	burden_dmg	-0.0112666	0.0060412	-1.86496	0.0623647	1
MR1	EXOC6	burden_dmg	-0.00947627	0.0050815	-1.86486	0.0623784	1
MR4	FNDC3B	burden_dmg	-0.0117281	0.00628933	-1.86475	0.062393	1
MR2	MEN1	burden_dmg	-0.0125932	0.00675361	-1.86466	0.0624056	1
MR2	TUT7	burden_dmg	0.013808	0.00740548	1.86456	0.06242	1
MR1	OR5H15	burden_dmg	0.0204655	0.0109769	1.86441	0.0624419	1
MR3	RASSF3	burden_dmg	-0.0226847	0.0121678	-1.86432	0.0624534	1
MR2	SAFB	burden_dmg	-0.0132277	0.00709519	-1.86432	0.0624544	1
MR2	MOSMO	burden_dmg	-0.00721443	0.00387005	-1.86417	0.062475	1
MR4	PTBP1	burden_dmg	-0.0242336	0.0130014	-1.86393	0.0625086	1
MR2	KCNE3	burden_dmg	0.0212425	0.011398	1.8637	0.0625405	1
MR4	NCAPH2	burden_dmg	-0.0127833	0.00685913	-1.86369	0.0625425	1
MR2	PWWP2A	burden_dmg	0.0106747	0.00572776	1.86368	0.0625432	1
MR3	GGTLC1	burden_dmg	-0.0166956	0.00895845	-1.86367	0.0625453	1
MR1	TRMT44	burden_dmg	0.0111648	0.00599127	1.86352	0.0625665	1
MR3	KCNIP4	burden_dmg	-0.014205	0.00762327	-1.86338	0.0625863	1
MR2	KLRF2	burden_dmg	0.0181269	0.00972872	1.86324	0.0626061	1
MR2	CELSR1	burden_dmg	0.00598089	0.00321022	1.86308	0.0626288	1
MR3	NAGPA	burden_dmg	0.0100668	0.00540427	1.86275	0.0626746	1
MR3	CABP4	burden_dmg	0.0131132	0.0070399	1.86269	0.0626829	1
MR4	BPI	burden_dmg	-0.0192	0.0103078	-1.86267	0.062686	1
MR3	SERINC5	burden_dmg	0.0201161	0.0108001	1.86258	0.0626984	1
MR2	NCAPH2	burden_dmg	-0.0135914	0.00729771	-1.86242	0.0627216	1
MR2	GTF3C4	burden_dmg	-0.0163548	0.00878339	-1.86201	0.0627791	1
MR4	MTMR9	burden_dmg	0.0110642	0.00594253	1.86187	0.0627981	1
MR1	NBPF10	burden_dmg	0.0132675	0.00712639	1.86174	0.0628176	1
MR1	ITPRID1	burden_dmg	0.012846	0.00690011	1.86171	0.0628217	1
MR1	CCT2	burden_dmg	-0.0119309	0.00640904	-1.86158	0.0628395	1
MR3	MAK16	burden_dmg	-0.0156094	0.00838542	-1.86149	0.0628519	1
MR4	NLRC4	burden_dmg	0.013991	0.00751605	1.86148	0.0628531	1
MR4	ALDH1L2	burden_dmg	-0.0119485	0.00641955	-1.86127	0.062883	1
MR4	FAM118B	burden_dmg	0.0264644	0.0142197	1.86111	0.0629058	1
MR3	ZNF773	burden_dmg	-0.0183849	0.00987929	-1.86095	0.0629281	1
MR4	OR51B6	burden_dmg	-0.0152801	0.00821208	-1.86068	0.0629662	1
MR2	SNX21	burden_dmg	0.00957072	0.00514458	1.86035	0.0630135	1
MR4	FOSL1	burden_dmg	0.0178554	0.00959848	1.86024	0.0630296	1
MR3	MEGF10	burden_dmg	-0.00787209	0.00423299	-1.8597	0.0631055	1
MR3	RNF220	burden_dmg	-0.00854356	0.00459412	-1.85967	0.0631094	1
MR2	SNTB2	burden_dmg	-0.0113704	0.00611426	-1.85965	0.063112	1
MR2	DYSF	burden_dmg	-0.00722607	0.00388624	-1.8594	0.0631479	1
MR3	FAM177A1	burden_dmg	-0.0131225	0.00705754	-1.85935	0.0631548	1
MR2	LECT2	burden_dmg	0.0179468	0.00965297	1.85919	0.0631772	1
MR3	LRRC8D	burden_dmg	-0.0205399	0.0110491	-1.85896	0.06321	1
MR1	KALRN	burden_dmg	0.00569604	0.00306431	1.85883	0.0632287	1
MR2	ALPK1	burden_dmg	0.0116027	0.00624246	1.85867	0.0632517	1
MR4	MSH4	burden_dmg	0.0130499	0.00702168	1.85852	0.063273	1
MR3	FHIT	burden_dmg	0.0200984	0.0108143	1.8585	0.0632757	1
MR1	KPNA6	burden_dmg	-0.0186393	0.0100297	-1.8584	0.0632898	1
MR2	LANCL1	burden_dmg	0.013769	0.00740966	1.85825	0.0633118	1
MR3	PCGF6	burden_dmg	-0.0143932	0.00774595	-1.85816	0.0633246	1
MR4	COL6A1	burden_dmg	-0.00790047	0.00425187	-1.85812	0.0633299	1
MR3	CPSF7	burden_dmg	0.014289	0.00769274	1.85747	0.0634227	1
MR3	CIB3	burden_dmg	0.0186257	0.0100278	1.85741	0.0634308	1
MR2	DNAJC28	burden_dmg	-0.0201233	0.010835	-1.85725	0.0634532	1
MR1	GCNT3	burden_dmg	-0.0114913	0.00618741	-1.8572	0.0634598	1
MR1	PRICKLE2	burden_dmg	0.0130418	0.00702294	1.85702	0.0634856	1
MR3	BPI	burden_dmg	-0.0181005	0.00974767	-1.85691	0.0635017	1
MR4	NGLY1	burden_dmg	0.0149567	0.00805465	1.8569	0.0635037	1
MR1	TMPRSS5	burden_dmg	0.0100071	0.00538921	1.85688	0.0635057	1
MR2	CDH13	burden_dmg	0.00881916	0.00474951	1.85686	0.0635094	1
MR3	GPD2	burden_dmg	-0.0101057	0.00544351	-1.85646	0.0635653	1
MR1	SFXN1	burden_dmg	0.0220439	0.0118759	1.85619	0.0636041	1
MR3	MIA3	burden_dmg	-0.00819707	0.00441619	-1.85614	0.0636113	1
MR1	KCNQ3	burden_dmg	-0.00939389	0.00506155	-1.85593	0.063641	1
MR2	LHX8	burden_dmg	0.0177609	0.00957107	1.85568	0.0636767	1
MR1	XKR4	burden_dmg	-0.0192266	0.0103618	-1.85553	0.0636979	1
MR2	TLN1	burden_dmg	-0.00889456	0.00479362	-1.8555	0.0637028	1
MR4	PNLIPRP1	burden_dmg	-0.0153234	0.00825951	-1.85524	0.0637396	1
MR4	VMAC	burden_dmg	0.0230131	0.0124045	1.85523	0.0637418	1
MR2	FAM222A	burden_dmg	0.0114879	0.0061929	1.85501	0.0637724	1
MR3	GRK6	burden_dmg	0.00893001	0.00481484	1.85468	0.0638193	1
MR3	PTDSS1	burden_dmg	-0.0125238	0.006753	-1.85455	0.0638389	1
MR3	ATF1	burden_dmg	-0.0230756	0.0124431	-1.85449	0.0638474	1
MR1	GRINA	burden_dmg	-0.0207624	0.011197	-1.85428	0.0638774	1
MR1	TMEM51	burden_dmg	-0.0216977	0.0117014	-1.85428	0.0638777	1
MR2	PLOD3	burden_dmg	-0.011133	0.00600418	-1.8542	0.0638883	1
MR4	NEU1	burden_dmg	0.0231662	0.0124953	1.854	0.0639177	1
MR2	FAM118A	burden_dmg	0.0205145	0.0110654	1.85394	0.0639258	1
MR4	CYC1	burden_dmg	-0.0132321	0.0071387	-1.85357	0.0639794	1
MR2	SLC25A28	burden_dmg	0.009769	0.00527053	1.85351	0.0639871	1
MR3	HOXD8	burden_dmg	0.0143148	0.0077233	1.85345	0.0639958	1
MR4	CDC37	burden_dmg	0.0177136	0.00955775	1.85332	0.0640141	1
MR4	ZNF624	burden_dmg	0.0173955	0.00938637	1.85327	0.0640217	1
MR1	ZCCHC8	burden_dmg	-0.0120335	0.00649361	-1.85313	0.0640419	1
MR1	USP49	burden_dmg	-0.0154596	0.00834247	-1.85312	0.0640436	1
MR2	FAM234B	burden_dmg	-0.0160184	0.00864457	-1.853	0.0640607	1
MR3	ABCB1	burden_dmg	-0.0115476	0.00623252	-1.8528	0.0640885	1
MR2	PAFAH2	burden_dmg	0.0137733	0.00743425	1.85268	0.064107	1
MR3	GPR156	burden_dmg	0.0123405	0.00666101	1.85265	0.0641107	1
MR1	SYF2	burden_dmg	-0.0189791	0.0102446	-1.8526	0.0641178	1
MR3	TERF1	burden_dmg	0.0147454	0.00796022	1.85238	0.0641493	1
MR4	OR52L1	burden_dmg	0.0176943	0.00955227	1.85236	0.0641522	1
MR4	ATP1A2	burden_dmg	0.0114836	0.0061995	1.85234	0.0641558	1
MR2	CNST	burden_dmg	0.0170177	0.0091877	1.85223	0.0641715	1
MR1	MAP3K6	burden_dmg	0.00843273	0.00455342	1.85196	0.0642103	1
MR1	BBOF1	burden_dmg	-0.0137645	0.00743257	-1.85192	0.0642158	1
MR1	SFXN3	burden_dmg	0.0100651	0.00543595	1.85158	0.0642647	1
MR1	SRSF5	burden_dmg	-0.00988545	0.0053396	-1.85135	0.064298	1
MR3	TBX5	burden_dmg	-0.0106547	0.00575541	-1.85124	0.0643129	1
MR2	TLX3	burden_dmg	-0.0160904	0.00869229	-1.85111	0.0643316	1
MR4	ZDHHC19	burden_dmg	-0.0221957	0.0119918	-1.8509	0.0643625	1
MR4	HAS3	burden_dmg	-0.0140124	0.00757068	-1.85088	0.0643655	1
MR3	DDAH2	burden_dmg	0.0229285	0.01239	1.85057	0.0644099	1
MR4	ERGIC3	burden_dmg	0.0166818	0.00901524	1.8504	0.0644341	1
MR4	RANBP10	burden_dmg	-0.0118233	0.00638988	-1.85032	0.0644455	1
MR4	DAW1	burden_dmg	-0.0136066	0.0073552	-1.84994	0.0645011	1
MR2	API5	burden_dmg	-0.0200577	0.0108433	-1.84979	0.0645227	1
MR2	ASAP2	burden_dmg	0.0137257	0.00742041	1.84973	0.0645308	1
MR3	EXOC3L1	burden_dmg	-0.00742288	0.00401329	-1.84957	0.0645533	1
MR2	REC8	burden_dmg	0.0115769	0.00625923	1.84957	0.0645541	1
MR4	OR13J1	burden_dmg	0.0203514	0.0110045	1.84938	0.0645812	1
MR3	GOLGA6L9	burden_dmg	-0.0157864	0.00853623	-1.84934	0.0645873	1
MR3	CLASP2	burden_dmg	0.0101118	0.00546781	1.84933	0.064588	1
MR1	KDM4C	burden_dmg	-0.011122	0.00601416	-1.84931	0.0645918	1
MR1	LY6K	burden_dmg	0.029233	0.0158094	1.84909	0.0646233	1
MR3	CDK11A	burden_dmg	-0.00813581	0.00440043	-1.84887	0.0646557	1
MR4	RBMS3	burden_dmg	-0.0128675	0.00696049	-1.84865	0.0646866	1
MR1	EHD1	burden_dmg	-0.0112378	0.00607919	-1.84856	0.0646996	1
MR2	NSFL1C	burden_dmg	-0.0193365	0.0104608	-1.84848	0.0647112	1
MR2	GAREM1	burden_dmg	-0.0176922	0.0095715	-1.84843	0.0647192	1
MR2	CPSF3	burden_dmg	0.0137798	0.00745501	1.8484	0.0647237	1
MR4	EPB42	burden_dmg	-0.0179371	0.0097056	-1.84812	0.0647633	1
MR3	SIRT2	burden_dmg	0.016486	0.00892292	1.8476	0.0648387	1
MR2	THAP9	burden_dmg	0.0163007	0.00882274	1.84757	0.0648425	1
MR3	WRAP53	burden_dmg	0.0154278	0.0083505	1.84753	0.064849	1
MR2	CCNY	burden_dmg	-0.0172104	0.00931544	-1.84751	0.0648516	1
MR2	ABCC9	burden_dmg	0.012906	0.00698564	1.8475	0.0648526	1
MR1	ACTR1B	burden_dmg	-0.0135547	0.00733686	-1.84749	0.0648554	1
MR2	KRT24	burden_dmg	-0.018139	0.00981831	-1.84747	0.0648578	1
MR1	COL1A1	burden_dmg	0.00931193	0.00504048	1.84743	0.0648637	1
MR3	MPHOSPH8	burden_dmg	0.0133039	0.00720153	1.84737	0.0648714	1
MR4	COL12A1	burden_dmg	0.00719627	0.0038955	1.84733	0.064878	1
MR2	ATP1A1	burden_dmg	0.0170343	0.00922181	1.84718	0.0648998	1
MR1	MUC12	burden_dmg	0.00659983	0.00357324	1.84701	0.0649238	1
MR2	SLC35C1	burden_dmg	-0.0125052	0.00677121	-1.84681	0.064953	1
MR2	FBXW9	burden_dmg	0.012432	0.00673174	1.84677	0.0649595	1
MR3	PROP1	burden_dmg	-0.0164081	0.00888538	-1.84663	0.0649789	1
MR1	C2CD4B	burden_dmg	-0.014165	0.00767116	-1.84653	0.0649945	1
MR1	OLFML3	burden_dmg	0.0135518	0.00733933	1.84647	0.065003	1
MR1	GFOD2	burden_dmg	0.0147631	0.00799579	1.84636	0.0650184	1
MR2	SLC25A39	burden_dmg	-0.0149592	0.00810263	-1.84622	0.065039	1
MR4	TMPPE	burden_dmg	0.0219705	0.011901	1.84611	0.065055	1
MR2	KRT82	burden_dmg	-0.00821606	0.00445061	-1.84605	0.0650635	1
MR1	DNAJB9	burden_dmg	-0.0139338	0.00754828	-1.84596	0.0650764	1
MR1	DLL1	burden_dmg	-0.0119093	0.00645163	-1.84593	0.065081	1
MR2	HEXB	burden_dmg	-0.0180878	0.00979906	-1.84587	0.0650891	1
MR1	ADAR	burden_dmg	0.0118149	0.0064013	1.84571	0.0651137	1
MR2	TSGA10IP	burden_dmg	-0.0243806	0.0132094	-1.8457	0.0651149	1
MR2	TPTE	burden_dmg	0.0162056	0.00878076	1.84558	0.0651314	1
MR3	DENND2D	burden_dmg	-0.00910052	0.00493119	-1.8455	0.0651433	1
MR1	ADAMTS14	burden_dmg	0.00576978	0.00312644	1.84548	0.0651465	1
MR4	C6	burden_dmg	-0.0112954	0.00612066	-1.84545	0.0651509	1
MR4	PRKACG	burden_dmg	-0.0184975	0.0100236	-1.8454	0.0651576	1
MR3	GPBP1L1	burden_dmg	-0.0129452	0.00701487	-1.8454	0.0651582	1
MR4	WNT11	burden_dmg	-0.0129733	0.00703091	-1.84518	0.0651908	1
MR1	RGPD1	burden_dmg	0.0145655	0.00789388	1.84517	0.0651922	1
MR1	FAM78B	burden_dmg	0.0225098	0.012201	1.84492	0.0652284	1
MR2	RTCA	burden_dmg	0.0121011	0.00655941	1.84485	0.0652381	1
MR1	ALDH3B2	burden_dmg	-0.0131021	0.00710303	-1.84458	0.0652772	1
MR2	L2HGDH	burden_dmg	-0.0159943	0.00867144	-1.84449	0.0652911	1
MR4	TEAD4	burden_dmg	-0.0125586	0.00680938	-1.84431	0.0653172	1
MR4	TSR3	burden_dmg	-0.013722	0.00744067	-1.84419	0.0653341	1
MR1	HPCAL1	burden_dmg	0.0162749	0.00882602	1.84397	0.0653664	1
MR1	CSMD2	burden_dmg	-0.00503656	0.00273147	-1.8439	0.0653764	1
MR4	RASGRF1	burden_dmg	0.00915287	0.00496408	1.84382	0.0653885	1
MR1	SOX5	burden_dmg	0.011555	0.00626741	1.84367	0.0654103	1
MR1	HAO2	burden_dmg	-0.0182385	0.00989273	-1.84363	0.0654163	1
MR2	IL18RAP	burden_dmg	-0.0208041	0.011285	-1.84352	0.0654321	1
MR4	PPP2R1B	burden_dmg	-0.0126585	0.00686769	-1.8432	0.0654793	1
MR1	P2RY2	burden_dmg	0.013233	0.0071802	1.84299	0.06551	1
MR3	PRR3	burden_dmg	-0.0178099	0.00966435	-1.84285	0.0655305	1
MR2	GALNT9	burden_dmg	0.0118485	0.00642961	1.84279	0.0655379	1
MR2	IQCF1	burden_dmg	-0.0293292	0.0159176	-1.84256	0.0655719	1
MR1	DENND1B	burden_dmg	-0.0134036	0.00727614	-1.84213	0.0656352	1
MR3	ATP5F1B	burden_dmg	0.0128329	0.00696723	1.84189	0.0656706	1
MR1	SZRD1	burden_dmg	0.0225351	0.0122348	1.84189	0.0656706	1
MR4	ZNF814	burden_dmg	0.0166467	0.00903798	1.84186	0.0656752	1
MR2	MARK2	burden_dmg	-0.0134922	0.00732561	-1.84178	0.0656864	1
MR2	DERL3	burden_dmg	-0.0145097	0.00787906	-1.84155	0.0657199	1
MR1	CDC42EP1	burden_dmg	-0.0179441	0.00974442	-1.84148	0.0657305	1
MR2	POLE	burden_dmg	-0.00722589	0.00392397	-1.84147	0.0657313	1
MR3	CRYZ	burden_dmg	0.0133835	0.00726839	1.84133	0.0657518	1
MR2	TNK1	burden_dmg	-0.0163688	0.00889041	-1.84118	0.0657746	1
MR3	INPP5D	burden_dmg	0.0108312	0.00588333	1.841	0.0658002	1
MR4	MYMK	burden_dmg	-0.0192714	0.0104679	-1.84099	0.0658014	1
MR2	SDC3	burden_dmg	-0.0146113	0.00793831	-1.84061	0.0658585	1
MR4	PHKB	burden_dmg	-0.00740689	0.00402431	-1.84054	0.0658685	1
MR3	LINGO1	burden_dmg	-0.0152455	0.00828374	-1.84041	0.0658868	1
MR1	CCNK	burden_dmg	0.00685212	0.00372347	1.84025	0.0659105	1
MR3	ARSB	burden_dmg	0.0140114	0.00761453	1.84009	0.0659338	1
MR1	TUBD1	burden_dmg	-0.0149323	0.00811508	-1.84006	0.0659381	1
MR2	ALDH1L2	burden_dmg	-0.0125679	0.00683016	-1.84006	0.0659387	1
MR2	BLZF1	burden_dmg	-0.0125579	0.00682495	-1.83999	0.0659486	1
MR2	CHD1	burden_dmg	0.00753114	0.00409306	1.83998	0.0659504	1
MR1	USF2	burden_dmg	-0.00755102	0.00410388	-1.83997	0.0659516	1
MR3	HMG20A	burden_dmg	-0.0198437	0.0107854	-1.83986	0.0659676	1
MR3	TAF6L	burden_dmg	-0.0120544	0.00655312	-1.83949	0.0660225	1
MR1	TSPAN1	burden_dmg	0.0172245	0.009365	1.83924	0.0660593	1
MR1	CDH7	burden_dmg	-0.0123762	0.00672972	-1.83904	0.0660882	1
MR3	SPATS1	burden_dmg	-0.0207707	0.0112948	-1.83896	0.0661004	1
MR4	EBI3	burden_dmg	0.026957	0.0146642	1.83829	0.0661992	1
MR1	EFEMP1	burden_dmg	-0.0147476	0.00802255	-1.83827	0.0662026	1
MR4	DELE1	burden_dmg	0.0120183	0.00653852	1.83808	0.0662304	1
MR4	SLC15A4	burden_dmg	0.013115	0.00713539	1.83802	0.0662392	1
MR1	PLCXD3	burden_dmg	-0.020389	0.0110936	-1.83791	0.0662555	1
MR3	CRISPLD1	burden_dmg	-0.021259	0.0115675	-1.83782	0.0662687	1
MR2	RFC4	burden_dmg	-0.0181936	0.00990069	-1.83761	0.0662999	1
MR2	FAM107B	burden_dmg	0.0208776	0.0113618	1.83753	0.0663115	1
MR4	HIF1A	burden_dmg	-0.0133612	0.00727197	-1.83735	0.0663379	1
MR4	POMT2	burden_dmg	0.0113197	0.00616179	1.83709	0.0663765	1
MR3	FHOD1	burden_dmg	0.0077665	0.0042278	1.83701	0.0663879	1
MR3	CCT7	burden_dmg	-0.0132	0.00718631	-1.83683	0.0664144	1
MR3	USP50	burden_dmg	0.0189518	0.01032	1.83643	0.0664742	1
MR1	DCAF5	burden_dmg	0.0105602	0.00575069	1.83633	0.0664884	1
MR4	SERGEF	burden_dmg	0.0109183	0.00594587	1.83629	0.0664948	1
MR3	PSTK	burden_dmg	-0.0130002	0.00708083	-1.83597	0.0665412	1
MR1	CEL	burden_dmg	-0.00956121	0.00520903	-1.83551	0.0666102	1
MR4	KCNH6	burden_dmg	0.00924103	0.00503489	1.8354	0.0666259	1
MR2	AQR	burden_dmg	0.014148	0.00770884	1.83529	0.0666418	1
MR3	ETV1	burden_dmg	-0.0129906	0.00707926	-1.83503	0.0666812	1
MR2	ACAN	burden_dmg	0.00794308	0.00432866	1.835	0.0666857	1
MR1	PDE4D	burden_dmg	-0.00832996	0.00453976	-1.83489	0.0667016	1
MR3	CDH23	burden_dmg	-0.00430306	0.00234517	-1.83486	0.0667057	1
MR2	BMPR2	burden_dmg	-0.0140185	0.0076407	-1.83471	0.0667285	1
MR4	MGAT5B	burden_dmg	0.0113436	0.00618316	1.83459	0.0667459	1
MR1	CD37	burden_dmg	0.0212131	0.0115648	1.83428	0.0667918	1
MR2	GPR32	burden_dmg	0.0161152	0.00878598	1.8342	0.0668047	1
MR1	MTRF1	burden_dmg	-0.0133316	0.00726836	-1.83419	0.0668051	1
MR1	NOX3	burden_dmg	0.0118708	0.00647289	1.83393	0.0668436	1
MR1	SPRN	burden_dmg	0.0197271	0.0107577	1.83376	0.0668689	1
MR2	ACTR6	burden_dmg	-0.017819	0.00971734	-1.83373	0.0668734	1
MR3	SPEF2	burden_dmg	0.00776802	0.00423644	1.83362	0.0668897	1
MR3	ZNF804A	burden_dmg	-0.0128226	0.00699311	-1.83361	0.0668923	1
MR1	PSMG1	burden_dmg	-0.0151911	0.00828553	-1.83345	0.0669152	1
MR1	CNTN1	burden_dmg	-0.0125568	0.00684875	-1.83344	0.0669174	1
MR4	DDX1	burden_dmg	0.0130348	0.00710955	1.83341	0.0669207	1
MR3	NFAM1	burden_dmg	-0.025056	0.0136672	-1.83329	0.0669397	1
MR4	PDCD11	burden_dmg	0.00727664	0.00396976	1.83302	0.0669799	1
MR2	ZNF579	burden_dmg	-0.0247018	0.0134777	-1.83279	0.0670141	1
MR1	OPLAH	burden_dmg	-0.00776253	0.00423577	-1.83261	0.0670397	1
MR4	CAPN12	burden_dmg	0.00629896	0.00343723	1.83257	0.0670461	1
MR4	RASA4	burden_dmg	0.013526	0.00738142	1.83244	0.0670664	1
MR1	APEH	burden_dmg	-0.0142412	0.00777185	-1.83241	0.0670696	1
MR3	DNAH9	burden_dmg	-0.00476081	0.00259843	-1.83219	0.0671034	1
MR2	HAO1	burden_dmg	-0.0164365	0.00897156	-1.83207	0.0671215	1
MR2	TBRG1	burden_dmg	-0.0161814	0.00883442	-1.83163	0.0671859	1
MR2	HSPBP1	burden_dmg	-0.0132809	0.00725127	-1.83153	0.0672012	1
MR3	SRXN1	burden_dmg	0.0250072	0.0136538	1.83152	0.0672035	1
MR3	FAM219A	burden_dmg	0.0154268	0.00842404	1.83128	0.067238	1
MR4	FARSB	burden_dmg	0.0175117	0.00956275	1.83124	0.0672445	1
MR3	AMER2	burden_dmg	0.0102722	0.00560994	1.83107	0.0672702	1
MR2	DNAJC2	burden_dmg	0.0216278	0.0118125	1.83093	0.0672913	1
MR2	CENPQ	burden_dmg	0.0218179	0.0119175	1.83074	0.0673189	1
MR2	HORMAD2	burden_dmg	-0.0140382	0.0076681	-1.83072	0.0673219	1
MR3	RGP1	burden_dmg	-0.0143037	0.00781329	-1.83068	0.0673278	1
MR1	SIM2	burden_dmg	-0.0114644	0.00626249	-1.83064	0.0673343	1
MR2	ARHGEF17	burden_dmg	-0.00698446	0.0038154	-1.8306	0.0673407	1
MR1	NCAN	burden_dmg	0.0109588	0.0059867	1.83053	0.0673507	1
MR2	SLC39A2	burden_dmg	0.0145029	0.00792304	1.83047	0.0673593	1
MR3	DNASE2B	burden_dmg	-0.0127099	0.00694386	-1.83038	0.0673733	1
MR3	NTSR2	burden_dmg	-0.0140831	0.00769422	-1.83034	0.0673785	1
MR4	SLC7A2	burden_dmg	0.0109548	0.00598521	1.83031	0.0673834	1
MR2	MRPL22	burden_dmg	0.0175375	0.00958168	1.83031	0.0673835	1
MR4	MEIS1	burden_dmg	-0.0142979	0.00781226	-1.83018	0.0674024	1
MR3	POC1A	burden_dmg	-0.0147536	0.00806132	-1.83017	0.067404	1
MR3	GEMIN4	burden_dmg	-0.00930249	0.0050833	-1.83001	0.0674285	1
MR1	C8B	burden_dmg	-0.0142314	0.0077771	-1.82991	0.0674428	1
MR3	PXN	burden_dmg	-0.00861648	0.00470872	-1.8299	0.0674452	1
MR1	DDX49	burden_dmg	0.0123681	0.00675894	1.82989	0.0674468	1
MR1	TAS2R42	burden_dmg	0.0218581	0.0119461	1.82972	0.0674712	1
MR3	CASP6	burden_dmg	0.0150409	0.0082205	1.82968	0.0674773	1
MR4	ARID5A	burden_dmg	0.0173814	0.00949989	1.82964	0.0674841	1
MR2	CAPRIN1	burden_dmg	0.0148235	0.00810193	1.82962	0.0674865	1
MR3	CHRNA6	burden_dmg	-0.0174757	0.00955207	-1.82952	0.0675016	1
MR3	PDZRN3	burden_dmg	-0.00808582	0.0044208	-1.82904	0.0675738	1
MR4	TOB1	burden_dmg	-0.0127311	0.00696124	-1.82885	0.0676021	1
MR2	IFNA6	burden_dmg	0.0109975	0.00601424	1.82858	0.0676424	1
MR4	RPP30	burden_dmg	-0.0174071	0.00951952	-1.82857	0.0676446	1
MR3	PTCH1	burden_dmg	0.00664096	0.00363219	1.82836	0.0676756	1
MR4	HS3ST2	burden_dmg	-0.0224659	0.0122887	-1.82818	0.0677026	1
MR2	CLEC18C	burden_dmg	-0.0163911	0.00896582	-1.82817	0.0677038	1
MR2	ZP3	burden_dmg	0.0197442	0.0108002	1.82814	0.0677085	1
MR1	COL26A1	burden_dmg	0.0114544	0.00626629	1.82793	0.0677398	1
MR1	IGF2R	burden_dmg	0.00877196	0.00479982	1.82756	0.0677956	1
MR1	ABCB10	burden_dmg	0.0143213	0.00783634	1.82755	0.0677977	1
MR4	SRC	burden_dmg	0.0197287	0.010796	1.82742	0.0678172	1
MR3	STX8	burden_dmg	-0.0123812	0.00677584	-1.82726	0.0678412	1
MR1	GCC1	burden_dmg	0.0147063	0.00804881	1.82714	0.0678583	1
MR4	GPR83	burden_dmg	0.0174187	0.00953544	1.82673	0.0679204	1
MR4	SNUPN	burden_dmg	0.00935181	0.00511973	1.82662	0.0679368	1
MR1	CPA4	burden_dmg	0.00947556	0.00518767	1.82656	0.0679469	1
MR1	CCDC178	burden_dmg	0.0105343	0.00576733	1.82655	0.0679484	1
MR1	MFSD11	burden_dmg	-0.0145495	0.00796709	-1.8262	0.0680003	1
MR4	POPDC2	burden_dmg	-0.012517	0.00685458	-1.82608	0.0680185	1
MR1	ARHGEF38	burden_dmg	0.0129584	0.00709662	1.826	0.0680307	1
MR2	PTGER2	burden_dmg	-0.0195463	0.0107045	-1.82599	0.0680321	1
MR1	ZBTB47	burden_dmg	0.00802909	0.00439759	1.82579	0.0680619	1
MR2	ZNF664	burden_dmg	-0.0209589	0.0114795	-1.82577	0.0680648	1
MR3	MYL6	burden_dmg	0.0180383	0.00987999	1.82574	0.0680703	1
MR1	SLC23A1	burden_dmg	-0.017264	0.00945617	-1.82568	0.0680782	1
MR1	A3GALT2	burden_dmg	-0.0102174	0.0055965	-1.82567	0.0680797	1
MR2	CAST	burden_dmg	-0.0114895	0.00629337	-1.82565	0.068084	1
MR3	IGFLR1	burden_dmg	-0.012371	0.00677667	-1.82553	0.0681012	1
MR3	METTL24	burden_dmg	0.011957	0.00654991	1.82553	0.0681019	1
MR4	PDZRN4	burden_dmg	0.00829077	0.00454162	1.82551	0.0681045	1
MR1	SYT5	burden_dmg	-0.0169351	0.00927741	-1.82542	0.0681183	1
MR4	DLL1	burden_dmg	-0.012334	0.00675709	-1.82534	0.0681302	1
MR4	ERMP1	burden_dmg	0.0120768	0.00661681	1.82517	0.0681556	1
MR2	RET	burden_dmg	0.0100251	0.00549277	1.82514	0.0681606	1
MR1	GPR160	burden_dmg	0.0218858	0.0119916	1.8251	0.0681659	1
MR2	CORO1B	burden_dmg	-0.0154561	0.00846886	-1.82506	0.0681729	1
MR2	OASL	burden_dmg	-0.0147889	0.00810417	-1.82485	0.0682039	1
MR3	FCF1	burden_dmg	0.0173155	0.00948882	1.82483	0.0682068	1
MR1	RUNDC3A	burden_dmg	0.0164951	0.00903976	1.82472	0.0682232	1
MR2	PNMA1	burden_dmg	-0.0223352	0.0122408	-1.82465	0.0682345	1
MR2	SORBS2	burden_dmg	0.0100592	0.00551323	1.82456	0.0682481	1
MR4	PCDHB3	burden_dmg	-0.0127578	0.0069925	-1.82449	0.0682581	1
MR3	HIPK1	burden_dmg	-0.00935304	0.00512785	-1.82397	0.0683371	1
MR2	STOM	burden_dmg	-0.0169211	0.00927848	-1.8237	0.0683783	1
MR1	ZNF517	burden_dmg	-0.0158193	0.00867447	-1.82366	0.0683842	1
MR2	PCSK2	burden_dmg	-0.0181331	0.00994348	-1.82362	0.06839	1
MR3	LRRTM1	burden_dmg	-0.0127021	0.00696575	-1.82351	0.0684066	1
MR3	HACD3	burden_dmg	-0.0193696	0.0106224	-1.82347	0.0684121	1
MR2	RNF121	burden_dmg	-0.0168988	0.00926804	-1.82334	0.0684317	1
MR3	ELF2	burden_dmg	-0.00894517	0.00490592	-1.82334	0.0684324	1
MR1	ACSM5	burden_dmg	-0.00857569	0.0047034	-1.8233	0.0684388	1
MR3	ANXA2	burden_dmg	0.0129257	0.00709048	1.82296	0.0684899	1
MR3	GJC3	burden_dmg	0.0208305	0.0114303	1.82238	0.0685772	1
MR3	ADAM32	burden_dmg	0.0137065	0.00752201	1.82219	0.068607	1
MR3	RGS4	burden_dmg	-0.017491	0.00959904	-1.82217	0.0686104	1
MR4	ZKSCAN2	burden_dmg	-0.0125871	0.00690828	-1.82203	0.0686304	1
MR3	AAK1	burden_dmg	0.0064755	0.00355434	1.82185	0.0686576	1
MR2	TRPM6	burden_dmg	-0.00936793	0.00514222	-1.82177	0.0686712	1
MR1	NEK2	burden_dmg	-0.0180049	0.00988458	-1.82151	0.0687094	1
MR3	TMEM158	burden_dmg	0.0128167	0.00703654	1.82144	0.0687199	1
MR4	PTGS2	burden_dmg	-0.0254476	0.0139723	-1.82129	0.068743	1
MR1	ZNF48	burden_dmg	0.0110345	0.00605973	1.82095	0.0687946	1
MR2	FOSB	burden_dmg	-0.0173377	0.00952158	-1.82089	0.068805	1
MR2	NFIX	burden_dmg	-0.0144144	0.00791699	-1.82069	0.0688354	1
MR2	CYTH4	burden_dmg	0.0152096	0.00835392	1.82065	0.0688409	1
MR3	ATPAF2	burden_dmg	0.0159012	0.00873462	1.82048	0.068867	1
MR4	STIL	burden_dmg	0.00964289	0.00529704	1.82043	0.0688746	1
MR1	PRR18	burden_dmg	-0.0217402	0.0119442	-1.82015	0.0689174	1
MR4	MTSS2	burden_dmg	-0.00952468	0.0052333	-1.82002	0.0689374	1
MR3	GFAP	burden_dmg	0.00835929	0.00459315	1.81995	0.0689477	1
MR4	LRRC74B	burden_dmg	0.0245819	0.013508	1.81981	0.0689685	1
MR1	PCNP	burden_dmg	-0.0186384	0.0102435	-1.81954	0.0690101	1
MR2	E2F7	burden_dmg	-0.0126336	0.00694465	-1.81919	0.0690637	1
MR2	MEIOC	burden_dmg	-0.0119249	0.00655575	-1.819	0.0690927	1
MR4	CMTM3	burden_dmg	-0.016959	0.0093234	-1.81897	0.0690966	1
MR3	PLEKHO1	burden_dmg	-0.0212762	0.0117002	-1.81844	0.0691777	1
MR4	CHST5	burden_dmg	-0.0166645	0.00916419	-1.81843	0.0691786	1
MR1	HRAS	burden_dmg	0.0152905	0.00840887	1.81838	0.0691868	1
MR2	GSTO2	burden_dmg	-0.0226269	0.0124438	-1.81832	0.069196	1
MR2	ZNF529	burden_dmg	0.0194852	0.0107162	1.81829	0.0692	1
MR4	DNAJC13	burden_dmg	-0.00693556	0.00381442	-1.81825	0.0692074	1
MR1	CDKN1A	burden_dmg	0.012903	0.00709764	1.81793	0.0692551	1
MR1	SLC13A2	burden_dmg	0.0124263	0.00683552	1.8179	0.0692598	1
MR3	SLC37A4	burden_dmg	0.00840013	0.00462103	1.8178	0.0692751	1
MR4	POMGNT2	burden_dmg	0.0103787	0.0057096	1.81776	0.0692813	1
MR4	LSM14A	burden_dmg	0.0107022	0.00588789	1.81766	0.0692974	1
MR3	MLX	burden_dmg	0.0202083	0.0111183	1.81758	0.06931	1
MR4	DLK2	burden_dmg	0.0191402	0.0105311	1.8175	0.0693219	1
MR3	CCNO	burden_dmg	0.0172307	0.00948115	1.81736	0.069343	1
MR1	ELFN1	burden_dmg	0.0119496	0.00657534	1.81734	0.0693464	1
MR2	CD276	burden_dmg	-0.0114055	0.00627627	-1.81724	0.0693619	1
MR4	PTGER1	burden_dmg	0.00957265	0.0052678	1.8172	0.0693677	1
MR3	OR4K17	burden_dmg	0.0278249	0.015312	1.81719	0.0693685	1
MR1	TRA2B	burden_dmg	-0.0137313	0.00755652	-1.81715	0.0693749	1
MR2	GBX2	burden_dmg	0.0119528	0.00657832	1.817	0.0693985	1
MR3	FAM200B	burden_dmg	0.0128549	0.0070748	1.81699	0.0693995	1
MR1	PKD2L1	burden_dmg	0.00882815	0.00485917	1.8168	0.0694284	1
MR4	PHYH	burden_dmg	0.0117326	0.00645828	1.81668	0.0694465	1
MR1	DRAM2	burden_dmg	-0.0175488	0.00966036	-1.81658	0.0694621	1
MR2	MPO	burden_dmg	0.00886647	0.0048809	1.81656	0.0694651	1
MR4	CBFA2T2	burden_dmg	0.0129472	0.0071274	1.81654	0.0694693	1
MR1	OR2M5	burden_dmg	-0.0168741	0.00928945	-1.81649	0.0694769	1
MR4	ITPRIP	burden_dmg	-0.0142132	0.00782466	-1.81647	0.0694797	1
MR3	ODF2	burden_dmg	0.00708735	0.00390177	1.81644	0.0694834	1
MR1	MPND	burden_dmg	-0.0110125	0.00606272	-1.81642	0.0694866	1
MR4	LHX3	burden_dmg	0.0133203	0.00733417	1.8162	0.0695212	1
MR4	ERO1A	burden_dmg	0.0154165	0.00848886	1.81609	0.0695376	1
MR3	TSKU	burden_dmg	-0.0136795	0.00753364	-1.81579	0.0695844	1
MR3	OTUD7B	burden_dmg	-0.0122446	0.00674398	-1.81564	0.0696069	1
MR1	STRN3	burden_dmg	-0.0107691	0.0059313	-1.81563	0.069608	1
MR1	OTOP1	burden_dmg	0.00838575	0.00461905	1.81547	0.0696324	1
MR3	COL6A3	burden_dmg	-0.00611966	0.00337086	-1.81546	0.0696349	1
MR3	TBXAS1	burden_dmg	-0.01254	0.00690783	-1.81533	0.0696546	1
MR4	NPAT	burden_dmg	-0.0094418	0.00520115	-1.81533	0.0696547	1
MR4	IGSF10	burden_dmg	-0.00647193	0.00356553	-1.81514	0.0696838	1
MR1	PCDHA5	burden_dmg	-0.0126346	0.00696111	-1.81502	0.069702	1
MR4	PRAMEF4	burden_dmg	-0.0162997	0.00898115	-1.81488	0.0697243	1
MR2	NUDCD3	burden_dmg	0.0198506	0.0109426	1.81406	0.0698494	1
MR1	FSD1L	burden_dmg	-0.0176409	0.00972644	-1.81371	0.0699043	1
MR4	TALDO1	burden_dmg	0.0145513	0.00802302	1.81369	0.0699065	1
MR3	MOG	burden_dmg	0.0187763	0.0103527	1.81365	0.0699127	1
MR1	CRISPLD2	burden_dmg	-0.00777923	0.0042894	-1.81359	0.0699219	1
MR1	MYL5	burden_dmg	0.0194544	0.0107274	1.81353	0.0699313	1
MR1	CHCHD4	burden_dmg	-0.0233894	0.0128974	-1.81349	0.0699376	1
MR2	ZNF783	burden_dmg	-0.0168018	0.00926525	-1.81343	0.0699475	1
MR2	PCYOX1L	burden_dmg	-0.0178376	0.00983665	-1.81338	0.069955	1
MR4	SEMA6A	burden_dmg	-0.00899979	0.00496313	-1.81333	0.0699626	1
MR2	PNKD	burden_dmg	-0.0114923	0.00633815	-1.81319	0.0699833	1
MR3	ZDHHC3	burden_dmg	0.0129763	0.00715743	1.81299	0.0700146	1
MR2	PPP2R2C	burden_dmg	-0.0176605	0.00974121	-1.81297	0.0700178	1
MR3	CABP5	burden_dmg	0.0126518	0.00697945	1.81273	0.0700553	1
MR1	ATP5PF	burden_dmg	0.0125674	0.00693293	1.81271	0.0700584	1
MR2	C12orf42	burden_dmg	-0.0115343	0.00636313	-1.81267	0.0700637	1
MR3	OR4D5	burden_dmg	-0.0189706	0.0104655	-1.81267	0.0700637	1
MR3	OR10J5	burden_dmg	0.0142781	0.0078774	1.81254	0.0700838	1
MR3	FYB2	burden_dmg	-0.00876608	0.0048365	-1.81248	0.0700927	1
MR3	C1orf116	burden_dmg	-0.00880656	0.00485952	-1.81223	0.0701324	1
MR1	SYCP1	burden_dmg	0.0107506	0.00593315	1.81196	0.0701739	1
MR2	DPP4	burden_dmg	0.00997112	0.00550314	1.8119	0.0701835	1
MR1	RSRP1	burden_dmg	0.0159154	0.00878448	1.81177	0.0702033	1
MR2	TMPRSS11F	burden_dmg	-0.019047	0.0105155	-1.81132	0.0702721	1
MR4	KDM6B	burden_dmg	0.00595864	0.00328976	1.81127	0.0702808	1
MR4	FBXL18	burden_dmg	0.0139131	0.00768164	1.81121	0.070289	1
MR3	DKKL1	burden_dmg	0.0174532	0.00963693	1.81107	0.0703114	1
MR3	CDHR3	burden_dmg	0.010982	0.00606404	1.811	0.0703218	1
MR4	CYP1A1	burden_dmg	-0.0114112	0.00630144	-1.81089	0.0703396	1
MR4	ARCN1	burden_dmg	0.0184432	0.0101849	1.81084	0.0703478	1
MR2	RAG1	burden_dmg	0.0120603	0.00666043	1.81074	0.0703619	1
MR4	HIKESHI	burden_dmg	-0.0216198	0.011941	-1.81055	0.0703922	1
MR3	CLCN3	burden_dmg	-0.0138881	0.00767074	-1.81053	0.0703949	1
MR1	IL33	burden_dmg	-0.0129425	0.00714994	-1.81015	0.0704536	1
MR4	AMPD1	burden_dmg	-0.0115647	0.00638885	-1.81015	0.0704547	1
MR1	SGCA	burden_dmg	0.0144744	0.00799655	1.81009	0.0704639	1
MR1	AP2M1	burden_dmg	-0.0186057	0.0102799	-1.80991	0.0704913	1
MR2	SLC46A1	burden_dmg	0.0123111	0.00680262	1.80976	0.0705146	1
MR3	LYRM4	burden_dmg	-0.0141994	0.00784641	-1.80967	0.0705284	1
MR2	FOCAD	burden_dmg	-0.00705208	0.00389718	-1.80954	0.0705492	1
MR4	MLYCD	burden_dmg	0.0115698	0.00639434	1.80938	0.0705741	1
MR1	HOXD8	burden_dmg	0.0141103	0.00779851	1.80936	0.0705765	1
MR4	CNOT4	burden_dmg	0.010346	0.00571997	1.80875	0.0706722	1
MR3	RAB5A	burden_dmg	-0.0215318	0.0119066	-1.80839	0.0707277	1
MR3	PRSS33	burden_dmg	-0.014611	0.0080805	-1.80818	0.0707601	1
MR4	OSBPL6	burden_dmg	0.0123126	0.00680942	1.80817	0.0707623	1
MR3	LEO1	burden_dmg	0.0168417	0.00931445	1.80813	0.0707686	1
MR3	GSN	burden_dmg	0.00687647	0.0038031	1.80812	0.070769	1
MR3	SPRTN	burden_dmg	0.0222929	0.0123295	1.8081	0.0707733	1
MR4	ZPR1	burden_dmg	-0.0194733	0.0107717	-1.80782	0.0708164	1
MR2	GSTM4	burden_dmg	-0.0157906	0.00873469	-1.80781	0.0708185	1
MR2	ZP4	burden_dmg	-0.018731	0.0103635	-1.8074	0.0708811	1
MR2	ZNF780B	burden_dmg	-0.0232826	0.012883	-1.80724	0.0709073	1
MR3	HDAC4	burden_dmg	-0.00966067	0.00534562	-1.80721	0.0709113	1
MR4	OIT3	burden_dmg	-0.00999429	0.00553044	-1.80714	0.0709218	1
MR2	HTR2A	burden_dmg	-0.0190208	0.0105255	-1.80712	0.0709251	1
MR3	UCKL1	burden_dmg	0.00759861	0.00420544	1.80685	0.0709673	1
MR1	ZFP90	burden_dmg	-0.0163462	0.00904704	-1.80681	0.0709743	1
MR1	TBL3	burden_dmg	0.00729984	0.00404039	1.80672	0.0709878	1
MR3	LAMTOR1	burden_dmg	0.0135524	0.00750119	1.8067	0.0709914	1
MR4	FRMD8	burden_dmg	0.0138322	0.00765622	1.80667	0.0709959	1
MR1	SCN4B	burden_dmg	0.0263831	0.0146032	1.80666	0.0709969	1
MR3	ZNF774	burden_dmg	-0.015601	0.00863565	-1.80658	0.0710091	1
MR4	PRDM12	burden_dmg	-0.0171964	0.00952023	-1.8063	0.0710528	1
MR4	GFI1B	burden_dmg	0.0118857	0.00658078	1.80612	0.071081	1
MR2	TDRD9	burden_dmg	0.00860793	0.00476697	1.80574	0.0711403	1
MR3	STOX1	burden_dmg	-0.0108126	0.0059879	-1.80574	0.0711404	1
MR3	MRPS5	burden_dmg	0.0192296	0.0106503	1.80554	0.0711725	1
MR3	ADAM28	burden_dmg	0.0102165	0.00565847	1.80552	0.0711751	1
MR3	USP12	burden_dmg	0.0139522	0.00772778	1.80547	0.0711836	1
MR4	RSPH3	burden_dmg	0.0228006	0.0126298	1.80531	0.0712082	1
MR4	SAG	burden_dmg	0.0141385	0.00783166	1.80531	0.0712085	1
MR2	KRTAP4-3	burden_dmg	-0.0094285	0.00522278	-1.80527	0.0712149	1
MR1	FGD6	burden_dmg	-0.0101092	0.00560005	-1.8052	0.0712251	1
MR3	FGFR1OP2	burden_dmg	0.0177099	0.00981122	1.80507	0.0712456	1
MR2	SOX12	burden_dmg	-0.0209966	0.011632	-1.80507	0.071246	1
MR2	APBB3	burden_dmg	0.0159163	0.00881764	1.80506	0.0712475	1
MR3	VTI1B	burden_dmg	-0.0109644	0.00607487	-1.80488	0.0712754	1
MR1	GALT	burden_dmg	-0.024588	0.0136244	-1.8047	0.0713039	1
MR4	IAH1	burden_dmg	0.01405	0.00778536	1.80467	0.0713079	1
MR2	TMCO6	burden_dmg	-0.0168568	0.00934159	-1.80449	0.0713365	1
MR3	TTC36	burden_dmg	-0.0123405	0.00684041	-1.80407	0.0714029	1
MR1	KDM2A	burden_dmg	-0.0127621	0.00707416	-1.80405	0.071406	1
MR2	CLK4	burden_dmg	0.0172266	0.00954896	1.80403	0.0714089	1
MR3	HAPLN1	burden_dmg	-0.018229	0.0101055	-1.80388	0.0714327	1
MR3	CENPF	burden_dmg	-0.00834194	0.00462447	-1.80387	0.0714339	1
MR2	RAB4A	burden_dmg	-0.0272974	0.0151349	-1.8036	0.0714761	1
MR2	AGAP4	burden_dmg	0.00795666	0.00441157	1.80359	0.0714774	1
MR2	BCAS1	burden_dmg	-0.0206055	0.011425	-1.80354	0.0714857	1
MR2	NAAA	burden_dmg	-0.0288004	0.01597	-1.80341	0.0715061	1
MR2	CSF2RB	burden_dmg	-0.0160494	0.00890014	-1.80327	0.0715272	1
MR3	XKR6	burden_dmg	0.00901916	0.00500381	1.80246	0.0716555	1
MR3	DYNC2LI1	burden_dmg	-0.0145003	0.00804514	-1.80236	0.0716702	1
MR1	TBC1D9B	burden_dmg	0.00894635	0.00496413	1.8022	0.0716966	1
MR1	ZNF749	burden_dmg	0.0200088	0.0111029	1.80212	0.071708	1
MR1	EIF4E1B	burden_dmg	0.009629	0.00534357	1.80198	0.0717307	1
MR4	HIP1	burden_dmg	0.010953	0.00607863	1.80189	0.0717444	1
MR1	GRAMD1A	burden_dmg	-0.0104604	0.00580529	-1.80188	0.0717469	1
MR4	CNGA4	burden_dmg	0.0137512	0.00763244	1.80167	0.0717788	1
MR3	ADI1	burden_dmg	-0.0163465	0.00907361	-1.80154	0.0718	1
MR2	RBM6	burden_dmg	-0.00778394	0.00432078	-1.80151	0.0718043	1
MR2	MUC4	burden_dmg	0.00486487	0.00270047	1.80149	0.0718074	1
MR1	OR7E24	burden_dmg	0.0124443	0.00690801	1.80144	0.071816	1
MR1	HBQ1	burden_dmg	0.0177855	0.00987308	1.80141	0.0718202	1
MR1	DPH6	burden_dmg	0.0108938	0.00604747	1.80138	0.0718255	1
MR4	ZNF202	burden_dmg	-0.0167582	0.00930392	-1.8012	0.071853	1
MR2	EIF3A	burden_dmg	-0.00818005	0.00454159	-1.80114	0.0718629	1
MR2	PLSCR5	burden_dmg	-0.0197131	0.0109448	-1.80113	0.0718641	1
MR1	MSANTD2	burden_dmg	-0.0145858	0.0080989	-1.80096	0.0718909	1
MR2	FOXRED2	burden_dmg	0.0140504	0.00780233	1.80079	0.0719177	1
MR2	IL17RE	burden_dmg	0.0195961	0.0108866	1.80001	0.0720406	1
MR1	FAM86B1	burden_dmg	0.0145161	0.00806526	1.79984	0.0720687	1
MR2	TOM1	burden_dmg	-0.0115003	0.00638982	-1.79979	0.072076	1
MR2	WDFY4	burden_dmg	0.0078027	0.00433554	1.79971	0.0720893	1
MR2	GALK2	burden_dmg	-0.0137085	0.00761734	-1.79964	0.0720991	1
MR4	LLPH	burden_dmg	0.0197187	0.0109576	1.79955	0.0721145	1
MR2	RPS6KA2	burden_dmg	-0.0148118	0.00823118	-1.79947	0.0721263	1
MR2	SLC29A3	burden_dmg	0.013811	0.00767523	1.79942	0.0721339	1
MR2	ILK	burden_dmg	0.0122085	0.00678488	1.79937	0.0721432	1
MR4	HOXD9	burden_dmg	0.0129692	0.00720779	1.79933	0.0721492	1
MR1	HMCES	burden_dmg	0.0175536	0.00975618	1.79923	0.0721649	1
MR1	HIF3A	burden_dmg	-0.00753185	0.00418684	-1.79894	0.0722112	1
MR1	NEURL1	burden_dmg	0.00772951	0.00429687	1.79887	0.0722214	1
MR4	MKRN1	burden_dmg	-0.0136078	0.00756553	-1.79866	0.0722555	1
MR3	CCR2	burden_dmg	0.0207366	0.0115306	1.79839	0.0722978	1
MR4	NMBR	burden_dmg	0.00866054	0.00481593	1.79831	0.0723101	1
MR3	CASR	burden_dmg	0.0148796	0.00827429	1.79829	0.0723134	1
MR2	ATP23	burden_dmg	-0.0180972	0.0100646	-1.7981	0.0723434	1
MR4	SCN4B	burden_dmg	0.0275001	0.0152945	1.79804	0.0723533	1
MR1	ZSWIM3	burden_dmg	-0.0140008	0.00778728	-1.7979	0.0723747	1
MR3	EFNA5	burden_dmg	-0.0165129	0.00918526	-1.79776	0.0723976	1
MR3	HNF4G	burden_dmg	-0.0196842	0.0109494	-1.79774	0.0724014	1
MR1	TTC14	burden_dmg	0.00971488	0.00540422	1.79765	0.0724152	1
MR1	ITPRIPL1	burden_dmg	0.0118438	0.00658863	1.79761	0.0724217	1
MR2	ZBTB42	burden_dmg	0.0202406	0.0112599	1.79758	0.0724255	1
MR4	LGMN	burden_dmg	-0.0170807	0.00950232	-1.79753	0.0724346	1
MR1	PRPF8	burden_dmg	-0.0104455	0.00581126	-1.79746	0.0724449	1
MR3	C2orf16	burden_dmg	-0.0132392	0.00736563	-1.79742	0.0724508	1
MR3	THRA	burden_dmg	0.0161458	0.00898303	1.79736	0.0724604	1
MR3	TATDN3	burden_dmg	-0.0178089	0.00990838	-1.79736	0.0724614	1
MR4	SLC1A4	burden_dmg	-0.0161318	0.00897607	-1.7972	0.0724865	1
MR4	RFX1	burden_dmg	-0.00796384	0.00443148	-1.79711	0.0725013	1
MR1	CNOT6L	burden_dmg	-0.0103516	0.00576015	-1.7971	0.0725018	1
MR3	RANBP10	burden_dmg	-0.0108584	0.00604297	-1.79686	0.0725408	1
MR2	DLG2	burden_dmg	-0.0068744	0.00382636	-1.79659	0.0725831	1
MR2	CCDC169	burden_dmg	0.0203871	0.0113482	1.79651	0.0725958	1
MR1	AFG1L	burden_dmg	-0.0123519	0.00687608	-1.79636	0.0726206	1
MR2	MEX3D	burden_dmg	0.0104814	0.0058353	1.7962	0.0726449	1
MR1	CDC14B	burden_dmg	0.0130549	0.0072683	1.79615	0.0726539	1
MR4	DTX3L	burden_dmg	0.0186838	0.0104026	1.79608	0.0726642	1
MR1	YBX2	burden_dmg	-0.0139175	0.00774886	-1.79607	0.0726654	1
MR2	ACYP1	burden_dmg	0.0290423	0.0161735	1.79567	0.0727291	1
MR4	OR8B8	burden_dmg	-0.0141161	0.00786119	-1.79567	0.0727297	1
MR3	SMC2	burden_dmg	0.00772816	0.00430464	1.79531	0.0727869	1
MR1	IKBKE	burden_dmg	-0.0108768	0.00605849	-1.79529	0.0727894	1
MR2	RAD51	burden_dmg	-0.0251227	0.0139964	-1.79494	0.0728459	1
MR2	FKBP3	burden_dmg	0.0290651	0.0161944	1.79476	0.072875	1
MR3	AP2A2	burden_dmg	0.0107812	0.00600708	1.79475	0.0728759	1
MR3	ATP11B	burden_dmg	-0.0125718	0.0070054	-1.79459	0.0729014	1
MR3	RND3	burden_dmg	0.0185146	0.0103179	1.79442	0.0729296	1
MR2	BOP1	burden_dmg	-0.0116787	0.00650857	-1.79436	0.0729376	1
MR3	ISX	burden_dmg	0.0274264	0.0152849	1.79434	0.0729416	1
MR2	SLC25A13	burden_dmg	0.0124757	0.00695323	1.79424	0.0729582	1
MR4	BTD	burden_dmg	-0.0146904	0.00818802	-1.79413	0.0729747	1
MR1	CREB5	burden_dmg	0.0123637	0.00689121	1.79412	0.0729769	1
MR3	SLBP	burden_dmg	-0.0201056	0.011207	-1.79402	0.072992	1
MR4	ZCCHC10	burden_dmg	-0.0199108	0.0110988	-1.79396	0.0730024	1
MR1	ASF1A	burden_dmg	0.0209748	0.0116926	1.79386	0.073019	1
MR2	AGAP2	burden_dmg	-0.00923929	0.00515056	-1.79384	0.0730212	1
MR3	ANKRD29	burden_dmg	0.0205795	0.0114749	1.79344	0.0730855	1
MR1	SNX31	burden_dmg	0.0145464	0.00811241	1.7931	0.0731395	1
MR2	LETM2	burden_dmg	0.0138738	0.00773758	1.79305	0.0731481	1
MR3	TNFAIP8L3	burden_dmg	0.0139952	0.00780585	1.79292	0.073169	1
MR4	MECOM	burden_dmg	-0.00812543	0.00453234	-1.79277	0.073193	1
MR2	CD300LG	burden_dmg	-0.0176954	0.00987107	-1.79265	0.0732115	1
MR3	PRDM12	burden_dmg	-0.0161387	0.00900297	-1.7926	0.0732194	1
MR4	SMYD4	burden_dmg	-0.00975224	0.00544111	-1.79232	0.0732639	1
MR3	TESK1	burden_dmg	0.0142904	0.0079731	1.79232	0.0732641	1
MR3	ZNF587	burden_dmg	-0.0166853	0.0093094	-1.79231	0.0732661	1
MR4	C1QTNF6	burden_dmg	-0.0179009	0.00998829	-1.79219	0.0732857	1
MR2	ASPHD2	burden_dmg	0.0260365	0.014528	1.79216	0.0732898	1
MR2	ZP1	burden_dmg	0.024642	0.0137509	1.79204	0.0733098	1
MR3	TLR4	burden_dmg	0.0116427	0.0064972	1.79195	0.0733233	1
MR2	SH2D3A	burden_dmg	0.0112548	0.00628106	1.79186	0.0733381	1
MR4	TMEM82	burden_dmg	-0.0150298	0.00838851	-1.79171	0.0733625	1
MR4	SLC35A5	burden_dmg	-0.0116081	0.00647935	-1.79156	0.073387	1
MR1	HLA-G	burden_dmg	0.0121738	0.00679544	1.79147	0.0734002	1
MR1	ADAMTS15	burden_dmg	-0.00997567	0.00556843	-1.79147	0.073401	1
MR2	CCDC50	burden_dmg	-0.0174305	0.0097301	-1.7914	0.0734124	1
MR3	TRIM37	burden_dmg	-0.0127137	0.0070972	-1.79137	0.0734174	1
MR3	C22orf39	burden_dmg	-0.0121653	0.00679158	-1.79123	0.0734388	1
MR2	FRMD5	burden_dmg	0.009195	0.00513402	1.79099	0.0734772	1
MR2	L3MBTL4	burden_dmg	-0.0180353	0.0100706	-1.7909	0.0734929	1
MR2	NDRG1	burden_dmg	-0.0158898	0.00887271	-1.79086	0.0734991	1
MR3	MARK2	burden_dmg	-0.0116604	0.00651154	-1.79073	0.0735195	1
MR1	TWNK	burden_dmg	-0.0144242	0.00805491	-1.79073	0.0735197	1
MR4	CCDC68	burden_dmg	0.0237714	0.0132749	1.79071	0.0735232	1
MR2	ITGAV	burden_dmg	-0.0130212	0.00727218	-1.79054	0.0735495	1
MR1	OAS3	burden_dmg	-0.0105595	0.00589781	-1.7904	0.0735722	1
MR2	GCNT4	burden_dmg	-0.016169	0.0090316	-1.79027	0.0735929	1
MR1	TPPP	burden_dmg	-0.0214401	0.0119764	-1.7902	0.0736053	1
MR1	CNN2	burden_dmg	-0.0152262	0.00850533	-1.79019	0.0736056	1
MR3	JUND	burden_dmg	0.011525	0.00643791	1.79018	0.0736073	1
MR3	METTL2A	burden_dmg	0.0191802	0.0107157	1.78991	0.0736507	1
MR4	CASP4	burden_dmg	0.0219289	0.0122543	1.78948	0.0737201	1
MR1	ANGEL1	burden_dmg	0.0105177	0.00587784	1.78937	0.0737375	1
MR4	KCTD7	burden_dmg	-0.0174803	0.0097719	-1.78883	0.073825	1
MR4	PRKAB1	burden_dmg	-0.0179614	0.0100413	-1.78875	0.0738383	1
MR1	WDR33	burden_dmg	0.00946534	0.00529194	1.78863	0.0738572	1
MR4	ACTL6A	burden_dmg	-0.0210474	0.0117676	-1.78859	0.0738641	1
MR3	PINX1	burden_dmg	0.0101095	0.00565231	1.78857	0.073867	1
MR3	ZBTB8A	burden_dmg	-0.0159881	0.00893941	-1.78849	0.07388	1
MR2	MFRP	burden_dmg	-0.0157757	0.00882085	-1.78846	0.0738849	1
MR4	S100A14	burden_dmg	-0.020139	0.0112613	-1.78834	0.0739035	1
MR1	PCYT2	burden_dmg	0.0119336	0.00667363	1.78817	0.0739316	1
MR3	FGF12	burden_dmg	0.0120384	0.00673286	1.788	0.0739593	1
MR3	STT3B	burden_dmg	0.0147934	0.00827446	1.78784	0.0739845	1
MR1	CD248	burden_dmg	-0.00963441	0.00538904	-1.78778	0.0739947	1
MR3	ORC4	burden_dmg	-0.0112326	0.00628348	-1.78764	0.0740166	1
MR2	FDXR	burden_dmg	-0.0138601	0.00775349	-1.7876	0.0740238	1
MR3	ASZ1	burden_dmg	0.0127437	0.0071298	1.78739	0.0740576	1
MR2	IER2	burden_dmg	0.0251794	0.0140874	1.78736	0.0740621	1
MR1	SETD4	burden_dmg	-0.0150927	0.0084444	-1.7873	0.074072	1
MR1	CCDC82	burden_dmg	0.0144332	0.00807597	1.78717	0.0740927	1
MR4	TBPL1	burden_dmg	-0.0133614	0.00747675	-1.78706	0.0741112	1
MR3	RIOX2	burden_dmg	-0.0133938	0.00749593	-1.78682	0.0741504	1
MR3	EDEM3	burden_dmg	-0.0093032	0.00520698	-1.78668	0.0741729	1
MR4	ARPP21	burden_dmg	-0.00926748	0.00518701	-1.78667	0.074174	1
MR2	OTOGL	burden_dmg	0.00655947	0.00367155	1.78657	0.0741909	1
MR3	SAP130	burden_dmg	0.00775912	0.00434333	1.78644	0.0742106	1
MR1	DDRGK1	burden_dmg	0.0139712	0.00782076	1.78643	0.0742133	1
MR4	NEU4	burden_dmg	0.0143518	0.0080351	1.78613	0.0742606	1
MR4	RBM19	burden_dmg	-0.0101839	0.00570265	-1.78581	0.0743125	1
MR2	TPCN1	burden_dmg	0.0090997	0.00509564	1.78578	0.074318	1
MR3	BCL9L	burden_dmg	0.00688478	0.00385555	1.78568	0.0743338	1
MR3	NGDN	burden_dmg	-0.0106285	0.00595226	-1.78562	0.0743447	1
MR3	IPO11	burden_dmg	-0.0118149	0.00661724	-1.78547	0.0743689	1
MR2	GTF2A1	burden_dmg	0.0178299	0.00998705	1.7853	0.0743966	1
MR2	FZD9	burden_dmg	0.0210031	0.0117648	1.78525	0.0744042	1
MR2	MLIP	burden_dmg	0.0140017	0.00784334	1.78517	0.0744172	1
MR1	ITPR1	burden_dmg	0.0155493	0.00871032	1.78516	0.0744194	1
MR2	KLHL14	burden_dmg	-0.0125275	0.00701799	-1.78505	0.0744358	1
MR2	GPHN	burden_dmg	-0.0108808	0.00609581	-1.78497	0.07445	1
MR1	ENAH	burden_dmg	0.0117972	0.00660983	1.7848	0.0744766	1
MR1	EXOC8	burden_dmg	0.0144477	0.00809499	1.78477	0.0744826	1
MR2	SYCE1	burden_dmg	0.0157058	0.00879996	1.78476	0.0744833	1
MR3	STAT5B	burden_dmg	-0.0152415	0.00854065	-1.78458	0.0745126	1
MR4	SDHB	burden_dmg	0.0185552	0.0103978	1.78454	0.07452	1
MR2	OCSTAMP	burden_dmg	0.0139116	0.00779645	1.78435	0.0745509	1
MR2	TTLL10	burden_dmg	0.00883548	0.00495194	1.78425	0.0745668	1
MR1	SGSM3	burden_dmg	0.00753344	0.00422224	1.78423	0.0745697	1
MR1	NOCT	burden_dmg	0.0112699	0.00631658	1.78418	0.0745775	1
MR2	RORC	burden_dmg	-0.0122181	0.00684807	-1.78416	0.0745806	1
MR2	ROBO1	burden_dmg	0.00882738	0.00494794	1.78405	0.0745985	1
MR4	HLA-DQA1	burden_dmg	0.0235686	0.0132116	1.78393	0.0746182	1
MR2	CYP4F11	burden_dmg	-0.0172266	0.00965756	-1.78374	0.0746498	1
MR3	CR2	burden_dmg	0.00942307	0.00528288	1.7837	0.0746559	1
MR1	KRTAP10-7	burden_dmg	-0.0132474	0.00742706	-1.78367	0.0746603	1
MR4	ZNF397	burden_dmg	-0.0154799	0.0086787	-1.78367	0.0746606	1
MR4	CALD1	burden_dmg	-0.0119246	0.00668556	-1.78364	0.0746658	1
MR1	HOXD1	burden_dmg	-0.0159053	0.00891863	-1.78338	0.0747083	1
MR2	SCN8A	burden_dmg	0.0112952	0.00633358	1.78338	0.0747085	1
MR2	ANKZF1	burden_dmg	-0.0129274	0.00724938	-1.78325	0.0747298	1
MR4	ETAA1	burden_dmg	0.0156083	0.00875311	1.78317	0.0747416	1
MR1	NUP50	burden_dmg	-0.01403	0.00786973	-1.78278	0.0748056	1
MR2	INSM2	burden_dmg	0.0152194	0.00853748	1.78266	0.0748258	1
MR4	DPYSL3	burden_dmg	-0.0108975	0.00611327	-1.78259	0.0748361	1
MR2	ANKRD49	burden_dmg	0.0237807	0.0133409	1.78254	0.0748445	1
MR1	MAPKBP1	burden_dmg	-0.00762	0.00427501	-1.78245	0.0748588	1
MR3	PEMT	burden_dmg	0.0154334	0.00866092	1.78196	0.0749387	1
MR1	HSD3B2	burden_dmg	-0.0261329	0.0146662	-1.78185	0.0749577	1
MR2	KIAA0753	burden_dmg	-0.012525	0.00702959	-1.78175	0.0749733	1
MR1	SQSTM1	burden_dmg	0.0111527	0.00625951	1.78173	0.0749773	1
MR2	BRSK2	burden_dmg	0.006861	0.00385079	1.78171	0.0749793	1
MR1	PNLIPRP1	burden_dmg	-0.0140522	0.00788695	-1.7817	0.0749814	1
MR4	ETFB	burden_dmg	-0.0150771	0.00846301	-1.78152	0.0750104	1
MR2	RTN2	burden_dmg	0.0116668	0.00654904	1.78146	0.0750216	1
MR3	PTGFR	burden_dmg	-0.0144968	0.00813807	-1.78136	0.0750367	1
MR1	EPYC	burden_dmg	0.0112234	0.00630069	1.7813	0.0750464	1
MR2	DNAH14	burden_dmg	-0.00537825	0.00301937	-1.78125	0.0750551	1
MR4	HNRNPA1	burden_dmg	0.028495	0.0159991	1.78104	0.0750894	1
MR4	FAM20C	burden_dmg	-0.01409	0.00791122	-1.78101	0.075094	1
MR3	PEPD	burden_dmg	-0.00981588	0.00551201	-1.78082	0.0751261	1
MR2	TSPAN2	burden_dmg	0.0110883	0.00622684	1.78073	0.075141	1
MR4	DENND1A	burden_dmg	-0.00975629	0.00547929	-1.78058	0.0751655	1
MR2	FBXO44	burden_dmg	0.0143126	0.00803818	1.78057	0.0751659	1
MR4	PFKFB4	burden_dmg	0.0139698	0.00784594	1.78051	0.0751757	1
MR2	SPRED3	burden_dmg	0.0108117	0.006073	1.78028	0.075213	1
MR2	OGFOD1	burden_dmg	-0.0134019	0.00752834	-1.7802	0.0752273	1
MR4	CPSF3	burden_dmg	0.0124737	0.00700749	1.78005	0.0752515	1
MR3	C8orf48	burden_dmg	-0.0223126	0.0125354	-1.77997	0.0752646	1
MR3	PRKCZ	burden_dmg	-0.0139749	0.00785122	-1.77997	0.0752651	1
MR2	MLKL	burden_dmg	-0.0121207	0.00681024	-1.77977	0.0752965	1
MR3	CATSPER4	burden_dmg	0.0145551	0.00817895	1.77958	0.0753289	1
MR1	RBM38	burden_dmg	0.0160426	0.009015	1.77955	0.0753332	1
MR4	DTL	burden_dmg	0.0151128	0.00849264	1.77952	0.0753379	1
MR2	PDE4A	burden_dmg	0.00800355	0.00449785	1.77942	0.0753548	1
MR3	LRRFIP2	burden_dmg	-0.00909267	0.00511013	-1.77934	0.0753671	1
MR3	PDGFB	burden_dmg	0.0122009	0.00685721	1.77928	0.0753768	1
MR3	FSHR	burden_dmg	-0.0168104	0.00944791	-1.77927	0.0753797	1
MR1	ENAM	burden_dmg	-0.0125927	0.00707799	-1.77914	0.0754011	1
MR3	IFNA21	burden_dmg	0.0257912	0.0144971	1.77906	0.0754136	1
MR2	C17orf80	burden_dmg	-0.0111909	0.00629059	-1.779	0.0754243	1
MR4	BCL2L12	burden_dmg	0.0136209	0.00765691	1.7789	0.0754404	1
MR1	CDX2	burden_dmg	0.0161984	0.0091061	1.77885	0.0754482	1
MR1	XYLT2	burden_dmg	-0.0115178	0.00647519	-1.77876	0.0754631	1
MR1	SOCS5	burden_dmg	-0.0127259	0.00715488	-1.77863	0.0754842	1
MR4	PROCR	burden_dmg	-0.0178505	0.0100365	-1.77855	0.0754967	1
MR2	TBC1D24	burden_dmg	0.0213802	0.0120222	1.7784	0.0755221	1
MR4	HEBP2	burden_dmg	0.0136908	0.0076984	1.7784	0.0755222	1
MR2	PARK7	burden_dmg	0.0183315	0.0103082	1.77834	0.0755311	1
MR2	MPND	burden_dmg	-0.012014	0.00675589	-1.7783	0.0755387	1
MR2	TMEM150C	burden_dmg	-0.0160596	0.00903102	-1.77828	0.0755424	1
MR3	SMC5	burden_dmg	0.00891455	0.00501335	1.77816	0.0755608	1
MR3	NID2	burden_dmg	0.00774552	0.00435594	1.77815	0.0755625	1
MR4	NBAS	burden_dmg	0.006142	0.0034543	1.77807	0.0755754	1
MR4	SLC13A4	burden_dmg	0.0189586	0.0106628	1.77801	0.0755854	1
MR1	OR2F1	burden_dmg	0.0145439	0.00818078	1.77781	0.0756184	1
MR3	PLAT	burden_dmg	-0.0187468	0.0105453	-1.77774	0.0756304	1
MR1	OTUD7B	burden_dmg	-0.0121054	0.0068096	-1.7777	0.0756372	1
MR3	LRP10	burden_dmg	0.0119088	0.0066996	1.77754	0.0756626	1
MR4	MRPS25	burden_dmg	0.0250192	0.0140755	1.7775	0.0756701	1
MR1	CRHR1	burden_dmg	0.0224858	0.0126521	1.77724	0.0757124	1
MR4	RNF186	burden_dmg	0.0160946	0.00905628	1.77718	0.0757224	1
MR1	COL14A1	burden_dmg	-0.00708706	0.00398797	-1.77711	0.0757338	1
MR1	PTGER1	burden_dmg	0.00893852	0.00502997	1.77705	0.0757435	1
MR4	TMEM158	burden_dmg	0.0132222	0.00744133	1.77686	0.0757746	1
MR1	POLE2	burden_dmg	-0.0109512	0.00616348	-1.77678	0.0757881	1
MR1	LCP2	burden_dmg	0.0143402	0.00807138	1.77668	0.0758052	1
MR3	ZNF546	burden_dmg	0.00992247	0.00558489	1.77666	0.0758077	1
MR4	MSTN	burden_dmg	-0.0136749	0.00769783	-1.77646	0.0758402	1
MR3	LARP4	burden_dmg	-0.0135415	0.00762453	-1.77604	0.0759098	1
MR4	FBP2	burden_dmg	-0.00627947	0.00353575	-1.776	0.0759176	1
MR3	SLC6A15	burden_dmg	-0.0144439	0.00813314	-1.77593	0.075928	1
MR1	CYB5R2	burden_dmg	-0.0144302	0.00812548	-1.77592	0.0759299	1
MR4	KCNK7	burden_dmg	-0.0185359	0.0104388	-1.77568	0.0759692	1
MR4	OPRL1	burden_dmg	0.0126243	0.00710984	1.77561	0.0759815	1
MR1	ORAI1	burden_dmg	0.0121143	0.006823	1.77551	0.0759973	1
MR3	CYB561	burden_dmg	0.0184987	0.0104201	1.7753	0.0760328	1
MR1	POLR3B	burden_dmg	0.00985655	0.00555233	1.77521	0.0760472	1
MR3	SENP2	burden_dmg	0.0169508	0.00954927	1.77509	0.0760668	1
MR3	EVX2	burden_dmg	-0.010585	0.00596399	-1.77482	0.0761121	1
MR1	MYLIP	burden_dmg	-0.0171061	0.00963892	-1.77469	0.0761324	1
MR4	YIPF1	burden_dmg	0.0122474	0.00690115	1.77469	0.0761333	1
MR3	TFAP4	burden_dmg	-0.0101836	0.00573857	-1.77459	0.076149	1
MR4	SMCO3	burden_dmg	-0.017227	0.00970788	-1.77454	0.076158	1
MR1	THADA	burden_dmg	-0.00718405	0.00404864	-1.77444	0.0761749	1
MR3	SNAPC4	burden_dmg	0.00871895	0.00491403	1.7743	0.0761982	1
MR2	NUDT9	burden_dmg	0.0284501	0.0160358	1.77416	0.0762213	1
MR2	MRPL54	burden_dmg	0.0239806	0.0135188	1.77387	0.0762679	1
MR3	CLEC11A	burden_dmg	0.00770556	0.00434426	1.77373	0.0762913	1
MR2	PRKD2	burden_dmg	-0.0105092	0.00592519	-1.77364	0.0763065	1
MR3	YIPF3	burden_dmg	-0.0167071	0.00941969	-1.77364	0.076307	1
MR4	UTP4	burden_dmg	0.0115225	0.00649804	1.77322	0.0763765	1
MR2	ZBTB39	burden_dmg	-0.0126688	0.00714509	-1.77308	0.076399	1
MR1	OR6Q1	burden_dmg	0.0177573	0.0100158	1.77292	0.0764267	1
MR1	GABRA2	burden_dmg	0.0150825	0.00850745	1.77286	0.0764359	1
MR2	RASSF4	burden_dmg	0.015525	0.00875734	1.7728	0.0764467	1
MR3	TBC1D5	burden_dmg	0.0097119	0.00547844	1.77275	0.0764541	1
MR4	SLC35F5	burden_dmg	-0.00747616	0.00421732	-1.77272	0.0764585	1
MR2	PAPPA	burden_dmg	-0.00919058	0.00518466	-1.77265	0.0764711	1
MR2	FBXO24	burden_dmg	-0.0153557	0.00866272	-1.77262	0.0764758	1
MR3	NXPE4	burden_dmg	0.0130917	0.00738641	1.77241	0.0765107	1
MR1	STEAP1	burden_dmg	0.0115596	0.006523	1.77213	0.0765565	1
MR3	KCNK3	burden_dmg	-0.015462	0.0087272	-1.77171	0.0766277	1
MR3	QSOX2	burden_dmg	-0.0109527	0.00618267	-1.77151	0.0766598	1
MR3	CROCC2	burden_dmg	0.0103681	0.005853	1.77142	0.0766754	1
MR4	VPS50	burden_dmg	0.0106113	0.00599043	1.77137	0.0766826	1
MR3	PLCB2	burden_dmg	0.00804372	0.00454104	1.77134	0.0766885	1
MR1	CCDC124	burden_dmg	-0.0194705	0.0109928	-1.7712	0.0767113	1
MR2	DCT	burden_dmg	0.0153075	0.00864243	1.7712	0.0767114	1
MR1	TMEM74	burden_dmg	-0.028881	0.016306	-1.77118	0.0767142	1
MR3	PIN1	burden_dmg	0.0165077	0.00932115	1.771	0.0767456	1
MR2	BRD7	burden_dmg	0.0129453	0.007311	1.77067	0.0768005	1
MR4	DNASE2	burden_dmg	0.0301201	0.0170124	1.77048	0.0768319	1
MR3	RCSD1	burden_dmg	-0.0123562	0.00698	-1.77023	0.0768726	1
MR4	RHO	burden_dmg	0.0182452	0.0103068	1.77021	0.0768767	1
MR1	MTSS1	burden_dmg	-0.0125802	0.00710693	-1.77013	0.0768891	1
MR3	GABRG3	burden_dmg	0.0189648	0.0107145	1.77001	0.076909	1
MR1	RNF17	burden_dmg	-0.00774259	0.00437433	-1.77001	0.0769103	1
MR2	SIK2	burden_dmg	-0.0131826	0.00744786	-1.76999	0.0769138	1
MR1	DDX25	burden_dmg	0.0151918	0.00858304	1.76998	0.0769151	1
MR4	ITGB1BP1	burden_dmg	-0.0137264	0.00775734	-1.76947	0.0769992	1
MR4	FBXL19	burden_dmg	0.0113285	0.00640278	1.76931	0.0770262	1
MR2	ATXN1L	burden_dmg	-0.0112132	0.00633809	-1.76918	0.0770479	1
MR4	HNF1B	burden_dmg	-0.0107321	0.00606632	-1.76913	0.0770567	1
MR2	PIM1	burden_dmg	-0.015672	0.00885904	-1.76905	0.0770705	1
MR2	ZIC2	burden_dmg	-0.0118816	0.00671659	-1.76899	0.0770801	1
MR3	MPO	burden_dmg	0.00767451	0.00433844	1.76896	0.0770854	1
MR1	UBAP1L	burden_dmg	0.019195	0.0108518	1.76883	0.0771074	1
MR1	LAMC3	burden_dmg	0.00632588	0.00357639	1.76879	0.0771135	1
MR1	AFAP1L1	burden_dmg	-0.00990467	0.00559971	-1.76878	0.0771146	1
MR2	TAS1R1	burden_dmg	0.00898221	0.00507838	1.76872	0.0771258	1
MR1	PNMT	burden_dmg	0.0101957	0.00576495	1.76858	0.0771491	1
MR4	FASN	burden_dmg	-0.00706358	0.0039942	-1.76846	0.0771689	1
MR1	DYRK1B	burden_dmg	-0.0071944	0.00406833	-1.76839	0.07718	1
MR2	RASGRP1	burden_dmg	0.0127019	0.00718371	1.76815	0.0772198	1
MR3	ADCY2	burden_dmg	0.0158687	0.00897514	1.76808	0.0772324	1
MR4	SEC13	burden_dmg	0.022045	0.0124688	1.76802	0.0772421	1
MR2	MATR3	burden_dmg	-0.00811399	0.00458935	-1.768	0.0772448	1
MR3	HTR4	burden_dmg	0.0113131	0.00639882	1.768	0.0772457	1
MR3	MSANTD3	burden_dmg	0.0143775	0.00813279	1.76784	0.0772713	1
MR4	LAMA5	burden_dmg	-0.00495764	0.00280448	-1.76776	0.0772862	1
MR3	BICRA	burden_dmg	0.00569259	0.00322084	1.76742	0.0773418	1
MR3	PABPN1L	burden_dmg	-0.0130809	0.00740136	-1.76737	0.0773512	1
MR2	IER5	burden_dmg	-0.0153834	0.00870533	-1.76713	0.0773912	1
MR2	GPRC5B	burden_dmg	-0.0141418	0.00800289	-1.76709	0.0773982	1
MR2	PLEKHH3	burden_dmg	-0.00994824	0.0056298	-1.76707	0.0774015	1
MR2	THSD4	burden_dmg	0.00866272	0.00490243	1.76703	0.0774085	1
MR1	HTR1D	burden_dmg	0.016681	0.00944047	1.76697	0.0774178	1
MR1	C5orf15	burden_dmg	0.0183615	0.0103921	1.76687	0.0774349	1
MR1	UBE2M	burden_dmg	-0.0137203	0.00776534	-1.76687	0.0774352	1
MR4	SSNA1	burden_dmg	-0.0178766	0.0101185	-1.76672	0.0774603	1
MR2	AGTR1	burden_dmg	-0.0221716	0.0125497	-1.76671	0.0774619	1
MR1	MRPS10	burden_dmg	0.0176113	0.00996842	1.7667	0.0774622	1
MR3	PPARGC1A	burden_dmg	-0.0104667	0.00592453	-1.76667	0.0774687	1
MR2	CLINT1	burden_dmg	0.0114341	0.00647264	1.76653	0.0774909	1
MR2	NUP35	burden_dmg	0.0188353	0.0106643	1.7662	0.0775468	1
MR2	PPP1R18	burden_dmg	0.0106361	0.00602315	1.76587	0.0776027	1
MR4	ITGA2	burden_dmg	-0.00781929	0.00442804	-1.76586	0.0776046	1
MR2	TNS1	burden_dmg	-0.00706296	0.00399992	-1.76577	0.0776182	1
MR4	SYN3	burden_dmg	-0.0100205	0.00567563	-1.76553	0.0776591	1
MR4	RAP2A	burden_dmg	0.0131104	0.00742601	1.76546	0.0776703	1
MR1	ZNF599	burden_dmg	0.0136447	0.00772879	1.76544	0.077674	1
MR2	SMTNL2	burden_dmg	0.0104499	0.00591928	1.7654	0.0776805	1
MR1	MRPL2	burden_dmg	0.0129479	0.00733447	1.76535	0.0776901	1
MR4	PTPN7	burden_dmg	0.0115816	0.00656072	1.76529	0.0776992	1
MR4	ZNF713	burden_dmg	0.0184052	0.0104262	1.76529	0.0777001	1
MR2	ZNF816	burden_dmg	0.0130057	0.00736813	1.76513	0.0777269	1
MR3	COPZ2	burden_dmg	0.0170106	0.00963703	1.76512	0.0777274	1
MR1	MAP4	burden_dmg	0.00777074	0.00440256	1.76505	0.07774	1
MR4	MYL10	burden_dmg	0.0196158	0.0111144	1.76489	0.0777669	1
MR2	HAUS6	burden_dmg	-0.0112519	0.00637543	-1.76488	0.0777684	1
MR3	AMY2A	burden_dmg	-0.0104615	0.00592794	-1.76477	0.0777863	1
MR2	RPS6KC1	burden_dmg	0.0066544	0.00377077	1.76473	0.0777932	1
MR4	MRPS18B	burden_dmg	-0.0200433	0.0113578	-1.76471	0.0777969	1
MR4	PYROXD2	burden_dmg	-0.0101953	0.00577748	-1.76466	0.077806	1
MR4	PSG5	burden_dmg	-0.0171072	0.00969452	-1.76463	0.0778108	1
MR3	NDEL1	burden_dmg	0.0155076	0.00878805	1.76463	0.0778113	1
MR4	DLX6	burden_dmg	-0.0126167	0.00715005	-1.76456	0.077822	1
MR4	AP1M2	burden_dmg	-0.0114169	0.00647018	-1.76454	0.0778262	1
MR3	RPL27	burden_dmg	0.0155176	0.00879489	1.76439	0.0778514	1
MR1	NEPRO	burden_dmg	0.012938	0.00733308	1.76434	0.0778602	1
MR1	RASA1	burden_dmg	0.013652	0.00773778	1.76433	0.0778613	1
MR4	BCL2L14	burden_dmg	0.0179965	0.0102003	1.7643	0.0778658	1
MR3	ITPKB	burden_dmg	-0.0120606	0.00683614	-1.76423	0.0778771	1
MR1	MRPL1	burden_dmg	0.0200407	0.0113598	1.76417	0.0778886	1
MR1	CLCA4	burden_dmg	0.0114199	0.0064739	1.76398	0.0779194	1
MR1	ST3GAL6	burden_dmg	-0.0123666	0.00701124	-1.76383	0.077946	1
MR4	GNB2	burden_dmg	-0.0117242	0.00664707	-1.76381	0.0779492	1
MR3	SMARCD2	burden_dmg	0.0126167	0.00715342	1.76373	0.0779627	1
MR2	PPP1R3E	burden_dmg	-0.0131251	0.00744198	-1.76366	0.0779747	1
MR1	LRRN4	burden_dmg	0.011184	0.00634229	1.76341	0.0780165	1
MR3	PPIG	burden_dmg	-0.0127448	0.0072276	-1.76334	0.0780271	1
MR3	VTN	burden_dmg	-0.0153083	0.00868306	-1.763	0.0780848	1
MR4	ABL1	burden_dmg	0.00914839	0.00518911	1.763	0.0780852	1
MR4	GUCY2C	burden_dmg	0.0111765	0.0063395	1.763	0.0780859	1
MR4	PLCXD3	burden_dmg	-0.0204843	0.0116195	-1.76292	0.0780993	1
MR1	CRTAP	burden_dmg	0.0106465	0.00603976	1.76274	0.0781295	1
MR2	SLC6A16	burden_dmg	0.0190147	0.0107877	1.76262	0.0781492	1
MR3	CHST11	burden_dmg	0.00991378	0.00562457	1.76259	0.0781553	1
MR2	CBLC	burden_dmg	-0.0155466	0.00882067	-1.76252	0.0781656	1
MR2	FGF3	burden_dmg	-0.0234367	0.0132976	-1.76249	0.0781721	1
MR4	FGF22	burden_dmg	-0.027002	0.0153211	-1.76241	0.0781856	1
MR3	KIFC1	burden_dmg	0.012066	0.0068474	1.76213	0.0782325	1
MR3	LRRC37B	burden_dmg	-0.0136547	0.00774916	-1.76209	0.0782382	1
MR2	GADD45GIP1	burden_dmg	0.0146993	0.00834197	1.76209	0.0782385	1
MR1	PRSS2	burden_dmg	-0.0192617	0.0109313	-1.76207	0.0782418	1
MR3	MEP1A	burden_dmg	-0.00800304	0.00454212	-1.76196	0.0782608	1
MR4	DMBX1	burden_dmg	0.0199905	0.0113463	1.76186	0.0782774	1
MR1	CEP131	burden_dmg	0.00674328	0.00382742	1.76183	0.0782821	1
MR4	XDH	burden_dmg	-0.00648968	0.00368353	-1.76181	0.0782864	1
MR1	B3GAT2	burden_dmg	-0.0142436	0.00808513	-1.76171	0.0783035	1
MR2	TRIM65	burden_dmg	0.0102933	0.00584297	1.76166	0.078312	1
MR3	MYCBP2	burden_dmg	0.00548904	0.00311584	1.76166	0.0783124	1
MR4	DPEP1	burden_dmg	-0.0166106	0.00942903	-1.76164	0.0783142	1
MR2	CEBPA	burden_dmg	-0.0183814	0.0104344	-1.76162	0.0783191	1
MR1	ZNF93	burden_dmg	0.01757	0.00997406	1.76157	0.0783271	1
MR3	LTB4R2	burden_dmg	-0.0170196	0.00966171	-1.76155	0.0783296	1
MR2	UGT3A2	burden_dmg	-0.0224005	0.0127173	-1.76142	0.0783527	1
MR3	RD3	burden_dmg	-0.0161055	0.00914429	-1.76126	0.078379	1
MR4	REXO5	burden_dmg	0.0131327	0.00745653	1.76123	0.0783839	1
MR1	TSHZ2	burden_dmg	-0.0067233	0.00381754	-1.76116	0.0783964	1
MR4	FBXO5	burden_dmg	0.0202117	0.0114771	1.76105	0.0784146	1
MR1	LRRC45	burden_dmg	0.0115173	0.00654021	1.76101	0.0784222	1
MR2	SDHB	burden_dmg	0.0194813	0.0110629	1.76096	0.0784298	1
MR3	PPIC	burden_dmg	0.0150286	0.00853446	1.76093	0.0784347	1
MR2	UBALD1	burden_dmg	-0.0191131	0.0108543	-1.76089	0.0784426	1
MR2	UTP25	burden_dmg	-0.0138584	0.00787028	-1.76085	0.0784483	1
MR2	RNF166	burden_dmg	-0.0169164	0.00960839	-1.76058	0.0784939	1
MR1	TRIM65	burden_dmg	-0.00923174	0.00524366	-1.76055	0.0784991	1
MR1	CCT6B	burden_dmg	-0.00801228	0.00455132	-1.76043	0.0785198	1
MR4	CYP2F1	burden_dmg	-0.0145861	0.00828567	-1.76041	0.0785237	1
MR4	UPP2	burden_dmg	-0.0153173	0.00870141	-1.76033	0.0785375	1
MR1	PREP	burden_dmg	0.0118545	0.00673436	1.76031	0.0785406	1
MR1	ZSWIM4	burden_dmg	0.00821314	0.00466594	1.76023	0.0785531	1
MR3	TRMT61B	burden_dmg	-0.0109163	0.00620188	-1.76016	0.0785661	1
MR2	CUL9	burden_dmg	-0.00686795	0.00390216	-1.76004	0.0785864	1
MR3	HRAS	burden_dmg	0.0146575	0.00832871	1.75987	0.0786142	1
MR3	HINFP	burden_dmg	0.0112527	0.00639442	1.75977	0.0786319	1
MR4	MAMSTR	burden_dmg	-0.0185107	0.0105195	-1.75965	0.078652	1
MR1	STX11	burden_dmg	-0.0105023	0.00596869	-1.75957	0.0786654	1
MR1	MAK16	burden_dmg	-0.0148985	0.00846761	-1.75947	0.0786825	1
MR2	AACS	burden_dmg	-0.0119999	0.00682041	-1.75941	0.0786921	1
MR3	PRDM11	burden_dmg	0.00815373	0.00463451	1.75935	0.0787034	1
MR2	SLC23A1	burden_dmg	-0.0185389	0.0105377	-1.7593	0.0787121	1
MR1	ATG9A	burden_dmg	-0.0132784	0.00754756	-1.75929	0.0787125	1
MR4	TMCO3	burden_dmg	0.0114278	0.00649615	1.75917	0.0787332	1
MR1	DUSP10	burden_dmg	-0.0166496	0.00946468	-1.75913	0.0787405	1
MR2	DENND2D	burden_dmg	-0.00976027	0.00554851	-1.75908	0.0787493	1
MR1	HERC1	burden_dmg	-0.00581749	0.00330741	-1.75893	0.0787746	1
MR1	CAST	burden_dmg	-0.0099348	0.0056483	-1.7589	0.0787794	1
MR3	MYO1B	burden_dmg	0.0102412	0.00582255	1.75889	0.078782	1
MR3	SMAP1	burden_dmg	-0.016063	0.00913279	-1.75883	0.0787913	1
MR2	GNA15	burden_dmg	0.0220086	0.0125146	1.75864	0.0788244	1
MR3	CFAP157	burden_dmg	-0.0116845	0.00664416	-1.75861	0.0788285	1
MR4	ZNF474	burden_dmg	-0.018742	0.0106581	-1.75847	0.0788531	1
MR2	TUBA1C	burden_dmg	-0.0126053	0.00717041	-1.75796	0.0789396	1
MR3	DOK1	burden_dmg	-0.0167088	0.00950551	-1.7578	0.078967	1
MR3	CAPNS2	burden_dmg	-0.0111523	0.00634457	-1.75778	0.0789706	1
MR1	RING1	burden_dmg	0.0137916	0.0078461	1.75776	0.0789736	1
MR2	ZNF560	burden_dmg	0.014274	0.00812108	1.75765	0.078993	1
MR1	MAF1	burden_dmg	-0.017314	0.00985104	-1.75758	0.0790038	1
MR1	CSTF3	burden_dmg	0.0152143	0.00865652	1.75756	0.0790077	1
MR4	NFE2L1	burden_dmg	0.00893616	0.0050849	1.75739	0.0790366	1
MR1	RIC1	burden_dmg	0.00827366	0.00470794	1.75738	0.0790376	1
MR3	TMEM115	burden_dmg	0.0181199	0.0103111	1.75732	0.0790484	1
MR3	GSPT1	burden_dmg	-0.0144711	0.00823493	-1.75728	0.0790556	1
MR1	CEP44	burden_dmg	0.0120972	0.0068848	1.75709	0.0790873	1
MR3	GPATCH8	burden_dmg	-0.00776788	0.00442124	-1.75695	0.0791122	1
MR4	ZBTB47	burden_dmg	0.00809188	0.00460608	1.75678	0.07914	1
MR1	MEX3C	burden_dmg	-0.0118838	0.00676523	-1.7566	0.0791714	1
MR2	XYLT2	burden_dmg	-0.0126743	0.00721539	-1.75656	0.0791774	1
MR1	ZEB2	burden_dmg	0.00874197	0.00497704	1.75646	0.0791947	1
MR4	CSRNP1	burden_dmg	0.0152109	0.0086602	1.75642	0.0792024	1
MR4	ERC2	burden_dmg	-0.0119572	0.00680801	-1.75634	0.0792157	1
MR1	MRPS30	burden_dmg	-0.0190534	0.0108487	-1.75628	0.0792264	1
MR4	LCA5L	burden_dmg	-0.0153372	0.00873279	-1.75627	0.0792266	1
MR3	ADAMTS17	burden_dmg	-0.00785823	0.00447477	-1.75612	0.0792529	1
MR2	TUT4	burden_dmg	-0.0103713	0.00590599	-1.75607	0.0792616	1
MR3	DPEP2	burden_dmg	0.0110751	0.00630771	1.75581	0.0793064	1
MR1	RABL3	burden_dmg	-0.0195466	0.0111329	-1.75575	0.0793171	1
MR2	ZBTB46	burden_dmg	0.0159213	0.00906822	1.75572	0.0793212	1
MR1	SF3B2	burden_dmg	0.0116583	0.0066403	1.75568	0.0793282	1
MR4	WSB2	burden_dmg	0.0191084	0.0108839	1.75566	0.0793316	1
MR3	ARL11	burden_dmg	0.0213183	0.0121426	1.75565	0.0793327	1
MR4	SPAG8	burden_dmg	-0.0139526	0.00794728	-1.75564	0.0793352	1
MR3	GPR157	burden_dmg	-0.012961	0.00738322	-1.75546	0.0793655	1
MR3	NAALADL1	burden_dmg	0.00761322	0.00433695	1.75543	0.0793707	1
MR1	MGST2	burden_dmg	0.015333	0.00873496	1.75536	0.0793826	1
MR2	NBPF1	burden_dmg	-0.0114368	0.00651547	-1.75533	0.0793888	1
MR1	NAXD	burden_dmg	0.0161553	0.0092048	1.7551	0.0794282	1
MR1	BPGM	burden_dmg	0.0202229	0.0115225	1.75509	0.0794297	1
MR3	DGKG	burden_dmg	0.00729965	0.00415925	1.75504	0.0794377	1
MR2	TADA2A	burden_dmg	-0.0187332	0.010674	-1.75503	0.0794401	1
MR3	CTIF	burden_dmg	0.0146544	0.00835049	1.75491	0.0794592	1
MR3	CNGA4	burden_dmg	0.0126667	0.00721797	1.75488	0.0794655	1
MR1	ID3	burden_dmg	-0.0165373	0.00942367	-1.75487	0.0794676	1
MR2	PLA2G3	burden_dmg	-0.0151424	0.0086301	-1.75461	0.0795118	1
MR2	HSPA12A	burden_dmg	0.011354	0.00647203	1.75432	0.079561	1
MR2	FBXO28	burden_dmg	-0.0197062	0.0112336	-1.75422	0.0795777	1
MR4	TBX2	burden_dmg	-0.00932722	0.00531714	-1.75418	0.079585	1
MR3	OSCP1	burden_dmg	-0.0171531	0.00978003	-1.75389	0.0796339	1
MR1	DNAH12	burden_dmg	-0.00536151	0.003057	-1.75385	0.0796418	1
MR3	AGER	burden_dmg	-0.01465	0.00835339	-1.75378	0.0796534	1
MR1	CASP10	burden_dmg	-0.0157883	0.00900251	-1.75377	0.0796557	1
MR3	CCNL1	burden_dmg	0.0136151	0.00776373	1.75368	0.0796699	1
MR1	ATG9B	burden_dmg	-0.00883885	0.0050404	-1.7536	0.0796841	1
MR1	GGT7	burden_dmg	-0.0108294	0.00617578	-1.75352	0.079698	1
MR4	MIB1	burden_dmg	-0.00949289	0.0054137	-1.75349	0.0797028	1
MR3	ABCA10	burden_dmg	-0.0107495	0.00613076	-1.75336	0.0797248	1
MR3	PCDHGB6	burden_dmg	-0.009938	0.00566825	-1.75327	0.0797404	1
MR2	MVB12B	burden_dmg	0.0178641	0.0101891	1.75325	0.0797437	1
MR1	RB1	burden_dmg	-0.00988365	0.00563739	-1.75323	0.0797472	1
MR3	DCT	burden_dmg	0.0134673	0.00768167	1.75318	0.079757	1
MR4	AMOTL1	burden_dmg	-0.0102875	0.00586793	-1.75317	0.0797585	1
MR4	NOXA1	burden_dmg	0.0120859	0.00689404	1.75309	0.0797718	1
MR4	ZNF318	burden_dmg	0.0105345	0.00600964	1.75293	0.0797999	1
MR4	TBX6	burden_dmg	-0.013037	0.00743825	-1.7527	0.0798382	1
MR4	ACTR1A	burden_dmg	-0.0217519	0.0124134	-1.7523	0.079908	1
MR3	OR4S2	burden_dmg	-0.0215593	0.0123036	-1.75227	0.0799129	1
MR1	MINK1	burden_dmg	-0.00705472	0.00402609	-1.75225	0.079916	1
MR4	NCOA7	burden_dmg	-0.0134768	0.00769139	-1.7522	0.0799254	1
MR2	HELB	burden_dmg	0.0124388	0.00710024	1.75188	0.0799792	1
MR1	SPATS1	burden_dmg	-0.0199785	0.0114053	-1.75167	0.0800152	1
MR2	ZC3H7B	burden_dmg	-0.0122721	0.00700685	-1.75144	0.0800554	1
MR4	SDC1	burden_dmg	-0.0158797	0.00906716	-1.75134	0.0800721	1
MR2	TP53I3	burden_dmg	0.0127539	0.00728423	1.75089	0.0801511	1
MR1	LPA	burden_dmg	0.00781166	0.00446163	1.75086	0.0801563	1
MR1	IQCD	burden_dmg	0.0180234	0.0102949	1.75071	0.0801806	1
MR3	TOLLIP	burden_dmg	-0.0139652	0.00797771	-1.75053	0.0802119	1
MR3	TMEM63B	burden_dmg	-0.010875	0.00621268	-1.75045	0.0802269	1
MR1	ATP8B3	burden_dmg	-0.00633849	0.00362154	-1.75022	0.0802659	1
MR2	PLBD1	burden_dmg	0.0148983	0.00851253	1.75016	0.0802756	1
MR2	LCN8	burden_dmg	-0.0138217	0.00789744	-1.75014	0.0802788	1
MR4	IARS2	burden_dmg	-0.0121374	0.00693599	-1.74991	0.080319	1
MR1	SUPT6H	burden_dmg	-0.00768346	0.00439097	-1.74983	0.0803327	1
MR1	DTX4	burden_dmg	-0.00955518	0.00546073	-1.7498	0.0803385	1
MR4	GADD45G	burden_dmg	-0.0262655	0.0150106	-1.74979	0.0803398	1
MR3	CHST14	burden_dmg	0.0133194	0.00761252	1.74968	0.0803597	1
MR1	CPZ	burden_dmg	0.00665027	0.00380089	1.74966	0.0803625	1
MR4	PAMR1	burden_dmg	0.0087253	0.00498785	1.74931	0.0804228	1
MR1	ZNF688	burden_dmg	-0.0141963	0.00811541	-1.7493	0.0804253	1
MR4	FRMD3	burden_dmg	-0.0101509	0.00580305	-1.74923	0.0804363	1
MR3	OR52I1	burden_dmg	0.0206356	0.011799	1.74893	0.0804884	1
MR3	ASNSD1	burden_dmg	-0.0156613	0.00895494	-1.7489	0.0804933	1
MR1	SLC35G1	burden_dmg	-0.0120471	0.00688911	-1.74871	0.0805267	1
MR2	WNK4	burden_dmg	-0.00889422	0.0050864	-1.74863	0.0805411	1
MR4	MYH11	burden_dmg	-0.00537198	0.00307214	-1.74861	0.0805438	1
MR2	F11	burden_dmg	-0.0195614	0.0111869	-1.7486	0.0805453	1
MR3	SLC9A1	burden_dmg	0.0109594	0.00626782	1.74853	0.0805585	1
MR1	CHMP6	burden_dmg	-0.0164448	0.00940537	-1.74845	0.0805723	1
MR1	OR4C3	burden_dmg	-0.0213428	0.0122071	-1.74838	0.0805833	1
MR2	ELAC2	burden_dmg	0.0161011	0.00920929	1.74836	0.0805882	1
MR2	HSD3B2	burden_dmg	-0.0285713	0.0163429	-1.74824	0.0806086	1
MR1	B4GALNT4	burden_dmg	0.00772946	0.00442136	1.74821	0.0806131	1
MR2	TRMT9B	burden_dmg	0.0158682	0.00907768	1.74805	0.0806415	1
MR4	EXD1	burden_dmg	-0.0136424	0.00780438	-1.74804	0.0806426	1
MR4	ADAMTS15	burden_dmg	-0.0101949	0.00583221	-1.74803	0.0806447	1
MR1	GINS2	burden_dmg	-0.0169743	0.00971122	-1.7479	0.0806665	1
MR2	UNC13C	burden_dmg	-0.00739245	0.00422942	-1.74786	0.0806734	1
MR3	IFT43	burden_dmg	-0.0142823	0.00817137	-1.74784	0.0806772	1
MR4	HLA-DQA2	burden_dmg	0.0174363	0.00997623	1.74778	0.080687	1
MR2	USP15	burden_dmg	-0.0108962	0.00623441	-1.74775	0.0806937	1
MR2	VAV3	burden_dmg	-0.0111048	0.00635396	-1.7477	0.0807017	1
MR4	OR1L3	burden_dmg	0.0285382	0.0163301	1.74758	0.0807222	1
MR3	ERICH1	burden_dmg	-0.0149909	0.00857876	-1.74745	0.0807452	1
MR2	REM2	burden_dmg	-0.0147566	0.0084449	-1.7474	0.080754	1
MR2	PLD6	burden_dmg	-0.0229529	0.0131402	-1.74677	0.0808635	1
MR3	MTX1	burden_dmg	0.01337	0.00765421	1.74675	0.0808667	1
MR1	OR1E1	burden_dmg	-0.0189369	0.0108417	-1.74668	0.0808782	1
MR1	CBARP	burden_dmg	0.0102388	0.00586208	1.74661	0.0808906	1
MR4	RFXAP	burden_dmg	0.0120132	0.00687871	1.74643	0.0809213	1
MR2	CAPS	burden_dmg	0.0188359	0.0107858	1.74637	0.0809332	1
MR2	MAP1LC3A	burden_dmg	-0.0129704	0.00742732	-1.74632	0.0809417	1
MR3	TARBP1	burden_dmg	-0.00845137	0.00483968	-1.74627	0.0809506	1
MR1	CDV3	burden_dmg	0.0147078	0.0084241	1.74592	0.0810109	1
MR3	PRKCH	burden_dmg	-0.0125873	0.00721045	-1.7457	0.0810484	1
MR2	FNBP1L	burden_dmg	-0.0126192	0.00722938	-1.74554	0.081076	1
MR1	NOVA1	burden_dmg	0.0079014	0.00452694	1.74542	0.0810977	1
MR3	SH3BP4	burden_dmg	-0.00995193	0.00570215	-1.74529	0.0811196	1
MR4	FST	burden_dmg	-0.0189977	0.0108853	-1.74525	0.0811264	1
MR4	WDR26	burden_dmg	0.00965785	0.00553419	1.74512	0.0811489	1
MR1	NLRX1	burden_dmg	-0.00938095	0.00537598	-1.74497	0.0811751	1
MR1	SLC22A25	burden_dmg	0.011951	0.00684899	1.74493	0.0811827	1
MR4	CTHRC1	burden_dmg	0.0158508	0.00908401	1.74491	0.0811864	1
MR4	INSYN2B	burden_dmg	-0.0155987	0.00893999	-1.74482	0.0812021	1
MR1	NPFFR1	burden_dmg	-0.00888363	0.00509155	-1.74478	0.0812088	1
MR1	WWOX	burden_dmg	-0.00941273	0.00539674	-1.74415	0.0813185	1
MR3	OR8B8	burden_dmg	-0.0129658	0.00743437	-1.74404	0.0813382	1
MR3	FOSL2	burden_dmg	-0.0169475	0.00971865	-1.74382	0.0813771	1
MR2	TSPAN10	burden_dmg	0.0120867	0.0069317	1.74368	0.0814011	1
MR3	ATP6V1G1	burden_dmg	0.0147889	0.0084817	1.74362	0.0814106	1
MR1	KRT12	burden_dmg	-0.010272	0.00589132	-1.74358	0.0814184	1
MR2	LRFN1	burden_dmg	-0.0145857	0.00836543	-1.74357	0.0814198	1
MR4	MMP26	burden_dmg	-0.0186273	0.0106836	-1.74355	0.0814241	1
MR2	LINGO3	burden_dmg	-0.00936442	0.0053714	-1.74338	0.0814525	1
MR2	PCDHGA1	burden_dmg	0.0081163	0.00465561	1.74334	0.0814607	1
MR3	MACROD2	burden_dmg	0.0141569	0.00812204	1.74302	0.0815163	1
MR3	TTC39C	burden_dmg	-0.0127455	0.00731232	-1.74302	0.0815168	1
MR4	TPPP3	burden_dmg	0.0182054	0.0104454	1.74291	0.0815345	1
MR1	GALE	burden_dmg	-0.0128198	0.00735589	-1.74279	0.0815566	1
MR1	EGLN2	burden_dmg	0.0178894	0.010266	1.74259	0.0815916	1
MR2	PRODH2	burden_dmg	-0.01365	0.00783408	-1.74239	0.0816266	1
MR4	TEX47	burden_dmg	-0.0130538	0.00749204	-1.74236	0.0816311	1
MR3	DLL3	burden_dmg	-0.0114798	0.0065888	-1.74232	0.0816376	1
MR4	TBR1	burden_dmg	-0.0106575	0.00611695	-1.74229	0.0816433	1
MR2	BCAM	burden_dmg	-0.0103411	0.00593538	-1.74229	0.0816444	1
MR2	ZNF677	burden_dmg	-0.014732	0.0084559	-1.74222	0.0816561	1
MR3	SCFD1	burden_dmg	0.00960843	0.00551568	1.74202	0.0816906	1
MR1	KLK3	burden_dmg	0.0186654	0.0107171	1.74165	0.081755	1
MR2	AEBP2	burden_dmg	0.00939959	0.00539705	1.74162	0.0817617	1
MR4	WFDC8	burden_dmg	-0.0173103	0.0099403	-1.74142	0.0817951	1
MR2	CIR1	burden_dmg	0.0114767	0.00659064	1.74136	0.0818067	1
MR1	TMEM191C	burden_dmg	0.0170773	0.00980834	1.7411	0.0818515	1
MR4	GRHL3	burden_dmg	-0.010567	0.00606975	-1.74092	0.0818833	1
MR4	TAAR9	burden_dmg	0.0255394	0.0146705	1.74087	0.0818926	1
MR2	ALDH8A1	burden_dmg	-0.0130854	0.00751684	-1.74081	0.0819031	1
MR1	DNAH8	burden_dmg	-0.00470363	0.002702	-1.74079	0.0819059	1
MR3	NHLRC1	burden_dmg	0.020887	0.011999	1.74073	0.0819168	1
MR1	LILRA6	burden_dmg	-0.0124142	0.00713174	-1.7407	0.0819228	1
MR3	ACAD11	burden_dmg	0.00973119	0.00559053	1.74066	0.0819297	1
MR4	RPS6KB1	burden_dmg	0.0108508	0.00623411	1.74055	0.0819477	1
MR1	ADAM20	burden_dmg	-0.0107514	0.00617722	-1.74049	0.081959	1
MR4	TMC1	burden_dmg	-0.011862	0.00681563	-1.74041	0.081974	1
MR1	HSD11B1L	burden_dmg	0.0183946	0.0105692	1.7404	0.0819756	1
MR1	ZHX2	burden_dmg	0.0104663	0.00601391	1.74035	0.0819832	1
MR2	UQCRC2	burden_dmg	0.0231007	0.0132738	1.74032	0.0819883	1
MR2	CD6	burden_dmg	-0.023448	0.0134745	-1.74018	0.0820144	1
MR2	MYEF2	burden_dmg	-0.0120737	0.00693839	-1.74013	0.0820215	1
MR2	NBL1	burden_dmg	0.0126943	0.00729518	1.7401	0.0820277	1
MR4	RNH1	burden_dmg	0.0125935	0.00723975	1.7395	0.0821329	1
MR3	POLR1C	burden_dmg	-0.0136823	0.00786591	-1.73944	0.0821441	1
MR3	NBEAL2	burden_dmg	0.00641009	0.00368527	1.73938	0.082154	1
MR2	SLC19A2	burden_dmg	0.0162343	0.00933434	1.7392	0.0821853	1
MR4	NFE2L2	burden_dmg	0.0122591	0.00704901	1.73912	0.0821997	1
MR2	ZKSCAN5	burden_dmg	-0.0203417	0.0116979	-1.73892	0.0822353	1
MR1	ACP5	burden_dmg	0.014247	0.0081932	1.73888	0.0822422	1
MR2	CCDC102B	burden_dmg	-0.0163809	0.00942099	-1.73877	0.0822621	1
MR3	HHEX	burden_dmg	-0.0177603	0.0102148	-1.73868	0.0822767	1
MR2	ASF1A	burden_dmg	0.0226542	0.0130297	1.73865	0.0822818	1
MR2	CTU1	burden_dmg	-0.01594	0.00916848	-1.73856	0.0822977	1
MR1	PLCB4	burden_dmg	-0.00996929	0.00573428	-1.73854	0.0823011	1
MR3	ACTL7A	burden_dmg	0.00855157	0.00491881	1.73854	0.0823013	1
MR2	CHAT	burden_dmg	0.0109946	0.00632424	1.73849	0.0823108	1
MR2	SULT1C4	burden_dmg	-0.0240547	0.0138368	-1.73846	0.0823157	1
MR3	RUFY4	burden_dmg	0.00948504	0.00545637	1.73834	0.0823368	1
MR2	NOX3	burden_dmg	0.0125379	0.00721347	1.73813	0.0823746	1
MR3	FOXE1	burden_dmg	0.00990832	0.00570157	1.73783	0.0824279	1
MR2	SART1	burden_dmg	0.0121541	0.0069941	1.73776	0.0824388	1
MR3	FGF11	burden_dmg	-0.014311	0.00823597	-1.73762	0.0824635	1
MR3	DNAH14	burden_dmg	-0.00466329	0.00268383	-1.73755	0.0824764	1
MR4	ATXN3	burden_dmg	0.00745177	0.00428898	1.73742	0.0824992	1
MR1	DOCK4	burden_dmg	0.0070287	0.00404555	1.73739	0.082505	1
MR3	NANS	burden_dmg	-0.0103191	0.00593962	-1.73733	0.0825146	1
MR1	LIMA1	burden_dmg	0.0120477	0.00693581	1.73703	0.0825679	1
MR3	RCBTB1	burden_dmg	-0.0112243	0.00646207	-1.73695	0.082582	1
MR1	AGGF1	burden_dmg	-0.0158574	0.00912989	-1.73687	0.0825967	1
MR2	VTI1B	burden_dmg	-0.0118715	0.00683523	-1.7368	0.0826081	1
MR3	ATP8B3	burden_dmg	-0.00622963	0.00358683	-1.7368	0.0826082	1
MR3	TRHDE	burden_dmg	-0.0113313	0.00652452	-1.73673	0.0826208	1
MR4	CD151	burden_dmg	0.0153578	0.00884299	1.73672	0.0826225	1
MR1	NMNAT1	burden_dmg	0.0202084	0.0116364	1.73666	0.0826334	1
MR1	KCTD16	burden_dmg	0.00768962	0.0044284	1.73643	0.0826739	1
MR3	CYBRD1	burden_dmg	0.014929	0.00859771	1.73639	0.0826807	1
MR3	UBE2N	burden_dmg	0.0177308	0.0102116	1.73634	0.0826906	1
MR1	TTLL11	burden_dmg	-0.0117208	0.00675046	-1.7363	0.0826965	1
MR3	SPEM2	burden_dmg	-0.0175995	0.0101364	-1.73627	0.0827021	1
MR4	CSE1L	burden_dmg	-0.0140186	0.00807412	-1.73624	0.0827074	1
MR2	EFS	burden_dmg	-0.0097349	0.0056069	-1.73624	0.0827085	1
MR4	ADGRB3	burden_dmg	-0.00943399	0.0054337	-1.7362	0.0827146	1
MR4	MBLAC2	burden_dmg	0.00899073	0.00517899	1.736	0.0827504	1
MR3	TRIM40	burden_dmg	-0.0173091	0.00997074	-1.73599	0.0827512	1
MR4	MOCS1	burden_dmg	-0.0117135	0.00674748	-1.73598	0.0827537	1
MR3	CDSN	burden_dmg	0.0116038	0.0066852	1.73574	0.0827954	1
MR3	MUSK	burden_dmg	0.00811958	0.00467795	1.73571	0.0828008	1
MR4	CLASP2	burden_dmg	0.0100372	0.00578278	1.73571	0.082801	1
MR1	KATNB1	burden_dmg	-0.0124326	0.00716287	-1.73571	0.0828023	1
MR2	LRP1B	burden_dmg	0.00558514	0.00321785	1.73568	0.0828075	1
MR1	SIGLEC11	burden_dmg	-0.0106707	0.00614865	-1.73545	0.0828476	1
MR3	PDE5A	burden_dmg	-0.00651854	0.00375615	-1.73543	0.0828508	1
MR4	RNF130	burden_dmg	-0.015941	0.00918612	-1.73534	0.0828676	1
MR2	UHRF1	burden_dmg	0.0123471	0.00711511	1.73533	0.0828686	1
MR4	VTN	burden_dmg	-0.0159335	0.00918235	-1.73523	0.0828862	1
MR1	CLPB	burden_dmg	0.00837462	0.00482712	1.73491	0.082943	1
MR4	FAM186B	burden_dmg	0.0114987	0.00662856	1.73472	0.0829762	1
MR3	OSTF1	burden_dmg	-0.0130834	0.00754209	-1.73472	0.0829776	1
MR4	EXOSC7	burden_dmg	-0.0208584	0.0120246	-1.73465	0.0829897	1
MR4	DNAJC27	burden_dmg	0.0206786	0.0119226	1.7344	0.0830333	1
MR3	TCP1	burden_dmg	-0.016747	0.00965654	-1.73427	0.083057	1
MR4	DBNDD1	burden_dmg	0.0166055	0.00957584	1.7341	0.0830864	1
MR4	LEFTY2	burden_dmg	-0.0183313	0.0105713	-1.73406	0.0830937	1
MR3	KLF3	burden_dmg	0.0213361	0.0123044	1.73402	0.0831002	1
MR3	CRMP1	burden_dmg	-0.0133685	0.00771	-1.73392	0.0831186	1
MR2	AKT1S1	burden_dmg	-0.0140862	0.00812394	-1.73391	0.0831211	1
MR4	MYADML2	burden_dmg	0.0113716	0.00655913	1.7337	0.0831575	1
MR3	HMBOX1	burden_dmg	-0.0172725	0.00996282	-1.73369	0.0831595	1
MR4	NXN	burden_dmg	-0.0110848	0.00639492	-1.73337	0.0832161	1
MR4	PSEN1	burden_dmg	0.013234	0.0076352	1.73329	0.0832311	1
MR3	UGT2B28	burden_dmg	0.0209725	0.0121006	1.73319	0.0832491	1
MR4	TENT5A	burden_dmg	-0.0116577	0.00672695	-1.73298	0.0832849	1
MR2	ZXDC	burden_dmg	-0.011677	0.00673843	-1.73289	0.0833015	1
MR2	ZNF513	burden_dmg	0.0102825	0.00593442	1.73269	0.0833379	1
MR1	UBA3	burden_dmg	0.0152899	0.00882455	1.73266	0.0833435	1
MR1	ABCA2	burden_dmg	0.00638789	0.003687	1.73254	0.0833633	1
MR1	MFSD6L	burden_dmg	-0.0126466	0.00730015	-1.73238	0.0833929	1
MR3	WNT1	burden_dmg	-0.0127622	0.00736708	-1.73232	0.0834023	1
MR2	WSB1	burden_dmg	0.0116576	0.0067296	1.73229	0.0834093	1
MR3	LGALS12	burden_dmg	-0.0163812	0.00945652	-1.73227	0.0834128	1
MR1	ADGRG3	burden_dmg	0.0152442	0.00880029	1.73224	0.0834181	1
MR3	TMEM130	burden_dmg	-0.0175292	0.0101205	-1.73206	0.0834495	1
MR4	GOLGA8M	burden_dmg	0.0143471	0.00828381	1.73195	0.0834696	1
MR4	CTSZ	burden_dmg	-0.019238	0.011108	-1.73191	0.0834766	1
MR1	XXYLT1	burden_dmg	0.0110434	0.00637647	1.7319	0.0834775	1
MR1	DIO1	burden_dmg	-0.0246411	0.0142278	-1.7319	0.0834782	1
MR2	COL6A1	burden_dmg	-0.00783469	0.00452434	-1.73168	0.0835177	1
MR2	ZNF782	burden_dmg	0.0156839	0.00905759	1.73157	0.0835359	1
MR4	CPEB2	burden_dmg	-0.00871483	0.00503363	-1.73132	0.0835809	1
MR4	PDLIM2	burden_dmg	-0.0167436	0.00967164	-1.7312	0.083602	1
MR1	SNRNP70	burden_dmg	-0.0139944	0.00808372	-1.73119	0.0836052	1
MR2	ABR	burden_dmg	-0.00847048	0.00489297	-1.73115	0.0836114	1
MR2	MAF1	burden_dmg	-0.0190026	0.0109772	-1.7311	0.0836211	1
MR1	AGTR1	burden_dmg	-0.0194918	0.0112629	-1.73062	0.0837069	1
MR3	CABCOCO1	burden_dmg	0.0207963	0.012017	1.73056	0.0837162	1
MR2	STAC2	burden_dmg	-0.01051	0.00607455	-1.73016	0.0837878	1
MR3	VWCE	burden_dmg	0.0125427	0.00725049	1.72991	0.0838331	1
MR3	LGMN	burden_dmg	-0.0155447	0.00898655	-1.72978	0.083857	1
MR3	CCDC153	burden_dmg	0.0129133	0.00746581	1.72966	0.0838777	1
MR3	SLC35F5	burden_dmg	-0.00689838	0.00398832	-1.72965	0.0838798	1
MR2	SSTR5	burden_dmg	-0.0162631	0.00940348	-1.72947	0.0839112	1
MR4	PNMA1	burden_dmg	-0.0198999	0.0115064	-1.72947	0.0839114	1
MR3	KIF26A	burden_dmg	-0.00589787	0.00341064	-1.72926	0.0839498	1
MR2	ITCH	burden_dmg	-0.010099	0.00584031	-1.72919	0.083962	1
MR1	MRPL48	burden_dmg	-0.019485	0.0112688	-1.72911	0.0839766	1
MR3	GPAT2	burden_dmg	0.0102214	0.00591242	1.72881	0.0840302	1
MR2	MZT2A	burden_dmg	-0.00901861	0.005217	-1.7287	0.08405	1
MR1	SRSF3	burden_dmg	-0.0208326	0.0120516	-1.72862	0.0840643	1
MR1	CYP3A4	burden_dmg	0.0124534	0.00720488	1.72847	0.0840906	1
MR4	ZNF329	burden_dmg	0.0243201	0.0140707	1.72843	0.0840983	1
MR2	UVRAG	burden_dmg	-0.0107796	0.00623717	-1.72829	0.0841233	1
MR4	SLC27A3	burden_dmg	-0.00847064	0.00490135	-1.72823	0.0841344	1
MR3	PTPN4	burden_dmg	-0.00980936	0.00567705	-1.7279	0.0841932	1
MR1	SNUPN	burden_dmg	0.00844732	0.00488888	1.72786	0.0841994	1
MR2	CDH15	burden_dmg	-0.0089412	0.00517539	-1.72764	0.0842399	1
MR4	CACNA1A	burden_dmg	-0.00648423	0.00375389	-1.72734	0.0842942	1
MR3	CBFA2T2	burden_dmg	0.011642	0.00674066	1.72713	0.084332	1
MR1	YRDC	burden_dmg	0.0153165	0.00886842	1.72708	0.0843402	1
MR1	FAM186B	burden_dmg	0.0109308	0.00632907	1.72707	0.0843415	1
MR2	YIF1A	burden_dmg	-0.012317	0.00713174	-1.72707	0.0843421	1
MR1	GMPS	burden_dmg	-0.0151019	0.00874475	-1.72697	0.0843607	1
MR2	LENG1	burden_dmg	-0.015434	0.00893721	-1.72694	0.084366	1
MR2	OR51B6	burden_dmg	-0.0150906	0.00873841	-1.72693	0.0843676	1
MR1	ZMYND12	burden_dmg	-0.0184595	0.0106899	-1.72682	0.0843868	1
MR1	SLC27A5	burden_dmg	-0.0104544	0.0060542	-1.7268	0.0843906	1
MR3	ARHGEF17	burden_dmg	-0.00585615	0.00339161	-1.72666	0.0844158	1
MR3	BCL2L1	burden_dmg	-0.0139696	0.00809099	-1.72656	0.0844335	1
MR2	TASOR2	burden_dmg	-0.00900835	0.00521752	-1.72656	0.0844339	1
MR3	ZNF805	burden_dmg	0.0172032	0.00996399	1.72654	0.0844373	1
MR1	DPT	burden_dmg	0.0100395	0.00581527	1.7264	0.0844621	1
MR2	THEMIS	burden_dmg	-0.0176026	0.0101967	-1.7263	0.0844812	1
MR2	C22orf23	burden_dmg	0.0112931	0.00654383	1.72577	0.0845756	1
MR2	ABI2	burden_dmg	-0.0138509	0.00802623	-1.7257	0.0845875	1
MR4	WASHC1	burden_dmg	-0.00971987	0.00563265	-1.72563	0.084601	1
MR2	ABCC1	burden_dmg	0.00797902	0.00462399	1.72557	0.0846113	1
MR1	SNTG2	burden_dmg	0.0103428	0.00599389	1.72556	0.0846127	1
MR3	AGBL3	burden_dmg	-0.00990818	0.00574217	-1.72551	0.0846222	1
MR3	FBP1	burden_dmg	0.018463	0.0107002	1.72549	0.084627	1
MR3	DBF4B	burden_dmg	-0.0155957	0.00903845	-1.72548	0.084628	1
MR2	ITGB1BP1	burden_dmg	-0.0142412	0.00825372	-1.72542	0.0846378	1
MR4	RELA	burden_dmg	-0.010628	0.00615967	-1.72541	0.0846403	1
MR4	C9	burden_dmg	0.00817279	0.00473701	1.72531	0.084659	1
MR2	LAMTOR1	burden_dmg	0.0145605	0.00844026	1.72513	0.0846916	1
MR3	BICRAL	burden_dmg	-0.00932623	0.00540658	-1.72498	0.0847185	1
MR1	TAAR6	burden_dmg	-0.0123512	0.0071607	-1.72485	0.0847408	1
MR2	TRPC4	burden_dmg	0.0165379	0.00958815	1.72483	0.0847458	1
MR2	TTLL12	burden_dmg	-0.0088604	0.00513783	-1.72454	0.0847969	1
MR1	TTK	burden_dmg	-0.00648552	0.00376115	-1.72435	0.0848324	1
MR1	TLR4	burden_dmg	0.0113123	0.00656062	1.72427	0.0848455	1
MR2	BTN3A3	burden_dmg	0.0200884	0.0116508	1.72421	0.0848569	1
MR2	TBCA	burden_dmg	-0.0199848	0.0115909	-1.72417	0.0848636	1
MR4	TCF20	burden_dmg	0.00828913	0.0048081	1.72399	0.0848958	1
MR2	MAPK8IP3	burden_dmg	-0.00925847	0.00537052	-1.72394	0.0849049	1
MR1	MUCL3	burden_dmg	0.016633	0.00964989	1.72364	0.0849595	1
MR3	CADM3	burden_dmg	-0.0160661	0.00932177	-1.7235	0.0849855	1
MR2	OVCA2	burden_dmg	-0.0173823	0.010086	-1.72342	0.0850002	1
MR2	REPS1	burden_dmg	0.0132798	0.00770551	1.72342	0.0850003	1
MR1	HEATR5B	burden_dmg	-0.00905374	0.00525409	-1.72318	0.0850431	1
MR1	GOLGA8H	burden_dmg	0.00726539	0.00421676	1.72298	0.0850791	1
MR1	EMP1	burden_dmg	-0.0190334	0.0110478	-1.72282	0.0851083	1
MR1	AXIN1	burden_dmg	-0.00975092	0.00566006	-1.72276	0.085119	1
MR2	LIPF	burden_dmg	0.0127275	0.00738843	1.72262	0.0851435	1
MR3	TK1	burden_dmg	0.0228429	0.0132616	1.72248	0.0851696	1
MR3	ZXDC	burden_dmg	-0.0103161	0.00598934	-1.72241	0.0851828	1
MR1	SLC25A38	burden_dmg	0.00998652	0.00579822	1.72234	0.0851943	1
MR2	LGR6	burden_dmg	0.0102728	0.00596448	1.72234	0.0851955	1
MR2	TNFRSF1A	burden_dmg	-0.0243905	0.0141614	-1.72231	0.0851995	1
MR4	SLC27A5	burden_dmg	-0.0109206	0.00634072	-1.7223	0.0852022	1
MR1	RFLNA	burden_dmg	0.0101746	0.00590843	1.72206	0.0852465	1
MR2	TBATA	burden_dmg	-0.020909	0.0121425	-1.72196	0.0852629	1
MR3	POU3F1	burden_dmg	0.0110198	0.00640015	1.7218	0.0852928	1
MR4	GLS	burden_dmg	-0.0128719	0.00747635	-1.72168	0.0853147	1
MR1	APH1B	burden_dmg	0.017114	0.00994075	1.7216	0.0853291	1
MR3	SAFB	burden_dmg	-0.0108572	0.00630735	-1.72136	0.0853732	1
MR2	SLC16A4	burden_dmg	0.013872	0.00805924	1.72126	0.0853913	1
MR1	MPST	burden_dmg	0.0128744	0.00748029	1.72111	0.0854178	1
MR3	CCT3	burden_dmg	-0.0140303	0.00815234	-1.72102	0.0854352	1
MR4	MED23	burden_dmg	0.0112261	0.00652321	1.72095	0.0854472	1
MR2	PCDHGB5	burden_dmg	-0.0117796	0.00684508	-1.72089	0.0854575	1
MR2	ZNF697	burden_dmg	-0.0153359	0.00891272	-1.72068	0.085496	1
MR3	MFSD14B	burden_dmg	0.0114359	0.0066462	1.72067	0.085498	1
MR1	SENP6	burden_dmg	-0.00788743	0.00458438	-1.7205	0.0855287	1
MR4	ZNF432	burden_dmg	0.00965163	0.00561005	1.72042	0.0855439	1
MR2	ASCC3	burden_dmg	-0.00871102	0.00506342	-1.72038	0.0855501	1
MR3	SND1	burden_dmg	0.011737	0.00682235	1.72038	0.0855511	1
MR2	EMC2	burden_dmg	-0.0142246	0.00826874	-1.72029	0.0855673	1
MR2	PADI3	burden_dmg	0.00790128	0.00459302	1.72028	0.0855688	1
MR3	ABCC10	burden_dmg	0.00656491	0.00381629	1.72023	0.085577	1
MR2	C1QTNF12	burden_dmg	-0.0196903	0.011447	-1.72012	0.085598	1
MR3	KRTAP4-8	burden_dmg	-0.0249876	0.0145283	-1.71993	0.0856321	1
MR2	LDLRAP1	burden_dmg	0.0108424	0.00630608	1.71936	0.0857362	1
MR2	PIK3AP1	burden_dmg	-0.014289	0.00831076	-1.71934	0.0857402	1
MR1	TPM1	burden_dmg	0.0105317	0.00612576	1.71926	0.0857549	1
MR4	CDC42BPA	burden_dmg	-0.00872829	0.00507688	-1.71922	0.0857607	1
MR2	SLC22A14	burden_dmg	-0.0195903	0.011395	-1.7192	0.0857653	1
MR2	FAM114A2	burden_dmg	0.0196944	0.0114575	1.71891	0.0858189	1
MR3	CYB5D2	burden_dmg	0.0160239	0.00932254	1.71884	0.0858314	1
MR2	KIDINS220	burden_dmg	-0.00849148	0.00494049	-1.71875	0.0858467	1
MR1	SERINC4	burden_dmg	0.010991	0.0063951	1.71866	0.0858632	1
MR1	ZNF396	burden_dmg	0.0162991	0.00948522	1.71837	0.0859166	1
MR3	RAB38	burden_dmg	0.0131542	0.00765522	1.71833	0.085923	1
MR4	TTC23L	burden_dmg	0.0228788	0.0133145	1.71833	0.0859236	1
MR1	LIN28A	burden_dmg	-0.0192216	0.011188	-1.71805	0.085974	1
MR1	SAG	burden_dmg	0.0128479	0.00747845	1.71799	0.085985	1
MR4	FAM234B	burden_dmg	-0.0139606	0.00812625	-1.71797	0.0859903	1
MR2	SLC35B1	burden_dmg	-0.0091801	0.00534402	-1.71783	0.0860158	1
MR2	DHODH	burden_dmg	0.011908	0.00693219	1.71778	0.0860241	1
MR3	NCAPG2	burden_dmg	0.00886152	0.00515888	1.71772	0.0860346	1
MR2	PREPL	burden_dmg	-0.0101081	0.00588476	-1.71768	0.0860431	1
MR2	HTRA2	burden_dmg	0.0156981	0.00914092	1.71735	0.0861034	1
MR2	ZNF549	burden_dmg	0.0189396	0.0110287	1.7173	0.086112	1
MR2	CRMP1	burden_dmg	-0.014893	0.00867455	-1.71686	0.0861922	1
MR2	PCNP	burden_dmg	-0.0195976	0.0114154	-1.71677	0.086209	1
MR3	SORBS1	burden_dmg	0.00522244	0.00304206	1.71675	0.0862131	1
MR3	LRRIQ4	burden_dmg	0.0230936	0.0134521	1.71673	0.0862162	1
MR3	ISOC1	burden_dmg	-0.019555	0.0113911	-1.71669	0.0862241	1
MR4	TTLL2	burden_dmg	0.0152827	0.00890289	1.7166	0.0862393	1
MR4	SOS2	burden_dmg	-0.00817851	0.0047645	-1.71655	0.0862486	1
MR2	FZD4	burden_dmg	0.0134569	0.00783953	1.71655	0.0862491	1
MR3	TNKS	burden_dmg	0.0118068	0.00687846	1.71648	0.0862613	1
MR2	FOXC2	burden_dmg	-0.0145164	0.00845834	-1.71623	0.0863081	1
MR1	TOX4	burden_dmg	0.00970094	0.00565272	1.71615	0.0863211	1
MR3	SPRY1	burden_dmg	-0.0188622	0.0109916	-1.71606	0.0863388	1
MR4	PTK6	burden_dmg	-0.016712	0.00973892	-1.71601	0.0863485	1
MR1	QPCTL	burden_dmg	-0.0104243	0.00607496	-1.71595	0.0863586	1
MR2	GSC2	burden_dmg	0.0107323	0.00625446	1.71594	0.0863602	1
MR4	ACKR1	burden_dmg	-0.0224535	0.0130856	-1.71589	0.0863693	1
MR3	HSP90AB1	burden_dmg	-0.0104835	0.00610963	-1.71589	0.0863696	1
MR3	CNPY4	burden_dmg	0.012654	0.00737524	1.71574	0.0863969	1
MR4	HMBOX1	burden_dmg	-0.0180758	0.0105356	-1.71569	0.0864056	1
MR1	DEPDC1	burden_dmg	0.0111809	0.00651759	1.7155	0.0864409	1
MR3	MYO5A	burden_dmg	-0.00845778	0.00493026	-1.71548	0.0864442	1
MR2	PAPOLB	burden_dmg	-0.0151927	0.00885742	-1.71525	0.0864876	1
MR3	SCN9A	burden_dmg	0.00576042	0.00335853	1.71516	0.0865036	1
MR4	CIB2	burden_dmg	-0.01446	0.0084325	-1.71479	0.0865714	1
MR4	CCS	burden_dmg	-0.015015	0.00875631	-1.71476	0.0865759	1
MR3	WDR88	burden_dmg	-0.0163818	0.00955348	-1.71474	0.0865797	1
MR3	C11orf58	burden_dmg	-0.0212711	0.0124063	-1.71454	0.0866169	1
MR3	CP	burden_dmg	-0.00773366	0.00451075	-1.7145	0.0866253	1
MR4	AP2A2	burden_dmg	0.0108911	0.00635288	1.71436	0.0866509	1
MR2	CDC25B	burden_dmg	-0.00890302	0.00519374	-1.71418	0.0866828	1
MR3	MEOX1	burden_dmg	-0.00916782	0.00534831	-1.71415	0.0866883	1
MR2	CASKIN1	burden_dmg	0.00665507	0.00388275	1.71401	0.0867143	1
MR1	ANKRD49	burden_dmg	0.0205224	0.0119734	1.714	0.0867156	1
MR1	SLC6A19	burden_dmg	-0.00959543	0.00559841	-1.71396	0.0867244	1
MR3	UTF1	burden_dmg	0.0126809	0.00739869	1.71394	0.0867267	1
MR1	ASB13	burden_dmg	0.0148213	0.00864785	1.71387	0.0867403	1
MR3	PAX7	burden_dmg	0.0120015	0.00700315	1.71372	0.086767	1
MR3	ZNF780B	burden_dmg	-0.0196241	0.0114518	-1.71362	0.0867854	1
MR1	FANCI	burden_dmg	-0.00935452	0.00545913	-1.71356	0.0867979	1
MR3	RNF180	burden_dmg	0.0130381	0.00760882	1.71355	0.0867981	1
MR1	NUB1	burden_dmg	-0.017564	0.0102505	-1.71348	0.0868123	1
MR2	DNAH9	burden_dmg	-0.00500936	0.0029238	-1.7133	0.0868444	1
MR2	JPH4	burden_dmg	-0.00914101	0.00533627	-1.71299	0.0869011	1
MR1	NCAPH2	burden_dmg	-0.0112205	0.00655028	-1.71298	0.0869031	1
MR2	OARD1	burden_dmg	-0.0122191	0.00713334	-1.71296	0.0869078	1
MR3	IFI44	burden_dmg	-0.0194331	0.0113456	-1.71284	0.0869301	1
MR1	STEAP3	burden_dmg	0.00889162	0.00519159	1.7127	0.0869558	1
MR3	RHOBTB3	burden_dmg	0.0111495	0.0065104	1.71256	0.0869804	1
MR3	JAK1	burden_dmg	-0.012588	0.00735124	-1.71237	0.0870168	1
MR1	DCUN1D2	burden_dmg	0.0151458	0.0088452	1.71232	0.087025	1
MR4	CSRP1	burden_dmg	0.0173678	0.0101429	1.71232	0.087026	1
MR3	STYXL1	burden_dmg	0.0114903	0.00671047	1.7123	0.087029	1
MR4	MITF	burden_dmg	0.0109368	0.00638754	1.71222	0.0870445	1
MR1	EPOP	burden_dmg	0.0137612	0.00803735	1.71215	0.087056	1
MR3	DENND4B	burden_dmg	0.00936054	0.00546766	1.71198	0.0870874	1
MR3	OR52K2	burden_dmg	0.0200905	0.0117355	1.71194	0.0870951	1
MR3	SLC25A23	burden_dmg	-0.00663003	0.00387323	-1.71176	0.0871291	1
MR2	ADSL	burden_dmg	0.016469	0.00962158	1.71168	0.0871436	1
MR3	WIPI1	burden_dmg	0.0156439	0.00913954	1.71167	0.0871454	1
MR2	CSHL1	burden_dmg	-0.0181738	0.0106183	-1.71156	0.0871656	1
MR3	OR56A5	burden_dmg	-0.0232035	0.0135571	-1.71153	0.0871703	1
MR2	GLI1	burden_dmg	-0.0117592	0.00687116	-1.71139	0.0871964	1
MR1	TFAM	burden_dmg	0.023404	0.0136756	1.71137	0.0872002	1
MR1	ADGRB3	burden_dmg	-0.00887894	0.00518832	-1.71133	0.0872073	1
MR3	ZDHHC11	burden_dmg	-0.0152905	0.00893519	-1.71127	0.0872191	1
MR1	RFPL4AL1	burden_dmg	0.0184624	0.0107901	1.71105	0.0872603	1
MR4	TRPM4	burden_dmg	-0.00715591	0.00418242	-1.71095	0.0872778	1
MR2	TRIP6	burden_dmg	-0.0140406	0.0082068	-1.71085	0.0872964	1
MR4	ABRA	burden_dmg	0.0214224	0.0125219	1.7108	0.0873054	1
MR3	LRRC36	burden_dmg	-0.0131124	0.00766617	-1.71042	0.0873764	1
MR3	STEAP2	burden_dmg	-0.0135773	0.00793946	-1.7101	0.0874356	1
MR4	CSMD2	burden_dmg	-0.00489258	0.00286113	-1.71002	0.0874502	1
MR3	RSBN1	burden_dmg	0.0108748	0.00635953	1.71	0.0874531	1
MR1	PRAG1	burden_dmg	0.00938022	0.00548641	1.70972	0.0875053	1
MR1	HAT1	burden_dmg	0.0148041	0.00866131	1.70922	0.0875971	1
MR2	CDK3	burden_dmg	0.0147626	0.00863862	1.70891	0.0876561	1
MR1	TYW1	burden_dmg	0.012207	0.00714348	1.70884	0.0876689	1
MR4	HS6ST3	burden_dmg	-0.0116318	0.00680694	-1.70881	0.0876732	1
MR4	CLCF1	burden_dmg	0.0113973	0.00667047	1.70863	0.0877081	1
MR4	ASPHD1	burden_dmg	0.0177901	0.0104125	1.70854	0.0877248	1
MR2	GPR20	burden_dmg	-0.0117541	0.00687966	-1.70852	0.0877274	1
MR1	CTNNA3	burden_dmg	0.00849371	0.00497153	1.70847	0.087737	1
MR4	MYO15B	burden_dmg	0.010712	0.00627033	1.70837	0.0877559	1
MR2	ANXA1	burden_dmg	0.0196175	0.0114843	1.7082	0.0877877	1
MR4	UHRF2	burden_dmg	0.0125504	0.00734729	1.70816	0.0877937	1
MR3	NECTIN3	burden_dmg	-0.00845697	0.0049514	-1.708	0.0878249	1
MR4	HECW2	burden_dmg	0.0105382	0.00617088	1.70773	0.0878733	1
MR1	SAP30L	burden_dmg	-0.0158755	0.00929662	-1.70767	0.0878861	1
MR3	KIDINS220	burden_dmg	-0.00749823	0.00439128	-1.70753	0.087912	1
MR2	DSC3	burden_dmg	0.00999151	0.00585184	1.70741	0.0879331	1
MR1	TINAGL1	burden_dmg	0.0145231	0.00850691	1.70722	0.0879695	1
MR4	PPP1R15B	burden_dmg	-0.0131847	0.00772373	-1.70704	0.0880027	1
MR1	PHF19	burden_dmg	0.0125093	0.00732924	1.70676	0.0880539	1
MR4	DIABLO	burden_dmg	0.017446	0.0102224	1.70665	0.0880745	1
MR4	SIGLEC15	burden_dmg	0.014219	0.0083315	1.70665	0.0880747	1
MR4	HGSNAT	burden_dmg	0.0135512	0.00794144	1.7064	0.0881219	1
MR1	NDUFA4L2	burden_dmg	-0.0150183	0.00880159	-1.70632	0.0881361	1
MR2	MMP19	burden_dmg	0.0100425	0.00588578	1.70623	0.0881529	1
MR1	BTBD17	burden_dmg	-0.0124285	0.00728462	-1.70612	0.0881734	1
MR2	NMRK1	burden_dmg	0.011957	0.00700849	1.70607	0.0881825	1
MR1	TVP23A	burden_dmg	0.0180942	0.0106058	1.70607	0.0881829	1
MR4	SUPT3H	burden_dmg	-0.0132294	0.00775483	-1.70595	0.0882048	1
MR2	ENAM	burden_dmg	-0.0134555	0.00788752	-1.70592	0.0882101	1
MR4	ABCD3	burden_dmg	-0.0145478	0.00852792	-1.70591	0.0882131	1
MR4	BOLL	burden_dmg	-0.0119452	0.00700228	-1.7059	0.0882143	1
MR4	SLC25A23	burden_dmg	-0.00698693	0.00409585	-1.70586	0.0882225	1
MR1	CCDC112	burden_dmg	-0.0164759	0.00965899	-1.70576	0.0882414	1
MR3	SETD1A	burden_dmg	0.00657565	0.00385503	1.70573	0.0882458	1
MR2	SFXN3	burden_dmg	0.0103336	0.00605823	1.70571	0.0882503	1
MR1	FERMT2	burden_dmg	0.00949724	0.00556797	1.70569	0.0882533	1
MR3	NOX3	burden_dmg	0.0109361	0.00641166	1.70566	0.0882596	1
MR2	SLC16A13	burden_dmg	-0.0182264	0.0106865	-1.70555	0.0882796	1
MR1	ZNF133	burden_dmg	0.0157228	0.00921889	1.70549	0.0882901	1
MR4	OR52D1	burden_dmg	-0.0145553	0.00853521	-1.70532	0.0883227	1
MR2	EXPH5	burden_dmg	-0.00987701	0.00579249	-1.70514	0.0883561	1
MR1	MTA2	burden_dmg	0.0100553	0.00589738	1.70504	0.088374	1
MR4	C3orf38	burden_dmg	0.0198896	0.0116653	1.70503	0.0883774	1
MR3	PLD1	burden_dmg	0.00826817	0.00484989	1.70482	0.0884167	1
MR3	ERG	burden_dmg	-0.0119708	0.00702196	-1.70477	0.0884252	1
MR4	MELTF	burden_dmg	-0.00982893	0.00576584	-1.70468	0.0884414	1
MR2	MAP4K2	burden_dmg	0.00905312	0.00531081	1.70466	0.0884462	1
MR4	HHLA1	burden_dmg	0.0183456	0.0107623	1.70462	0.0884534	1
MR2	IMMT	burden_dmg	-0.00939961	0.0055149	-1.7044	0.0884935	1
MR4	RAPGEF4	burden_dmg	0.0082713	0.00485345	1.70421	0.0885295	1
MR2	C9orf72	burden_dmg	0.0186723	0.0109566	1.70421	0.0885295	1
MR1	GLUL	burden_dmg	0.0173081	0.0101566	1.70413	0.0885445	1
MR3	RPL21	burden_dmg	0.0218633	0.0128297	1.70412	0.0885469	1
MR2	SKI	burden_dmg	0.011526	0.00676531	1.70369	0.0886261	1
MR4	NAXD	burden_dmg	0.0164251	0.00964095	1.70369	0.0886279	1
MR4	DNAH9	burden_dmg	-0.00468188	0.00274813	-1.70366	0.0886321	1
MR3	MAP3K7	burden_dmg	-0.0142913	0.00838877	-1.70363	0.0886386	1
MR2	TRIM21	burden_dmg	0.0145272	0.00852741	1.70358	0.0886468	1
MR1	RBM5	burden_dmg	-0.0100035	0.00587209	-1.70356	0.0886509	1
MR3	BICDL1	burden_dmg	0.0103043	0.00604871	1.70355	0.0886531	1
MR1	STARD3	burden_dmg	0.0120573	0.00707819	1.70345	0.0886727	1
MR1	SCNN1D	burden_dmg	0.0118453	0.00695575	1.70296	0.0887642	1
MR3	ZIC1	burden_dmg	0.0142551	0.00837122	1.70287	0.0887806	1
MR4	KCNN4	burden_dmg	0.017848	0.0104825	1.70264	0.0888227	1
MR3	VSTM5	burden_dmg	-0.0130116	0.00764296	-1.70243	0.0888631	1
MR2	DENND5B	burden_dmg	-0.0110022	0.00646267	-1.70243	0.0888632	1
MR1	CCDC57	burden_dmg	0.0103932	0.00610571	1.7022	0.0889053	1
MR4	MYT1L	burden_dmg	0.00960646	0.0056452	1.70171	0.0889985	1
MR4	ZDHHC13	burden_dmg	-0.00909984	0.00534816	-1.70149	0.0890387	1
MR2	TARBP2	burden_dmg	-0.0153593	0.00902703	-1.70147	0.0890421	1
MR2	RNF44	burden_dmg	0.00733875	0.00431326	1.70144	0.0890484	1
MR1	NOC2L	burden_dmg	0.00690817	0.0040607	1.70123	0.0890886	1
MR3	WDR4	burden_dmg	0.0180435	0.0106063	1.70121	0.0890922	1
MR2	GOLIM4	burden_dmg	0.012118	0.00712332	1.70117	0.0890992	1
MR2	ANKRD11	burden_dmg	0.00790165	0.00464511	1.70107	0.0891182	1
MR1	ACTG1	burden_dmg	0.00976254	0.00573948	1.70095	0.0891413	1
MR1	SCX	burden_dmg	-0.0172923	0.0101663	-1.70094	0.0891429	1
MR3	CYP4F3	burden_dmg	-0.00871472	0.00512366	-1.70088	0.0891543	1
MR1	LNX2	burden_dmg	0.0121382	0.00713666	1.70082	0.0891643	1
MR3	AADACL2	burden_dmg	-0.0184754	0.0108629	-1.70077	0.0891746	1
MR1	STX17	burden_dmg	0.0165277	0.00971823	1.70068	0.0891903	1
MR2	STRADB	burden_dmg	-0.0179532	0.0105569	-1.70062	0.0892027	1
MR3	CFAP69	burden_dmg	0.0105552	0.00620682	1.70058	0.08921	1
MR1	ARHGEF39	burden_dmg	-0.0114617	0.00674001	-1.70055	0.0892156	1
MR3	LIMA1	burden_dmg	0.0116805	0.00686952	1.70034	0.0892545	1
MR4	CPNE8	burden_dmg	-0.0139934	0.00822996	-1.7003	0.0892627	1
MR2	SULT1A2	burden_dmg	-0.0186755	0.0109841	-1.70023	0.0892758	1
MR1	TPBG	burden_dmg	0.015056	0.00885666	1.69997	0.0893252	1
MR3	SLCO3A1	burden_dmg	0.010094	0.00593831	1.69981	0.0893541	1
MR2	IKBIP	burden_dmg	0.0120344	0.00708018	1.69974	0.0893688	1
MR1	ENTPD6	burden_dmg	-0.0115633	0.00680335	-1.69964	0.0893863	1
MR4	OTOP1	burden_dmg	0.00822327	0.00483826	1.69964	0.0893876	1
MR3	GDAP2	burden_dmg	0.0148428	0.00873347	1.69953	0.089407	1
MR1	ZNF518B	burden_dmg	0.0167372	0.00984852	1.69946	0.0894198	1
MR4	TFPI2	burden_dmg	0.0181489	0.0106798	1.69937	0.0894386	1
MR1	ZPBP2	burden_dmg	-0.012003	0.00706321	-1.69936	0.089439	1
MR3	STAT4	burden_dmg	-0.00866892	0.00510258	-1.69893	0.0895211	1
MR2	KIF5C	burden_dmg	0.0178586	0.0105134	1.69865	0.0895741	1
MR2	SLC22A10	burden_dmg	0.0143978	0.00847621	1.69861	0.0895807	1
MR1	NTN1	burden_dmg	0.00657274	0.00386979	1.69848	0.0896063	1
MR1	AGPS	burden_dmg	-0.0182896	0.0107697	-1.69824	0.0896503	1
MR4	LSP1	burden_dmg	-0.0121439	0.00715112	-1.69819	0.0896603	1
MR1	MYH6	burden_dmg	-0.00526941	0.00310316	-1.69808	0.0896815	1
MR4	FSHR	burden_dmg	-0.0169667	0.00999174	-1.69808	0.0896817	1
MR1	TBC1D23	burden_dmg	-0.0113039	0.00665693	-1.69807	0.0896834	1
MR3	DNAJB2	burden_dmg	-0.0145649	0.00857742	-1.69806	0.0896852	1
MR2	GPR4	burden_dmg	-0.0235114	0.0138463	-1.69803	0.0896904	1
MR3	KANSL2	burden_dmg	0.01326	0.00780939	1.69795	0.0897056	1
MR4	PDLIM7	burden_dmg	0.00882264	0.00519663	1.69776	0.089741	1
MR1	NDUFB6	burden_dmg	0.0236666	0.01394	1.69774	0.0897445	1
MR2	CEP44	burden_dmg	0.0130251	0.00767219	1.69771	0.0897515	1
MR2	HARS2	burden_dmg	-0.0122008	0.00718714	-1.69758	0.089775	1
MR1	C10orf67	burden_dmg	-0.0149406	0.00880194	-1.69742	0.0898046	1
MR2	SMARCA2	burden_dmg	0.009682	0.00570399	1.69741	0.0898078	1
MR1	RSPO4	burden_dmg	0.0107627	0.00634083	1.69737	0.089815	1
MR4	CDKL4	burden_dmg	-0.0109099	0.00642777	-1.69731	0.089826	1
MR4	SYT16	burden_dmg	-0.0139235	0.00820333	-1.6973	0.089828	1
MR1	ZSCAN31	burden_dmg	-0.024097	0.0141994	-1.69704	0.0898765	1
MR4	SEL1L	burden_dmg	-0.0132838	0.00782788	-1.69699	0.0898866	1
MR1	GFPT1	burden_dmg	0.0141712	0.00835227	1.69668	0.0899446	1
MR3	CAT	burden_dmg	0.010901	0.00642546	1.69653	0.0899734	1
MR4	NLRP12	burden_dmg	0.0110464	0.00651142	1.69646	0.0899861	1
MR3	SURF1	burden_dmg	0.0137766	0.00812082	1.69646	0.0899879	1
MR1	MRPL49	burden_dmg	-0.0193879	0.0114289	-1.69638	0.0900015	1
MR1	ALKBH8	burden_dmg	-0.0102682	0.00605319	-1.69632	0.0900127	1
MR1	THAP8	burden_dmg	0.0126053	0.00743097	1.69632	0.0900138	1
MR4	CCM2	burden_dmg	0.0146861	0.00865769	1.69631	0.0900162	1
MR2	CYP4F8	burden_dmg	-0.0148789	0.00877265	-1.69605	0.0900649	1
MR1	ACSS1	burden_dmg	0.0117482	0.00692688	1.69603	0.0900676	1
MR4	PTPN11	burden_dmg	-0.0183949	0.010846	-1.69601	0.0900722	1
MR2	NOG	burden_dmg	0.0200616	0.0118299	1.69583	0.0901056	1
MR4	FUCA1	burden_dmg	0.0130001	0.00766612	1.69578	0.0901155	1
MR4	CDAN1	burden_dmg	0.00758958	0.00447669	1.69536	0.0901964	1
MR3	TRIM54	burden_dmg	0.0129533	0.00764072	1.69529	0.0902083	1
MR4	ADGRF4	burden_dmg	-0.0184307	0.0108728	-1.69513	0.0902396	1
MR4	RNF39	burden_dmg	-0.0142834	0.00842685	-1.69499	0.0902656	1
MR1	GAL3ST4	burden_dmg	0.00923736	0.00545165	1.69442	0.0903745	1
MR1	PDCL2	burden_dmg	0.0155444	0.00917424	1.69436	0.0903862	1
MR3	PTPRJ	burden_dmg	-0.00959138	0.0056611	-1.69426	0.090404	1
MR2	TMPRSS7	burden_dmg	0.00868522	0.00512633	1.69424	0.0904083	1
MR3	DDB2	burden_dmg	-0.0123406	0.00728473	-1.69404	0.090446	1
MR4	GLCE	burden_dmg	-0.0158101	0.00933344	-1.69392	0.0904696	1
MR2	ERO1B	burden_dmg	-0.0122391	0.00722568	-1.69384	0.0904842	1
MR3	SLC22A10	burden_dmg	0.0127545	0.00753384	1.69297	0.0906503	1
MR1	KLHDC2	burden_dmg	-0.0139341	0.0082306	-1.69296	0.0906511	1
MR4	CHEK1	burden_dmg	-0.0083572	0.00493659	-1.69291	0.090661	1
MR2	OTUD1	burden_dmg	-0.0168034	0.0099273	-1.69265	0.0907108	1
MR1	ATAD2B	burden_dmg	-0.00959089	0.00566647	-1.69257	0.0907264	1
MR2	DBNDD1	burden_dmg	0.0172429	0.0101886	1.69238	0.0907627	1
MR2	EMC7	burden_dmg	0.0103414	0.00611086	1.69229	0.0907784	1
MR1	MAD2L1BP	burden_dmg	-0.0168155	0.00993686	-1.69223	0.0907907	1
MR1	MARK3	burden_dmg	0.00830966	0.00491087	1.6921	0.090816	1
MR3	SMARCB1	burden_dmg	-0.0177166	0.0104705	-1.69205	0.0908248	1
MR4	AKAP3	burden_dmg	0.0115206	0.00680894	1.69198	0.0908392	1
MR1	LMOD2	burden_dmg	-0.00985756	0.0058261	-1.69197	0.0908411	1
MR3	CEP57	burden_dmg	-0.0139885	0.00826765	-1.69195	0.0908436	1
MR4	ZNF676	burden_dmg	-0.0150695	0.0089079	-1.6917	0.0908911	1
MR3	PANX2	burden_dmg	0.0085432	0.00505042	1.69158	0.090914	1
MR4	STAT5B	burden_dmg	-0.0152788	0.00903236	-1.69156	0.0909188	1
MR2	SCEL	burden_dmg	-0.0108864	0.00643601	-1.69148	0.0909344	1
MR3	EPB41L3	burden_dmg	0.00843678	0.00498786	1.69146	0.0909368	1
MR1	FUBP1	burden_dmg	0.00911079	0.00538655	1.6914	0.0909495	1
MR2	ZDHHC17	burden_dmg	-0.011074	0.0065474	-1.69135	0.0909577	1
MR2	TRAF3IP1	burden_dmg	-0.0126428	0.007475	-1.69134	0.0909598	1
MR2	MAPKAP1	burden_dmg	-0.0113048	0.00668396	-1.69133	0.0909617	1
MR2	ZC3H7A	burden_dmg	0.0116004	0.00685883	1.69131	0.0909667	1
MR3	GPR183	burden_dmg	-0.0127729	0.00755211	-1.69131	0.0909667	1
MR2	RRAGA	burden_dmg	0.0125849	0.00744142	1.6912	0.0909869	1
MR3	IAH1	burden_dmg	0.0124521	0.00736311	1.69115	0.0909971	1
MR1	BCL2L14	burden_dmg	0.0164707	0.00974013	1.69102	0.0910223	1
MR3	ZNF282	burden_dmg	-0.0132213	0.00781859	-1.69101	0.0910233	1
MR2	FAM217A	burden_dmg	-0.00949073	0.00561296	-1.69086	0.091052	1
MR2	CEP164	burden_dmg	-0.00810052	0.00479127	-1.69068	0.0910858	1
MR1	TBP	burden_dmg	0.00995409	0.0058877	1.69066	0.0910907	1
MR2	CRYL1	burden_dmg	-0.0175584	0.010386	-1.69058	0.0911052	1
MR3	KRT24	burden_dmg	-0.0147551	0.0087282	-1.69051	0.0911196	1
MR2	SIKE1	burden_dmg	-0.0236578	0.0139966	-1.69026	0.0911666	1
MR4	GPR84	burden_dmg	0.0124177	0.0073469	1.6902	0.0911789	1
MR2	TMED3	burden_dmg	-0.0137583	0.00814042	-1.69012	0.0911939	1
MR1	SMAD7	burden_dmg	-0.0124957	0.00739366	-1.69005	0.0912063	1
MR1	THSD7A	burden_dmg	0.00801239	0.00474106	1.69	0.0912168	1
MR1	ASPM	burden_dmg	-0.00632504	0.0037428	-1.68992	0.0912319	1
MR4	EXOSC4	burden_dmg	0.0152268	0.00901095	1.68982	0.0912518	1
MR2	LIN9	burden_dmg	-0.0103974	0.00615315	-1.68977	0.09126	1
MR3	BRDT	burden_dmg	0.00903048	0.0053446	1.68965	0.0912841	1
MR1	SHC4	burden_dmg	0.0115328	0.00682687	1.68932	0.0913466	1
MR2	PRRC1	burden_dmg	-0.0211695	0.0125318	-1.68926	0.0913591	1
MR1	TCF4	burden_dmg	0.00563164	0.00333387	1.68922	0.091366	1
MR4	APTX	burden_dmg	0.00912777	0.00540374	1.68916	0.0913775	1
MR1	WDR81	burden_dmg	-0.00637855	0.00377647	-1.68903	0.0914028	1
MR3	CD200	burden_dmg	-0.0185197	0.0109648	-1.68902	0.0914047	1
MR3	PARP12	burden_dmg	-0.0145326	0.00860455	-1.68894	0.0914192	1
MR3	CFAP300	burden_dmg	0.0184281	0.0109114	1.68889	0.0914295	1
MR1	ASH2L	burden_dmg	-0.0172367	0.0102074	-1.68865	0.0914744	1
MR3	TSR3	burden_dmg	-0.0118804	0.00703746	-1.68817	0.0915671	1
MR2	ASB5	burden_dmg	-0.0160353	0.00949974	-1.68797	0.0916047	1
MR1	GPR68	burden_dmg	-0.0136046	0.00805981	-1.68795	0.0916086	1
MR1	FAM107B	burden_dmg	0.0172134	0.010198	1.68791	0.0916172	1
MR3	TMEM260	burden_dmg	0.0116698	0.00691408	1.68783	0.0916318	1
MR3	MSTN	burden_dmg	-0.012287	0.00728015	-1.68774	0.0916489	1
MR2	MUTYH	burden_dmg	-0.00920081	0.00545233	-1.6875	0.0916959	1
MR4	ZNF546	burden_dmg	0.00996661	0.00590644	1.68741	0.0917123	1
MR4	FUCA2	burden_dmg	0.0153946	0.00912318	1.68741	0.0917124	1
MR3	VIM	burden_dmg	0.0124133	0.0073566	1.68736	0.0917221	1
MR1	PADI6	burden_dmg	0.0145904	0.00864771	1.6872	0.091753	1
MR4	CSGALNACT1	burden_dmg	0.00852935	0.00505545	1.68716	0.0917617	1
MR2	SMTNL1	burden_dmg	0.0132481	0.00785392	1.68681	0.0918286	1
MR4	NR2C2	burden_dmg	-0.0111279	0.00659769	-1.68663	0.0918624	1
MR1	TET1	burden_dmg	-0.0119342	0.00707598	-1.68658	0.0918724	1
MR3	PPP2R5D	burden_dmg	-0.011319	0.00671133	-1.68655	0.0918783	1
MR3	ZNF485	burden_dmg	0.0152653	0.00905141	1.68651	0.0918854	1
MR2	SH3PXD2B	burden_dmg	0.0132617	0.00786356	1.68648	0.0918923	1
MR1	TFCP2L1	burden_dmg	0.0103252	0.00612238	1.68648	0.0918927	1
MR1	HOXB7	burden_dmg	0.00868558	0.00515015	1.68647	0.0918937	1
MR3	CFAP53	burden_dmg	-0.0096851	0.00574307	-1.6864	0.0919076	1
MR1	ZNF837	burden_dmg	-0.0100345	0.00595027	-1.68639	0.0919094	1
MR3	TTC6	burden_dmg	-0.00613818	0.00363995	-1.68634	0.0919197	1
MR2	ZNF347	burden_dmg	-0.0164666	0.00976503	-1.68628	0.0919298	1
MR3	GDPD3	burden_dmg	0.0129704	0.00769252	1.68611	0.0919638	1
MR1	OR2AG2	burden_dmg	0.0164896	0.00977992	1.68607	0.0919714	1
MR2	ABLIM3	burden_dmg	-0.00686121	0.00406942	-1.68604	0.0919765	1
MR4	ARPC5L	burden_dmg	0.0172889	0.0102542	1.68602	0.0919802	1
MR4	CDK5R2	burden_dmg	-0.0146785	0.00870691	-1.68584	0.0920148	1
MR4	CCDC33	burden_dmg	-0.0101104	0.00599764	-1.68574	0.0920351	1
MR1	ZBTB7A	burden_dmg	0.0150301	0.0089163	1.68569	0.0920438	1
MR3	MPL	burden_dmg	-0.010931	0.00648483	-1.68562	0.0920569	1
MR2	VIL1	burden_dmg	0.0110656	0.00656507	1.68553	0.092075	1
MR3	ZFP62	burden_dmg	0.0136604	0.00810452	1.68552	0.0920764	1
MR1	POLR1E	burden_dmg	0.0132559	0.0078656	1.6853	0.0921189	1
MR1	HUS1	burden_dmg	-0.0167776	0.00995598	-1.68518	0.0921435	1
MR3	PSMD6	burden_dmg	0.0139944	0.00830447	1.68517	0.0921451	1
MR4	BABAM1	burden_dmg	0.018841	0.0111818	1.68497	0.0921826	1
MR2	PLCXD3	burden_dmg	-0.020829	0.0123635	-1.68472	0.0922317	1
MR2	ADGRD1	burden_dmg	-0.00972159	0.00577056	-1.68469	0.0922377	1
MR1	TMEM255B	burden_dmg	-0.0120995	0.00718215	-1.68466	0.092243	1
MR3	ATAD3B	burden_dmg	0.00667601	0.00396286	1.68464	0.0922459	1
MR2	ARHGEF26	burden_dmg	0.00931277	0.00552816	1.68461	0.0922534	1
MR4	MXI1	burden_dmg	0.0119155	0.00707417	1.68436	0.0923001	1
MR4	ATXN10	burden_dmg	0.0151269	0.00898108	1.68431	0.0923107	1
MR2	VNN2	burden_dmg	-0.0161202	0.00957098	-1.68428	0.0923158	1
MR4	TBX5	burden_dmg	-0.0102527	0.00608726	-1.68428	0.0923159	1
MR2	UPB1	burden_dmg	0.013379	0.00794439	1.68408	0.0923548	1
MR2	NRBP2	burden_dmg	0.0154276	0.00916096	1.68406	0.0923584	1
MR3	ARHGAP35	burden_dmg	-0.0117459	0.0069752	-1.68395	0.0923802	1
MR1	CORO6	burden_dmg	-0.0132391	0.00786197	-1.68395	0.0923803	1
MR1	MSX1	burden_dmg	-0.0129588	0.00769564	-1.68392	0.0923857	1
MR2	OR5B12	burden_dmg	-0.0187315	0.011125	-1.68373	0.0924223	1
MR3	ASH2L	burden_dmg	-0.0170214	0.0101095	-1.68371	0.0924263	1
MR1	RNASEL	burden_dmg	0.00955723	0.00567641	1.68368	0.092433	1
MR2	SF3A3	burden_dmg	-0.0162257	0.00963747	-1.68361	0.0924459	1
MR1	OR8H2	burden_dmg	-0.0156769	0.00931198	-1.68352	0.0924639	1
MR3	CCBE1	burden_dmg	-0.00775418	0.00460597	-1.68351	0.0924661	1
MR4	USP44	burden_dmg	-0.012322	0.00731997	-1.68335	0.0924969	1
MR3	PI4K2A	burden_dmg	0.0153652	0.00912794	1.68331	0.0925039	1
MR2	NDST4	burden_dmg	0.0110404	0.00655877	1.6833	0.0925052	1
MR3	SPG11	burden_dmg	-0.00618767	0.003676	-1.68326	0.0925129	1
MR3	OR4M1	burden_dmg	-0.00966593	0.00574262	-1.68319	0.0925269	1
MR3	PNMT	burden_dmg	0.00961122	0.00571014	1.68318	0.0925285	1
MR4	ZFP1	burden_dmg	-0.0148135	0.0088016	-1.68305	0.0925551	1
MR1	DNER	burden_dmg	0.0120155	0.00713964	1.68293	0.092578	1
MR3	CDH13	burden_dmg	0.00710567	0.00422221	1.68293	0.0925784	1
MR1	DRD2	burden_dmg	-0.0142763	0.0084832	-1.68289	0.0925843	1
MR1	FYTTD1	burden_dmg	0.015026	0.00892925	1.68278	0.0926057	1
MR2	SLC18A2	burden_dmg	0.0160419	0.00953308	1.68276	0.0926102	1
MR4	TM6SF2	burden_dmg	0.00996037	0.00591946	1.68265	0.0926323	1
MR1	SKI	burden_dmg	0.0102146	0.0060715	1.68239	0.0926823	1
MR1	ABCA5	burden_dmg	0.00737969	0.0043873	1.68206	0.0927463	1
MR3	ETV6	burden_dmg	-0.0113684	0.00675873	-1.68203	0.0927525	1
MR1	E2F2	burden_dmg	-0.0120206	0.00714701	-1.6819	0.0927771	1
MR3	SH3TC1	burden_dmg	0.00528675	0.00314333	1.68189	0.0927785	1
MR3	IER3	burden_dmg	-0.0199498	0.0118628	-1.68172	0.0928118	1
MR3	SKAP1	burden_dmg	-0.0152098	0.00904445	-1.68168	0.0928204	1
MR2	HRG	burden_dmg	0.0127291	0.00757038	1.68143	0.0928674	1
MR2	BCL9L	burden_dmg	0.00729361	0.00433834	1.6812	0.0929131	1
MR4	PALM	burden_dmg	-0.0218674	0.0130077	-1.68111	0.0929304	1
MR1	THEM5	burden_dmg	0.0194375	0.0115629	1.68103	0.0929463	1
MR3	FBXW9	burden_dmg	-0.0100596	0.00598434	-1.68099	0.0929543	1
MR3	SETD3	burden_dmg	-0.0152178	0.00905311	-1.68095	0.092962	1
MR3	AADACL4	burden_dmg	0.0217884	0.0129657	1.68046	0.0930575	1
MR4	SLC25A38	burden_dmg	0.010205	0.0060729	1.68042	0.093065	1
MR1	ZNF507	burden_dmg	-0.0132485	0.00788507	-1.6802	0.0931068	1
MR3	LRRN1	burden_dmg	0.022595	0.0134489	1.68007	0.0931334	1
MR1	TRIM3	burden_dmg	-0.0133258	0.00793254	-1.67989	0.0931683	1
MR4	MYBPC2	burden_dmg	-0.00553867	0.00329731	-1.67975	0.0931941	1
MR3	TRPV6	burden_dmg	-0.00911364	0.00542569	-1.67972	0.0932011	1
MR2	CENPU	burden_dmg	-0.0195629	0.0116466	-1.67972	0.0932013	1
MR1	GUCD1	burden_dmg	-0.00955655	0.00569007	-1.67951	0.093241	1
MR1	CCNA2	burden_dmg	0.0146415	0.00871879	1.67931	0.093281	1
MR3	IRGC	burden_dmg	-0.013699	0.00815782	-1.67925	0.0932924	1
MR2	SLC4A5	burden_dmg	-0.0127244	0.00757774	-1.67918	0.0933051	1
MR2	PRSS27	burden_dmg	0.0176065	0.0104852	1.67918	0.0933066	1
MR4	NDUFA4L2	burden_dmg	-0.0154788	0.00921836	-1.67913	0.0933154	1
MR1	UROC1	burden_dmg	-0.00953564	0.0056791	-1.67908	0.0933264	1
MR2	CCDC74A	burden_dmg	0.0152076	0.00905741	1.67902	0.0933374	1
MR3	CTNNBL1	burden_dmg	-0.0117506	0.00699905	-1.67889	0.0933633	1
MR2	AVPR1B	burden_dmg	-0.0133951	0.00797878	-1.67884	0.0933716	1
MR4	ABCB1	burden_dmg	-0.0110666	0.00659193	-1.67882	0.093377	1
MR4	LYST	burden_dmg	0.00576386	0.0034337	1.67862	0.093416	1
MR2	CAMK4	burden_dmg	0.01927	0.0114803	1.67854	0.0934314	1
MR3	ZDHHC8	burden_dmg	0.00796316	0.00474413	1.67853	0.0934328	1
MR1	MESP1	burden_dmg	-0.0129676	0.00772559	-1.67853	0.0934328	1
MR2	BEND5	burden_dmg	-0.00948779	0.00565249	-1.67851	0.0934356	1
MR4	ZNF648	burden_dmg	-0.0167549	0.00998311	-1.67833	0.0934724	1
MR4	ZFPM2	burden_dmg	0.00734367	0.00437566	1.6783	0.0934772	1
MR1	PIK3C2B	burden_dmg	-0.00665001	0.00396236	-1.6783	0.0934785	1
MR4	MRRF	burden_dmg	-0.0148704	0.00886124	-1.67814	0.0935089	1
MR3	TMIE	burden_dmg	0.0146846	0.00875063	1.67812	0.0935119	1
MR2	ZNF503	burden_dmg	-0.00812194	0.00484011	-1.67805	0.0935269	1
MR1	LAD1	burden_dmg	0.015095	0.00899682	1.67781	0.0935728	1
MR4	ADAMTS10	burden_dmg	-0.00739078	0.00440527	-1.67771	0.0935921	1
MR1	CCDC77	burden_dmg	-0.0107358	0.00639935	-1.67765	0.0936054	1
MR3	GBX2	burden_dmg	0.00980994	0.00584777	1.67755	0.0936236	1
MR4	ZNF169	burden_dmg	-0.0136704	0.00814904	-1.67755	0.0936236	1
MR3	SUFU	burden_dmg	0.00915098	0.00545498	1.67755	0.0936247	1
MR4	PADI2	burden_dmg	-0.00671925	0.00400543	-1.67754	0.0936268	1
MR2	LEMD2	burden_dmg	-0.0149022	0.0088838	-1.67745	0.0936426	1
MR1	RAB27A	burden_dmg	0.0153598	0.00915777	1.67724	0.0936849	1
MR1	GZMK	burden_dmg	0.012374	0.00737785	1.67719	0.0936944	1
MR2	PTPN12	burden_dmg	0.0115491	0.00688613	1.67716	0.0937007	1
MR2	ASPN	burden_dmg	-0.0146501	0.00873514	-1.67715	0.0937025	1
MR3	GSTP1	burden_dmg	0.0163228	0.00973248	1.67715	0.0937029	1
MR3	ACOT2	burden_dmg	0.014543	0.0086718	1.67705	0.0937215	1
MR1	LRRC36	burden_dmg	-0.0129815	0.00774071	-1.67704	0.0937229	1
MR2	ATG2B	burden_dmg	-0.00776746	0.00463197	-1.67692	0.0937465	1
MR3	AGAP5	burden_dmg	-0.0114516	0.0068291	-1.67688	0.0937552	1
MR2	ZSWIM3	burden_dmg	-0.0145511	0.00867837	-1.67671	0.0937876	1
MR3	LRRC4	burden_dmg	0.0127062	0.00757878	1.67656	0.0938185	1
MR2	CHD8	burden_dmg	0.00663544	0.0039579	1.6765	0.0938286	1
MR3	CGNL1	burden_dmg	0.00666052	0.00397312	1.6764	0.0938499	1
MR1	UBAC1	burden_dmg	0.0114411	0.00682504	1.67635	0.0938588	1
MR1	SLC40A1	burden_dmg	-0.0142898	0.00852514	-1.67619	0.0938897	1
MR4	TEX10	burden_dmg	-0.0096103	0.00573363	-1.67613	0.0939024	1
MR3	RETSAT	burden_dmg	0.00731037	0.00436148	1.67612	0.0939034	1
MR2	OLFML3	burden_dmg	0.0137099	0.00817968	1.67609	0.093909	1
MR2	LRWD1	burden_dmg	-0.0118623	0.00707747	-1.67607	0.0939132	1
MR4	AP4B1	burden_dmg	0.0130366	0.00777837	1.676	0.0939265	1
MR3	CDC42BPG	burden_dmg	0.00662784	0.00395462	1.67597	0.0939324	1
MR4	ADGRL4	burden_dmg	-0.0130525	0.00778846	-1.67588	0.093951	1
MR1	IL11	burden_dmg	-0.0137328	0.00819502	-1.67575	0.0939754	1
MR1	GUCY2C	burden_dmg	0.0101414	0.00605357	1.67528	0.0940682	1
MR2	HOXD8	burden_dmg	0.0145595	0.00869108	1.67523	0.0940784	1
MR2	MGAT3	burden_dmg	0.0176509	0.0105373	1.67508	0.0941071	1
MR4	NLRP1	burden_dmg	-0.0135127	0.00806789	-1.67488	0.0941477	1
MR3	ZNF384	burden_dmg	-0.0102399	0.00611489	-1.67459	0.0942036	1
MR2	CNTN4	burden_dmg	0.025045	0.014956	1.67458	0.0942049	1
MR2	CHD2	burden_dmg	-0.00921654	0.00550504	-1.6742	0.0942806	1
MR1	PRG3	burden_dmg	0.0131493	0.00785459	1.67409	0.0943019	1
MR3	BTBD1	burden_dmg	-0.0162255	0.00969256	-1.67401	0.0943169	1
MR1	NFIA	burden_dmg	0.00712179	0.00425435	1.674	0.0943191	1
MR4	MRPL28	burden_dmg	0.0204384	0.0122099	1.67391	0.0943365	1
MR3	ERGIC3	burden_dmg	0.0142728	0.00852686	1.67387	0.0943461	1
MR1	ELAC2	burden_dmg	0.0138338	0.0082653	1.67372	0.0943745	1
MR2	FCRL2	burden_dmg	-0.021969	0.013126	-1.6737	0.0943789	1
MR1	MIS18BP1	burden_dmg	0.011303	0.00675375	1.67358	0.0944017	1
MR3	EPOP	burden_dmg	0.013322	0.00796054	1.6735	0.0944184	1
MR3	ARID1A	burden_dmg	-0.00628226	0.0037548	-1.67313	0.0944912	1
MR4	RHBDF2	burden_dmg	0.00759102	0.00453755	1.67293	0.0945296	1
MR1	PCDHB12	burden_dmg	-0.0127705	0.00763362	-1.67293	0.0945309	1
MR3	OSGIN1	burden_dmg	0.00711039	0.00425049	1.67284	0.0945477	1
MR1	MYO6	burden_dmg	-0.00766578	0.00458321	-1.67258	0.0945996	1
MR3	KIAA0319L	burden_dmg	-0.00896732	0.00536159	-1.67251	0.0946127	1
MR3	NEBL	burden_dmg	-0.00685663	0.00409963	-1.6725	0.0946148	1
MR1	ATP6V1B2	burden_dmg	0.00954428	0.00570756	1.67222	0.0946705	1
MR2	SHF	burden_dmg	-0.00991496	0.00593018	-1.67195	0.0947233	1
MR1	MYCBPAP	burden_dmg	-0.0104912	0.00627674	-1.67145	0.0948231	1
MR1	WSCD2	burden_dmg	-0.00994357	0.00594916	-1.67142	0.0948273	1
MR2	SPAG16	burden_dmg	0.0142693	0.00853736	1.6714	0.0948321	1
MR2	CLDN19	burden_dmg	0.0186185	0.0111403	1.67128	0.0948564	1
MR3	DUOX2	burden_dmg	-0.00573178	0.0034296	-1.67127	0.0948577	1
MR4	TMEM129	burden_dmg	0.0145134	0.00868468	1.67115	0.0948822	1
MR3	LYPD6	burden_dmg	-0.0171579	0.0102676	-1.67108	0.0948955	1
MR3	GIGYF1	burden_dmg	-0.00587669	0.0035169	-1.67098	0.0949141	1
MR2	RSPH3	burden_dmg	0.0224536	0.0134392	1.67075	0.0949602	1
MR3	ARHGAP31	burden_dmg	-0.00683783	0.00409275	-1.67072	0.0949665	1
MR1	CFAP74	burden_dmg	0.00731646	0.00437938	1.67066	0.0949781	1
MR4	DFFA	burden_dmg	0.00916332	0.00548534	1.67051	0.0950073	1
MR4	BCL9L	burden_dmg	0.00681163	0.00407764	1.67048	0.095013	1
MR1	METTL24	burden_dmg	0.0110492	0.00661445	1.67046	0.0950167	1
MR1	TRIM14	burden_dmg	-0.016872	0.0101004	-1.67044	0.0950225	1
MR3	CWF19L1	burden_dmg	-0.0109695	0.00656694	-1.67041	0.0950283	1
MR3	CEND1	burden_dmg	-0.0207569	0.0124266	-1.67037	0.0950357	1
MR2	FYN	burden_dmg	-0.020086	0.0120252	-1.67032	0.0950447	1
MR2	TFF3	burden_dmg	-0.0157426	0.00942513	-1.67028	0.0950536	1
MR2	CSMD2	burden_dmg	-0.00508442	0.00304418	-1.67021	0.095067	1
MR2	MPP4	burden_dmg	0.0109685	0.00656736	1.67016	0.0950772	1
MR4	HRH3	burden_dmg	0.0171521	0.0102699	1.67013	0.0950821	1
MR2	UBE3D	burden_dmg	0.0175422	0.0105063	1.66968	0.0951712	1
MR2	CYB561	burden_dmg	0.0195758	0.0117248	1.6696	0.0951876	1
MR3	TFRC	burden_dmg	-0.0114406	0.00685295	-1.66944	0.0952193	1
MR2	MATN1	burden_dmg	0.0139153	0.00833547	1.66941	0.0952253	1
MR4	PSMD4	burden_dmg	-0.0206006	0.0123426	-1.66906	0.0952943	1
MR2	SHPRH	burden_dmg	-0.00975891	0.00584747	-1.66891	0.0953243	1
MR2	NT5E	burden_dmg	0.00985726	0.00590647	1.66889	0.0953281	1
MR3	BCHE	burden_dmg	0.0098896	0.00592636	1.66875	0.0953568	1
MR2	HLA-A	burden_dmg	-0.00800577	0.00479838	-1.66843	0.0954194	1
MR2	CCT7	burden_dmg	-0.0134914	0.00808664	-1.66835	0.0954352	1
MR2	COBLL1	burden_dmg	-0.00992783	0.00595081	-1.66832	0.0954425	1
MR1	OR1J4	burden_dmg	0.0216186	0.0129586	1.66828	0.0954487	1
MR2	B4GALNT2	burden_dmg	0.0109974	0.00659203	1.66828	0.0954494	1
MR1	AP5S1	burden_dmg	-0.0167312	0.0100298	-1.66815	0.0954762	1
MR3	LIMCH1	burden_dmg	-0.0061803	0.00370535	-1.66794	0.0955174	1
MR4	METTL21C	burden_dmg	-0.010958	0.0065699	-1.66791	0.0955232	1
MR2	SLC22A15	burden_dmg	-0.0130898	0.0078481	-1.66789	0.0955269	1
MR2	CCDC40	burden_dmg	0.00929545	0.00557331	1.66785	0.0955347	1
MR4	POLR1E	burden_dmg	0.0137397	0.00823801	1.66784	0.095536	1
MR2	ESF1	burden_dmg	-0.00982808	0.00589346	-1.66763	0.0955793	1
MR2	CNNM4	burden_dmg	-0.014141	0.0084799	-1.66758	0.0955876	1
MR4	KLHL14	burden_dmg	-0.0109999	0.00659704	-1.66739	0.0956257	1
MR2	MRGPRX2	burden_dmg	-0.013608	0.00816136	-1.66737	0.0956294	1
MR1	SIN3A	burden_dmg	-0.0103473	0.00620613	-1.66727	0.0956508	1
MR2	SETD2	burden_dmg	0.00890185	0.00533945	1.66719	0.0956669	1
MR3	OR8B12	burden_dmg	0.0252709	0.0151591	1.66704	0.0956952	1
MR3	HIVEP3	burden_dmg	-0.00583324	0.00349923	-1.66701	0.0957025	1
MR4	FAM181A	burden_dmg	-0.0178478	0.0107075	-1.66685	0.0957331	1
MR3	PGLYRP1	burden_dmg	-0.0209089	0.0125453	-1.66667	0.0957703	1
MR2	FAM186B	burden_dmg	0.0117547	0.0070529	1.66664	0.0957745	1
MR3	PPM1K	burden_dmg	-0.0212473	0.0127505	-1.66639	0.0958244	1
MR2	ALKBH5	burden_dmg	-0.016125	0.00967721	-1.66629	0.0958454	1
MR1	AFM	burden_dmg	0.0122344	0.00734249	1.66625	0.0958538	1
MR3	EIF4G1	burden_dmg	0.00504695	0.00302917	1.66611	0.09588	1
MR2	CELA3A	burden_dmg	0.0128828	0.00773237	1.66609	0.0958856	1
MR4	TKFC	burden_dmg	0.00890879	0.0053473	1.66604	0.0958958	1
MR3	PRAC2	burden_dmg	-0.0198169	0.0118953	-1.66594	0.0959142	1
MR2	ATP5PF	burden_dmg	0.0128709	0.00772654	1.6658	0.0959433	1
MR1	SLC7A13	burden_dmg	0.0124827	0.0074939	1.66572	0.0959587	1
MR4	ZNF140	burden_dmg	0.0189312	0.0113659	1.66561	0.0959808	1
MR4	BCL11A	burden_dmg	-0.00639501	0.00383958	-1.66555	0.0959928	1
MR3	ZRANB1	burden_dmg	-0.0112063	0.00672832	-1.66555	0.095993	1
MR1	TMEM232	burden_dmg	0.0121676	0.00730557	1.66553	0.0959966	1
MR2	FAM167A	burden_dmg	0.0211236	0.0126845	1.6653	0.0960419	1
MR4	TIE1	burden_dmg	0.00854039	0.00512971	1.66489	0.0961248	1
MR1	ZBTB25	burden_dmg	-0.0130915	0.00786338	-1.66487	0.0961283	1
MR1	L3MBTL2	burden_dmg	-0.0122654	0.00736762	-1.66478	0.0961468	1
MR3	SMARCAD1	burden_dmg	-0.0108247	0.00650237	-1.66473	0.0961561	1
MR4	EGLN2	burden_dmg	0.0179003	0.0107527	1.66473	0.0961563	1
MR2	TMTC1	burden_dmg	-0.0112115	0.00673474	-1.66472	0.0961578	1
MR2	GRXCR1	burden_dmg	0.0241642	0.0145161	1.66465	0.0961727	1
MR4	TTC24	burden_dmg	0.0178321	0.0107123	1.66464	0.0961742	1
MR1	PTPRE	burden_dmg	-0.00976135	0.00586396	-1.66464	0.0961749	1
MR2	CPSF1	burden_dmg	0.0102314	0.0061464	1.66462	0.0961787	1
MR2	APPBP2	burden_dmg	-0.0149141	0.00895973	-1.66457	0.0961875	1
MR2	MMP21	burden_dmg	0.0148445	0.00892055	1.66407	0.096287	1
MR2	GFRA4	burden_dmg	-0.0111886	0.00672364	-1.66406	0.096289	1
MR4	KREMEN2	burden_dmg	0.0139355	0.00837447	1.66405	0.096292	1
MR2	TERT	burden_dmg	0.0193951	0.0116555	1.66402	0.096297	1
MR3	HECTD2	burden_dmg	-0.0106819	0.00641995	-1.66387	0.0963285	1
MR4	NES	burden_dmg	0.00972876	0.00584717	1.66384	0.0963339	1
MR3	DPP3	burden_dmg	0.00886153	0.00532705	1.6635	0.0964025	1
MR1	PGAM2	burden_dmg	-0.0128302	0.00771298	-1.66346	0.0964098	1
MR4	PUM2	burden_dmg	-0.00977882	0.00587861	-1.66346	0.0964101	1
MR1	SRXN1	burden_dmg	0.0229364	0.0137885	1.66344	0.0964138	1
MR1	CDC25A	burden_dmg	-0.0174984	0.01052	-1.66335	0.0964322	1
MR2	ISLR	burden_dmg	0.0210035	0.0126274	1.66333	0.0964351	1
MR3	MRPL45	burden_dmg	-0.0167688	0.0100819	-1.66326	0.0964507	1
MR2	SDR39U1	burden_dmg	0.0103946	0.0062496	1.66324	0.0964538	1
MR3	FAF1	burden_dmg	-0.0106339	0.00639379	-1.66316	0.096471	1
MR1	MFSD3	burden_dmg	0.0127794	0.00768409	1.6631	0.096482	1
MR2	GHRHR	burden_dmg	-0.0164654	0.00990088	-1.66302	0.0964973	1
MR2	COMTD1	burden_dmg	0.0152084	0.00914523	1.66298	0.0965052	1
MR2	KLK1	burden_dmg	-0.02105	0.0126586	-1.6629	0.0965219	1
MR4	KRTAP10-3	burden_dmg	-0.0128513	0.00772843	-1.66286	0.0965307	1
MR3	SFXN2	burden_dmg	0.00853083	0.00513029	1.66284	0.0965348	1
MR1	UBE2W	burden_dmg	-0.00988835	0.00594669	-1.66283	0.0965356	1
MR1	PTPN9	burden_dmg	0.0121647	0.00731567	1.66283	0.096536	1
MR3	CCDC38	burden_dmg	0.0129406	0.00778279	1.66272	0.0965571	1
MR4	FTH1	burden_dmg	0.00938157	0.00564238	1.6627	0.0965626	1
MR4	AAMDC	burden_dmg	0.0149531	0.00899469	1.66244	0.0966146	1
MR3	ZNF250	burden_dmg	-0.0222652	0.0133941	-1.66231	0.0966392	1
MR3	HEATR9	burden_dmg	-0.0162816	0.00979482	-1.66226	0.0966497	1
MR1	SAP130	burden_dmg	0.00729045	0.00438598	1.66222	0.096659	1
MR4	CCDC92	burden_dmg	-0.012597	0.00757863	-1.66217	0.096668	1
MR2	LCP2	burden_dmg	0.0149505	0.00899498	1.6621	0.0966831	1
MR3	THAP9	burden_dmg	0.0130356	0.00784333	1.66199	0.0967039	1
MR4	APLP1	burden_dmg	-0.00699788	0.0042113	-1.66169	0.0967641	1
MR4	LIX1	burden_dmg	-0.0210875	0.0126904	-1.66168	0.0967658	1
MR2	MAU2	burden_dmg	-0.0139598	0.00840159	-1.66157	0.0967891	1
MR3	OSGEP	burden_dmg	0.0120119	0.00723049	1.66129	0.0968453	1
MR4	FIG4	burden_dmg	0.0121675	0.00732495	1.66111	0.0968819	1
MR2	LUC7L	burden_dmg	0.0103049	0.00620428	1.66094	0.0969152	1
MR4	EDN3	burden_dmg	0.0177166	0.0106673	1.66084	0.0969361	1
MR3	PREPL	burden_dmg	-0.00868723	0.00523082	-1.66078	0.0969475	1
MR1	C1QTNF9B	burden_dmg	0.00950382	0.00572287	1.66067	0.0969685	1
MR4	CYP2J2	burden_dmg	0.0155054	0.00933711	1.66062	0.0969791	1
MR1	FH	burden_dmg	0.0149754	0.00901808	1.6606	0.0969842	1
MR2	LAP3	burden_dmg	-0.0119331	0.00718674	-1.66043	0.0970182	1
MR3	ATP6V1D	burden_dmg	-0.0133087	0.0080153	-1.66041	0.0970215	1
MR4	WASHC2A	burden_dmg	-0.00548324	0.00330239	-1.66038	0.0970267	1
MR3	USF2	burden_dmg	-0.00674969	0.00406527	-1.66033	0.0970374	1
MR1	RASAL1	burden_dmg	0.00811705	0.00488884	1.66032	0.0970391	1
MR2	OR1F1	burden_dmg	0.00990464	0.00596551	1.66032	0.0970404	1
MR3	METTL21C	burden_dmg	-0.0103151	0.00621289	-1.66027	0.0970489	1
MR2	RTTN	burden_dmg	0.00614115	0.00369899	1.66022	0.0970593	1
MR4	PEBP1	burden_dmg	-0.0181383	0.0109257	-1.66016	0.0970726	1
MR3	AFAP1L1	burden_dmg	0.009207	0.00554658	1.65994	0.0971163	1
MR4	TUT4	burden_dmg	-0.00921504	0.00555162	-1.65988	0.0971277	1
MR3	PCBP2	burden_dmg	0.0191659	0.0115469	1.65983	0.0971392	1
MR2	UPP1	burden_dmg	-0.0129168	0.0077823	-1.65976	0.0971516	1
MR3	ANKRD9	burden_dmg	0.0129522	0.00780405	1.65968	0.0971681	1
MR1	C1orf116	burden_dmg	-0.00814462	0.00490739	-1.65966	0.0971719	1
MR3	SET	burden_dmg	-0.00775491	0.00467285	-1.65957	0.097191	1
MR4	BCAS2	burden_dmg	-0.0210234	0.0126684	-1.65951	0.0972021	1
MR4	PYGL	burden_dmg	-0.00646498	0.00389606	-1.65936	0.0972323	1
MR4	CHAC2	burden_dmg	0.0105744	0.0063729	1.65927	0.0972514	1
MR4	ARSA	burden_dmg	0.0125981	0.00759269	1.65924	0.097257	1
MR3	CUEDC1	burden_dmg	0.0146849	0.00885093	1.65914	0.0972783	1
MR2	GART	burden_dmg	-0.0100967	0.0060856	-1.65911	0.0972835	1
MR4	ITGA6	burden_dmg	0.00882	0.00531624	1.65907	0.0972918	1
MR2	CIP2A	burden_dmg	-0.0111213	0.00670426	-1.65884	0.0973369	1
MR4	BMP3	burden_dmg	0.0158208	0.00953764	1.65878	0.0973509	1
MR2	CS	burden_dmg	0.0168225	0.0101416	1.65877	0.0973526	1
MR3	VASH1	burden_dmg	0.0120858	0.00728665	1.65862	0.0973819	1
MR1	CAT	burden_dmg	0.0107604	0.00648796	1.65853	0.0974009	1
MR4	ZC3H15	burden_dmg	0.0140039	0.00844424	1.6584	0.0974275	1
MR3	NAT14	burden_dmg	-0.00932832	0.00562494	-1.65839	0.0974292	1
MR3	KBTBD8	burden_dmg	-0.0119052	0.00717906	-1.65832	0.0974422	1
MR4	ADGRG5	burden_dmg	0.0194426	0.0117243	1.65832	0.0974435	1
MR1	ZNF74	burden_dmg	-0.0149742	0.00903009	-1.65826	0.0974548	1
MR3	SLC1A5	burden_dmg	-0.00684228	0.00412621	-1.65825	0.0974571	1
MR4	PRPF40A	burden_dmg	0.0118577	0.00715088	1.65821	0.0974648	1
MR3	TM7SF3	burden_dmg	-0.0104562	0.00630589	-1.65817	0.0974732	1
MR4	AKR1C2	burden_dmg	0.0193225	0.011653	1.65816	0.0974755	1
MR1	SNRNP25	burden_dmg	-0.0115564	0.00696972	-1.65808	0.0974907	1
MR3	SIGLEC15	burden_dmg	0.0130624	0.00787907	1.65786	0.0975349	1
MR4	KCNC2	burden_dmg	0.0180259	0.010873	1.65786	0.0975363	1
MR3	PROS1	burden_dmg	-0.0140712	0.0084876	-1.65785	0.0975369	1
MR4	MAP3K4	burden_dmg	-0.0100814	0.006081	-1.65785	0.0975382	1
MR3	ZNF501	burden_dmg	-0.0178857	0.0107894	-1.65771	0.0975655	1
MR4	TSGA10IP	burden_dmg	-0.0205852	0.012418	-1.65768	0.0975714	1
MR2	GPR45	burden_dmg	-0.0220646	0.0133108	-1.65764	0.097579	1
MR4	PIGQ	burden_dmg	0.00939943	0.00567036	1.65764	0.0975791	1
MR3	RAPGEF2	burden_dmg	0.00534772	0.00322618	1.6576	0.0975879	1
MR4	HSF4	burden_dmg	0.00975555	0.0058855	1.65756	0.0975967	1
MR1	RRBP1	burden_dmg	0.00687192	0.00414681	1.65716	0.097677	1
MR4	CKMT1B	burden_dmg	-0.0199441	0.0120352	-1.65716	0.0976777	1
MR4	DLX5	burden_dmg	0.0197085	0.0118937	1.65705	0.0976999	1
MR1	KRTAP2-1	burden_dmg	0.0123865	0.00747523	1.65701	0.0977076	1
MR2	NEK11	burden_dmg	0.0151792	0.00916078	1.65697	0.0977146	1
MR1	GABRG3	burden_dmg	0.0179246	0.0108196	1.65668	0.0977737	1
MR3	KCTD7	burden_dmg	-0.0153098	0.00924209	-1.65653	0.0978053	1
MR4	BLVRB	burden_dmg	0.00964414	0.0058223	1.65641	0.0978278	1
MR3	KLHL26	burden_dmg	0.00986204	0.00595434	1.65628	0.0978555	1
MR4	CACNA2D2	burden_dmg	-0.00849754	0.00513113	-1.65608	0.0978959	1
MR2	RGPD3	burden_dmg	0.00602358	0.00363744	1.65599	0.0979127	1
MR3	HRK	burden_dmg	0.0164026	0.00990512	1.65597	0.0979174	1
MR1	KDM7A	burden_dmg	-0.0125231	0.00756239	-1.65597	0.0979178	1
MR2	PHETA1	burden_dmg	0.0206406	0.0124646	1.65593	0.0979249	1
MR3	OR7C2	burden_dmg	-0.0160324	0.00968209	-1.65589	0.0979345	1
MR1	CCDC146	burden_dmg	-0.0100868	0.00609168	-1.65583	0.0979469	1
MR3	CHIA	burden_dmg	0.00947029	0.00571964	1.65575	0.0979626	1
MR2	DYM	burden_dmg	-0.0100933	0.00609605	-1.65571	0.0979704	1
MR1	GRHL3	burden_dmg	-0.00959545	0.005796	-1.65553	0.0980072	1
MR3	NVL	burden_dmg	-0.0110609	0.00668193	-1.65535	0.0980436	1
MR3	MSANTD2	burden_dmg	-0.013279	0.00802241	-1.65523	0.0980668	1
MR2	AGAP5	burden_dmg	-0.0127168	0.00768347	-1.65509	0.0980962	1
MR1	C5orf22	burden_dmg	0.00774424	0.00467921	1.65503	0.098108	1
MR2	APC	burden_dmg	0.00658073	0.00397626	1.655	0.0981133	1
MR1	CCDC92	burden_dmg	-0.0119753	0.00723625	-1.65491	0.0981326	1
MR3	GPR26	burden_dmg	-0.0227724	0.0137625	-1.65467	0.098182	1
MR2	CEP76	burden_dmg	0.0121884	0.00736616	1.65464	0.0981865	1
MR4	TRPC4AP	burden_dmg	-0.00727417	0.00439632	-1.6546	0.0981947	1
MR4	POLR3B	burden_dmg	0.00962244	0.00581584	1.65452	0.0982111	1
MR1	OR10X1	burden_dmg	0.0127009	0.00767676	1.65447	0.0982228	1
MR2	WDCP	burden_dmg	0.0144834	0.00875415	1.65446	0.0982246	1
MR3	SLC27A4	burden_dmg	-0.0104762	0.00633258	-1.65434	0.0982483	1
MR3	SLC1A1	burden_dmg	0.0106239	0.00642202	1.65429	0.0982581	1
MR4	RHOD	burden_dmg	-0.0138128	0.00835053	-1.65412	0.0982927	1
MR3	RFX5	burden_dmg	0.0098008	0.00592518	1.65409	0.0982981	1
MR2	ARHGEF5	burden_dmg	-0.0104262	0.00630339	-1.65407	0.0983036	1
MR1	CCIN	burden_dmg	0.0115797	0.00700104	1.65399	0.0983191	1
MR2	ABHD2	burden_dmg	0.0171818	0.0103881	1.65399	0.0983201	1
MR4	GSC2	burden_dmg	0.0097219	0.00587894	1.65368	0.0983821	1
MR3	MAPKAPK5	burden_dmg	0.0129058	0.00780477	1.65358	0.0984032	1
MR4	CTC1	burden_dmg	-0.00869446	0.00525822	-1.6535	0.0984192	1
MR4	KRTAP10-7	burden_dmg	-0.0128625	0.00777958	-1.65337	0.0984453	1
MR3	TCHP	burden_dmg	-0.00856171	0.00517842	-1.65334	0.0984511	1
MR1	HSD11B2	burden_dmg	0.0168172	0.0101719	1.65331	0.0984586	1
MR3	JMJD6	burden_dmg	-0.0153202	0.00926667	-1.65326	0.0984681	1
MR3	PDIK1L	burden_dmg	0.0262336	0.01587	1.65303	0.0985139	1
MR3	RASSF2	burden_dmg	0.0155852	0.00942878	1.65294	0.0985338	1
MR4	UBC	burden_dmg	-0.0159879	0.0096727	-1.65288	0.0985442	1
MR3	MYL1	burden_dmg	0.0136304	0.00824648	1.65287	0.0985463	1
MR3	FCN3	burden_dmg	0.0176438	0.0106748	1.65284	0.098554	1
MR2	ANKRD33B	burden_dmg	0.0171702	0.0103918	1.65229	0.098666	1
MR2	RFX7	burden_dmg	0.00839491	0.00508186	1.65194	0.0987372	1
MR4	TRAF1	burden_dmg	-0.0134058	0.00811541	-1.6519	0.0987453	1
MR4	LSR	burden_dmg	-0.00885397	0.00536051	-1.6517	0.098785	1
MR2	DENND6B	burden_dmg	0.0118862	0.00719645	1.65168	0.0987892	1
MR2	MNS1	burden_dmg	-0.014001	0.0084772	-1.65161	0.0988036	1
MR1	GUCY1A1	burden_dmg	-0.0171683	0.010395	-1.65159	0.0988088	1
MR3	POLG2	burden_dmg	0.0179023	0.0108396	1.65156	0.0988135	1
MR4	CARHSP1	burden_dmg	0.0115014	0.00696405	1.65155	0.0988172	1
MR2	TELO2	burden_dmg	0.00946365	0.00573058	1.65143	0.0988405	1
MR2	TUBA1A	burden_dmg	-0.0102464	0.0062051	-1.65129	0.0988684	1
MR1	ATP6V0D1	burden_dmg	0.0137293	0.00831442	1.65126	0.0988746	1
MR4	OR4A8	burden_dmg	0.0180457	0.0109289	1.65119	0.0988905	1
MR3	DEFB104A	burden_dmg	0.0137919	0.00835332	1.65107	0.0989146	1
MR4	TMEM106A	burden_dmg	0.0173397	0.0105025	1.651	0.098929	1
MR2	APEX1	burden_dmg	0.0122859	0.00744166	1.65096	0.0989365	1
MR1	INHBA	burden_dmg	-0.0137398	0.00832299	-1.65082	0.0989644	1
MR4	CCDC149	burden_dmg	0.015004	0.009089	1.65078	0.0989732	1
MR1	WIF1	burden_dmg	0.0162876	0.00986677	1.65075	0.0989792	1
MR4	WDR12	burden_dmg	0.0132122	0.00800376	1.65075	0.0989804	1
MR1	GRK4	burden_dmg	0.00989573	0.0059948	1.65072	0.0989863	1
MR1	NODAL	burden_dmg	-0.0178924	0.0108414	-1.65038	0.0990546	1
MR2	NBAS	burden_dmg	0.00606607	0.00367567	1.65033	0.0990657	1
MR4	TTLL6	burden_dmg	0.00830505	0.00503285	1.65017	0.0990988	1
MR3	CNOT10	burden_dmg	0.0102614	0.00621849	1.65014	0.0991041	1
MR2	PFKFB3	burden_dmg	-0.0108217	0.00655818	-1.6501	0.0991117	1
MR1	UBE4A	burden_dmg	-0.00641166	0.0038857	-1.65007	0.0991196	1
MR2	SLC28A2	burden_dmg	-0.0117834	0.00714121	-1.65006	0.0991204	1
MR4	RGR	burden_dmg	-0.0125307	0.00759585	-1.64968	0.0991987	1
MR2	CHIT1	burden_dmg	-0.0119262	0.00723021	-1.64949	0.0992368	1
MR4	SPATA6	burden_dmg	0.014204	0.00861279	1.64917	0.099303	1
MR4	CSKMT	burden_dmg	-0.0150957	0.00915442	-1.64901	0.0993362	1
MR2	VSTM4	burden_dmg	-0.0127369	0.0077242	-1.64896	0.0993464	1
MR3	B3GAT3	burden_dmg	0.01315	0.00797528	1.64885	0.0993692	1
MR1	THSD1	burden_dmg	-0.0104948	0.00636497	-1.64884	0.0993702	1
MR3	HBM	burden_dmg	0.0180894	0.0109722	1.64866	0.0994078	1
MR3	PPP2R1A	burden_dmg	-0.0200908	0.0121863	-1.64865	0.0994102	1
MR1	NEBL	burden_dmg	-0.00682401	0.00413945	-1.64853	0.0994336	1
MR4	TXNRD3	burden_dmg	0.0117819	0.0071471	1.64849	0.0994422	1
MR2	ZNF208	burden_dmg	0.0103724	0.00629209	1.64849	0.0994429	1
MR4	KLHL30	burden_dmg	-0.00968616	0.00587656	-1.64827	0.0994869	1
MR3	SIN3A	burden_dmg	-0.0101311	0.0061467	-1.64821	0.0994993	1
MR3	HELZ2	burden_dmg	0.00543796	0.00329949	1.64812	0.099518	1
MR2	ZNF432	burden_dmg	0.00983749	0.00596922	1.64804	0.0995353	1
MR1	ZFYVE9	burden_dmg	-0.00708991	0.0043021	-1.64801	0.09954	1
MR1	ATG2B	burden_dmg	-0.00684918	0.00415703	-1.64761	0.0996218	1
MR2	SYNRG	burden_dmg	0.0106009	0.00643418	1.64758	0.0996281	1
MR2	AHNAK	burden_dmg	0.0054407	0.00330254	1.64743	0.0996603	1
MR2	PRTG	burden_dmg	-0.00663458	0.0040273	-1.6474	0.0996657	1
MR2	ARHGAP27	burden_dmg	0.00874149	0.00530628	1.64738	0.099669	1
MR2	PCDHGA10	burden_dmg	-0.0101894	0.00618582	-1.64723	0.0997016	1
MR1	ATM	burden_dmg	0.00479162	0.00290898	1.64718	0.0997112	1
MR3	PEX11A	burden_dmg	0.0165	0.0100189	1.64688	0.099773	1
MR4	MLLT1	burden_dmg	0.00905138	0.0054962	1.64684	0.0997801	1
MR2	ALAD	burden_dmg	-0.0119967	0.00728467	-1.64684	0.099781	1
MR1	GSTA2	burden_dmg	0.0215171	0.0130663	1.64677	0.0997964	1
MR4	NCAM2	burden_dmg	0.00919582	0.00558432	1.64672	0.0998054	1
MR3	ZNF547	burden_dmg	0.0146628	0.00890459	1.64666	0.0998182	1
MR4	DENND3	burden_dmg	-0.0112171	0.00681229	-1.64659	0.0998321	1
MR4	POTEC	burden_dmg	0.0164081	0.00996531	1.64652	0.0998459	1
MR2	CXCL12	burden_dmg	-0.00952489	0.00578496	-1.64649	0.0998524	1
MR4	CPAMD8	burden_dmg	0.00737832	0.00448141	1.64643	0.0998662	1
MR1	SLC22A1	burden_dmg	0.010661	0.0064755	1.64636	0.0998798	1
MR4	DMP1	burden_dmg	-0.0188473	0.0114481	-1.64633	0.0998857	1
MR4	SRSF8	burden_dmg	-0.0152995	0.00929502	-1.64599	0.0999559	1
MR2	CAVIN4	burden_dmg	0.0141482	0.00859571	1.64596	0.0999629	1
MR3	AKAP1	burden_dmg	-0.0104069	0.00632285	-1.64592	0.0999694	1
MR3	CNIH3	burden_dmg	-0.0113606	0.00690309	-1.64572	0.100011	1
MR2	SYNGR1	burden_dmg	-0.0112631	0.00684444	-1.64558	0.10004	1
MR3	CCNB1IP1	burden_dmg	-0.0203994	0.0123984	-1.64532	0.100093	1
MR1	TATDN2	burden_dmg	-0.0131152	0.00797129	-1.64531	0.100096	1
MR2	SESTD1	burden_dmg	-0.016018	0.00973585	-1.64526	0.100106	1
MR2	RBAK	burden_dmg	-0.0185454	0.0112721	-1.64525	0.100109	1
MR2	LRCH1	burden_dmg	0.0100529	0.00611089	1.64507	0.100145	1
MR3	RAG1	burden_dmg	0.00973964	0.00592091	1.64496	0.100169	1
MR1	ANKAR	burden_dmg	-0.00681773	0.00414481	-1.64488	0.100184	1
MR2	PPIP5K2	burden_dmg	0.00873673	0.00531159	1.64484	0.100192	1
MR3	SCARA5	burden_dmg	-0.0129804	0.00789192	-1.64478	0.100206	1
MR1	ERC2	burden_dmg	-0.0106922	0.00650114	-1.64466	0.100229	1
MR2	POMK	burden_dmg	-0.0139507	0.00848254	-1.64464	0.100235	1
MR3	LRRC55	burden_dmg	-0.0185057	0.0112525	-1.64458	0.100246	1
MR2	OR1L3	burden_dmg	0.0285756	0.0173761	1.64454	0.100256	1
MR1	OR4K13	burden_dmg	-0.0228013	0.0138651	-1.64451	0.10026	1
MR1	CDH1	burden_dmg	0.00794978	0.00483421	1.64448	0.100267	1
MR3	CRYGC	burden_dmg	0.01772	0.0107758	1.64443	0.100278	1
MR3	AHSA1	burden_dmg	0.00955535	0.00581159	1.64419	0.100328	1
MR1	AP3D1	burden_dmg	0.00905573	0.00550833	1.64401	0.100365	1
MR3	SRBD1	burden_dmg	0.00683623	0.00415836	1.64397	0.100372	1
MR2	SENP6	burden_dmg	0.00839752	0.00510875	1.64375	0.100417	1
MR4	LRRC4C	burden_dmg	-0.00981313	0.00597007	-1.64372	0.100424	1
MR3	GDF9	burden_dmg	-0.0138454	0.00842349	-1.64366	0.100436	1
MR4	TUBB2A	burden_dmg	-0.0126796	0.00771441	-1.64362	0.100444	1
MR3	CPAMD8	burden_dmg	0.00696517	0.00423785	1.64356	0.100457	1
MR3	CSK	burden_dmg	-0.0210782	0.0128248	-1.64355	0.10046	1
MR3	PRLH	burden_dmg	0.0198329	0.0120676	1.64349	0.100472	1
MR3	TUBAL3	burden_dmg	-0.0158242	0.00962901	-1.64338	0.100493	1
MR3	ZNF571	burden_dmg	0.0137865	0.00839006	1.6432	0.100532	1
MR2	PAM	burden_dmg	-0.00876249	0.00533277	-1.64314	0.100544	1
MR2	IRGC	burden_dmg	0.0150812	0.00917861	1.64309	0.100555	1
MR4	OAZ3	burden_dmg	0.0214666	0.0130653	1.64302	0.100568	1
MR1	INIP	burden_dmg	0.0201286	0.0122522	1.64286	0.100603	1
MR3	TMA16	burden_dmg	0.019533	0.0118907	1.64271	0.100632	1
MR2	CERCAM	burden_dmg	0.0107766	0.00656044	1.64266	0.100643	1
MR1	CCNI2	burden_dmg	-0.0192033	0.0116914	-1.64251	0.100675	1
MR2	C1GALT1C1L	burden_dmg	-0.0194739	0.0118568	-1.64242	0.100692	1
MR1	STAT5A	burden_dmg	-0.0105626	0.00643151	-1.64232	0.100714	1
MR1	NRXN3	burden_dmg	0.00573369	0.00349134	1.64226	0.100727	1
MR4	ST6GALNAC5	burden_dmg	-0.0117862	0.00717848	-1.64187	0.100806	1
MR4	ABITRAM	burden_dmg	0.0164969	0.0100492	1.64161	0.100861	1
MR2	LIN7B	burden_dmg	-0.0167389	0.0101977	-1.64144	0.100897	1
MR1	CRACR2A	burden_dmg	0.0113582	0.00691994	1.64137	0.10091	1
MR4	ZNF557	burden_dmg	0.025748	0.0156874	1.64131	0.100923	1
MR3	SHKBP1	burden_dmg	-0.00817764	0.00498246	-1.64129	0.100928	1
MR2	SDC4	burden_dmg	-0.0249806	0.0152213	-1.64116	0.100955	1
MR4	MUC12	burden_dmg	0.0061425	0.00374318	1.64098	0.100991	1
MR2	RBBP9	burden_dmg	0.0219915	0.0134023	1.64087	0.101014	1
MR3	HEXA	burden_dmg	0.0100885	0.00614953	1.64053	0.101086	1
MR3	PRSS55	burden_dmg	-0.0166783	0.0101669	-1.64044	0.101103	1
MR2	CATSPERD	burden_dmg	0.0183097	0.0111621	1.64034	0.101125	1
MR1	ALLC	burden_dmg	-0.00820028	0.00499917	-1.64033	0.101127	1
MR2	ERC2	burden_dmg	-0.0118823	0.00724416	-1.64026	0.101142	1
MR4	FOXC1	burden_dmg	0.0101606	0.00619497	1.64014	0.101167	1
MR4	PDGFRA	burden_dmg	-0.0140599	0.00857244	-1.64013	0.101168	1
MR4	TNFRSF1A	burden_dmg	-0.0218325	0.0133115	-1.64012	0.10117	1
MR4	GABRR3	burden_dmg	-0.0169016	0.0103051	-1.64012	0.10117	1
MR1	HK3	burden_dmg	-0.0065417	0.00398885	-1.63999	0.101197	1
MR1	FOXN1	burden_dmg	-0.00987374	0.00602114	-1.63985	0.101227	1
MR1	SLC2A3	burden_dmg	-0.0118188	0.00720784	-1.63971	0.101255	1
MR4	KCNB1	burden_dmg	-0.0132774	0.00809828	-1.63954	0.101292	1
MR1	BMPR1B	burden_dmg	0.0124606	0.00760124	1.63928	0.101345	1
MR4	UNCX	burden_dmg	0.0123841	0.00755476	1.63925	0.101352	1
MR4	ZBTB37	burden_dmg	-0.0148449	0.00905797	-1.63888	0.101428	1
MR2	DRGX	burden_dmg	-0.013194	0.00805077	-1.63885	0.101436	1
MR3	TXNDC11	burden_dmg	0.00865242	0.00527959	1.63884	0.101436	1
MR2	GOSR1	burden_dmg	-0.0187416	0.0114359	-1.63884	0.101436	1
MR3	CPEB1	burden_dmg	-0.0173907	0.0106117	-1.63883	0.10144	1
MR2	DEPP1	burden_dmg	0.0216598	0.0132173	1.63875	0.101455	1
MR2	HTR3A	burden_dmg	-0.0134353	0.00820041	-1.63837	0.101536	1
MR4	MYOM1	burden_dmg	0.00619352	0.00378044	1.63831	0.101548	1
MR3	SPATA31A7	burden_dmg	-0.018047	0.0110169	-1.63812	0.101587	1
MR4	ASB17	burden_dmg	0.0186542	0.0113881	1.63804	0.101603	1
MR1	MFAP1	burden_dmg	-0.0165002	0.0100745	-1.63781	0.101651	1
MR3	PFKM	burden_dmg	-0.00931409	0.00568707	-1.63777	0.101661	1
MR1	LIF	burden_dmg	0.0179543	0.0109651	1.6374	0.101738	1
MR1	SMARCD2	burden_dmg	0.0118277	0.00722366	1.63736	0.101745	1
MR3	KCNJ6	burden_dmg	-0.01924	0.011752	-1.63717	0.101785	1
MR3	HEPACAM	burden_dmg	-0.0136966	0.00836641	-1.63709	0.101802	1
MR1	PPP1R13L	burden_dmg	0.00861116	0.00526005	1.63709	0.101803	1
MR4	STK38	burden_dmg	0.00997888	0.00609624	1.63689	0.101843	1
MR1	SELENOS	burden_dmg	-0.0162805	0.00994607	-1.63688	0.101846	1
MR1	DUSP26	burden_dmg	-0.020716	0.0126561	-1.63684	0.101854	1
MR3	UNC79	burden_dmg	-0.00628246	0.00383866	-1.63663	0.101899	1
MR1	FLNC	burden_dmg	-0.00464191	0.00283642	-1.63654	0.101917	1
MR3	KCTD16	burden_dmg	0.00717825	0.00438636	1.63649	0.101927	1
MR2	CA3	burden_dmg	0.0243088	0.014855	1.6364	0.101946	1
MR2	STX17	burden_dmg	0.0177209	0.0108297	1.63633	0.101961	1
MR3	OR52B4	burden_dmg	0.0211911	0.012952	1.63613	0.102003	1
MR3	NUTM2B	burden_dmg	0.0128001	0.00782343	1.63613	0.102003	1
MR1	CSK	burden_dmg	-0.0211852	0.0129492	-1.63603	0.102024	1
MR2	CCDC62	burden_dmg	-0.0145859	0.00891574	-1.63598	0.102035	1
MR3	PPP4R2	burden_dmg	-0.0156702	0.00957859	-1.63596	0.102038	1
MR4	PGGHG	burden_dmg	-0.00787675	0.00481499	-1.63588	0.102055	1
MR2	VPREB1	burden_dmg	-0.0248274	0.0151772	-1.63584	0.102064	1
MR4	RPP40	burden_dmg	-0.0155442	0.00950262	-1.63578	0.102076	1
MR2	USP22	burden_dmg	-0.0171113	0.0104615	-1.63565	0.102104	1
MR3	GLB1L	burden_dmg	0.0107387	0.00656564	1.63559	0.102115	1
MR4	MICU3	burden_dmg	0.0124354	0.0076032	1.63555	0.102125	1
MR3	SULT1C2	burden_dmg	0.0122818	0.00750944	1.63551	0.102132	1
MR2	POLRMT	burden_dmg	0.0164204	0.0100413	1.63529	0.102179	1
MR3	EIF4B	burden_dmg	-0.012518	0.00765552	-1.63516	0.102205	1
MR1	ZNF664	burden_dmg	-0.0168474	0.0103041	-1.63502	0.102235	1
MR1	OGDHL	burden_dmg	-0.00810223	0.00495562	-1.63496	0.102248	1
MR2	USF2	burden_dmg	-0.0074771	0.00457387	-1.63474	0.102293	1
MR4	ACSF3	burden_dmg	0.00746555	0.00456688	1.63471	0.102299	1
MR2	TMEM143	burden_dmg	0.0117173	0.00716793	1.63468	0.102307	1
MR3	NDUFB7	burden_dmg	0.0162914	0.00996677	1.63457	0.102329	1
MR3	OLFML3	burden_dmg	0.0118838	0.00727053	1.63452	0.10234	1
MR2	ERC1	burden_dmg	-0.0126156	0.0077186	-1.63444	0.102356	1
MR2	DHRS4	burden_dmg	0.00912436	0.00558276	1.63438	0.102369	1
MR1	SNW1	burden_dmg	-0.0149322	0.00913814	-1.63406	0.102438	1
MR1	CERS3	burden_dmg	-0.0154759	0.00947165	-1.63392	0.102466	1
MR3	UBE2J1	burden_dmg	0.0240051	0.014692	1.63389	0.102472	1
MR3	FRYL	burden_dmg	-0.00639584	0.00391469	-1.6338	0.102491	1
MR4	TMEM121	burden_dmg	-0.0158352	0.00969339	-1.63361	0.10253	1
MR3	SLC39A9	burden_dmg	-0.0139811	0.0085584	-1.63361	0.102531	1
MR2	LZTS3	burden_dmg	0.0119015	0.00728612	1.63346	0.102564	1
MR2	IRS2	burden_dmg	0.00931493	0.00570297	1.63335	0.102586	1
MR4	ETFA	burden_dmg	-0.0136531	0.00835944	-1.63325	0.102606	1
MR3	PTPN3	burden_dmg	-0.00830017	0.00508201	-1.63325	0.102608	1
MR2	CRYGC	burden_dmg	0.0198011	0.0121239	1.63324	0.10261	1
MR3	NLRP12	burden_dmg	0.0100572	0.00615791	1.63321	0.102614	1
MR1	MMP8	burden_dmg	0.0102142	0.00625454	1.63308	0.102643	1
MR3	DDN	burden_dmg	0.00980211	0.00600235	1.63305	0.10265	1
MR4	CHD1L	burden_dmg	0.00795973	0.00487423	1.63302	0.102654	1
MR2	SRL	burden_dmg	0.0145845	0.00893101	1.63302	0.102655	1
MR2	ATIC	burden_dmg	-0.0140117	0.00858055	-1.63296	0.102667	1
MR4	EBF1	burden_dmg	0.0106854	0.00654382	1.63291	0.102679	1
MR2	SPATA2	burden_dmg	0.0135887	0.0083218	1.6329	0.10268	1
MR2	ABITRAM	burden_dmg	0.0174564	0.0106919	1.63268	0.102726	1
MR2	PANK2	burden_dmg	0.00919565	0.0056324	1.63263	0.102737	1
MR2	GCLC	burden_dmg	-0.0103346	0.00633043	-1.63252	0.102759	1
MR1	CAMK4	burden_dmg	0.0168158	0.0103032	1.6321	0.102849	1
MR1	GAS2L3	burden_dmg	0.0110177	0.00675081	1.63206	0.102858	1
MR3	KDM2A	burden_dmg	-0.0114364	0.00700753	-1.63201	0.102868	1
MR1	MTX1	burden_dmg	0.0126142	0.00772927	1.63201	0.102868	1
MR4	DDB2	burden_dmg	0.0125721	0.00770388	1.63192	0.102887	1
MR4	CYP2B6	burden_dmg	-0.00748108	0.00458473	-1.63174	0.102925	1
MR2	FLT3	burden_dmg	-0.0114481	0.00701624	-1.63167	0.102941	1
MR3	TMEM237	burden_dmg	-0.0169294	0.0103759	-1.6316	0.102954	1
MR4	DDX39A	burden_dmg	0.0151855	0.00930725	1.63158	0.102959	1
MR4	KLK3	burden_dmg	0.0183151	0.0112255	1.63156	0.102963	1
MR4	MYL12A	burden_dmg	0.0183788	0.0112652	1.63147	0.102983	1
MR1	C2orf78	burden_dmg	0.0157488	0.0096545	1.63124	0.10303	1
MR3	NIM1K	burden_dmg	0.0101723	0.0062365	1.63109	0.103061	1
MR3	PCDHB3	burden_dmg	-0.0107876	0.00661381	-1.63107	0.103067	1
MR3	HSD17B1	burden_dmg	-0.0164893	0.0101097	-1.63104	0.103073	1
MR1	DNASE1	burden_dmg	0.011596	0.00710969	1.63101	0.103078	1
MR2	GJB4	burden_dmg	0.00919828	0.00563991	1.63093	0.103096	1
MR4	APOE	burden_dmg	0.0180274	0.0110538	1.63087	0.103108	1
MR2	BEST4	burden_dmg	0.0127973	0.00784703	1.63085	0.103112	1
MR3	BRPF1	burden_dmg	-0.0159597	0.00978648	-1.63079	0.103126	1
MR3	NINJ2	burden_dmg	-0.0199562	0.0122373	-1.63076	0.103131	1
MR2	DPYSL4	burden_dmg	0.0135953	0.00833738	1.63065	0.103156	1
MR4	C18orf54	burden_dmg	-0.0151369	0.00928316	-1.63057	0.103171	1
MR1	UCKL1	burden_dmg	0.00692472	0.00424696	1.63051	0.103184	1
MR1	CILP	burden_dmg	0.00703615	0.0043154	1.63047	0.103192	1
MR3	AP2M1	burden_dmg	-0.0166003	0.0101832	-1.63017	0.103256	1
MR3	FES	burden_dmg	-0.00762552	0.0046778	-1.63015	0.103261	1
MR3	CCDC110	burden_dmg	0.0109235	0.00670141	1.63003	0.103285	1
MR1	RTTN	burden_dmg	0.00541013	0.00331966	1.62973	0.10335	1
MR4	MAN1A2	burden_dmg	-0.016621	0.010199	-1.62966	0.103363	1
MR2	MLLT1	burden_dmg	0.0095295	0.00584774	1.6296	0.103376	1
MR1	MARF1	burden_dmg	-0.00638945	0.00392132	-1.62941	0.103416	1
MR1	OSBPL9	burden_dmg	-0.00778871	0.00478031	-1.62933	0.103433	1
MR1	MRM3	burden_dmg	0.0123883	0.00760442	1.62909	0.103484	1
MR2	C12orf50	burden_dmg	0.0130163	0.00798993	1.62909	0.103485	1
MR4	TMEM26	burden_dmg	-0.0151885	0.00932353	-1.62904	0.103494	1
MR3	SLC35B2	burden_dmg	-0.0117613	0.00722001	-1.62898	0.103507	1
MR2	TIMELESS	burden_dmg	0.00831902	0.00510699	1.62895	0.103514	1
MR1	PLPP7	burden_dmg	0.00994665	0.00610618	1.62895	0.103515	1
MR2	ZNF44	burden_dmg	0.0155341	0.00953641	1.62892	0.10352	1
MR3	CCDC102B	burden_dmg	-0.0136411	0.00837453	-1.62888	0.10353	1
MR2	ENKUR	burden_dmg	0.019362	0.011887	1.62883	0.103539	1
MR1	PMM2	burden_dmg	-0.0111934	0.00687226	-1.62879	0.103549	1
MR4	VTCN1	burden_dmg	0.0121853	0.00748175	1.62867	0.103573	1
MR3	ZNF644	burden_dmg	-0.00888373	0.00545463	-1.62866	0.103576	1
MR1	GP1BA	burden_dmg	-0.014057	0.0086313	-1.62861	0.103586	1
MR4	MRM3	burden_dmg	0.0129701	0.00796432	1.62853	0.103603	1
MR1	LMOD3	burden_dmg	-0.0117701	0.00722749	-1.62852	0.103605	1
MR1	MDH1	burden_dmg	0.0163469	0.0100386	1.62841	0.103629	1
MR3	ASB2	burden_dmg	-0.00862667	0.00529802	-1.62828	0.103656	1
MR1	PAGR1	burden_dmg	-0.0145775	0.00895305	-1.62822	0.10367	1
MR1	C17orf107	burden_dmg	0.010391	0.00638189	1.6282	0.103672	1
MR1	BCO1	burden_dmg	0.00792723	0.00486944	1.62795	0.103725	1
MR4	TRPV3	burden_dmg	-0.010994	0.00675329	-1.62795	0.103726	1
MR4	GRHPR	burden_dmg	-0.0158524	0.00973785	-1.62792	0.103733	1
MR3	HERC1	burden_dmg	-0.00533313	0.00327611	-1.62789	0.103739	1
MR1	FMO5	burden_dmg	0.0128464	0.00789191	1.6278	0.103759	1
MR4	PINX1	burden_dmg	0.00973112	0.00597816	1.62778	0.103763	1
MR1	COTL1	burden_dmg	-0.0131517	0.0080796	-1.62777	0.103764	1
MR1	DSG1	burden_dmg	0.00642996	0.003951	1.62743	0.103837	1
MR3	EVI5L	burden_dmg	-0.0109687	0.00674013	-1.62737	0.103849	1
MR4	MDH1	burden_dmg	0.017108	0.0105137	1.62721	0.103883	1
MR4	CASS4	burden_dmg	-0.0142555	0.00876183	-1.627	0.103927	1
MR4	OSGIN1	burden_dmg	0.00731196	0.00449499	1.62669	0.103994	1
MR4	NOA1	burden_dmg	0.014077	0.00865379	1.62669	0.103994	1
MR3	DSC3	burden_dmg	0.00846064	0.00520162	1.62654	0.104026	1
MR1	CGNL1	burden_dmg	0.00652431	0.00401181	1.62628	0.104082	1
MR1	MVP	burden_dmg	-0.00813927	0.00500506	-1.62621	0.104097	1
MR2	ZNF365	burden_dmg	0.0185694	0.0114193	1.62615	0.104109	1
MR4	ANKFN1	burden_dmg	0.00792104	0.00487244	1.62568	0.104208	1
MR4	CARNMT1	burden_dmg	0.0149843	0.00921762	1.62562	0.104221	1
MR4	PPP1R15A	burden_dmg	-0.0133856	0.0082342	-1.62561	0.104224	1
MR3	NOL8	burden_dmg	-0.00924432	0.00568685	-1.62556	0.104233	1
MR3	BRD2	burden_dmg	0.0104752	0.00644407	1.62555	0.104236	1
MR1	IGF1	burden_dmg	0.011927	0.00733748	1.62549	0.104249	1
MR1	EPHX2	burden_dmg	0.0103053	0.00634025	1.62537	0.104274	1
MR3	SLFNL1	burden_dmg	-0.00933968	0.00574659	-1.62526	0.104299	1
MR3	DLAT	burden_dmg	0.009669	0.00594926	1.62525	0.104301	1
MR3	SMTN	burden_dmg	-0.00648344	0.00398952	-1.62512	0.104329	1
MR2	MYC	burden_dmg	-0.0169267	0.0104158	-1.6251	0.104332	1
MR4	COL5A2	burden_dmg	0.00504927	0.00310711	1.62507	0.104338	1
MR3	MATN3	burden_dmg	0.0111355	0.00685243	1.62505	0.104343	1
MR2	RTN3	burden_dmg	0.00959602	0.0059053	1.62498	0.104356	1
MR4	CENPN	burden_dmg	-0.013282	0.00817388	-1.62493	0.104367	1
MR3	HCN2	burden_dmg	-0.0107655	0.00662597	-1.62475	0.104407	1
MR4	ERCC6	burden_dmg	0.00540697	0.00332803	1.62468	0.104422	1
MR4	CNOT6L	burden_dmg	-0.00980234	0.00603381	-1.62457	0.104445	1
MR2	MEIS2	burden_dmg	0.0103895	0.00639533	1.62455	0.10445	1
MR1	AP1AR	burden_dmg	0.011149	0.00686288	1.62454	0.104451	1
MR3	P4HTM	burden_dmg	0.0145166	0.0089379	1.62416	0.104532	1
MR4	DLGAP2	burden_dmg	-0.0105867	0.00651831	-1.62414	0.104536	1
MR1	STEAP2	burden_dmg	-0.0130202	0.00801708	-1.62406	0.104555	1
MR1	PLPP1	burden_dmg	-0.0138225	0.00851189	-1.6239	0.104587	1
MR1	ZNF414	burden_dmg	0.015864	0.00976942	1.62384	0.104601	1
MR4	SLC5A7	burden_dmg	0.0212407	0.0130819	1.62366	0.104638	1
MR3	WDR87	burden_dmg	-0.00676165	0.0041645	-1.62364	0.104643	1
MR4	PSG1	burden_dmg	-0.0124803	0.00768678	-1.62361	0.104651	1
MR1	MTF1	burden_dmg	-0.00949798	0.00585047	-1.62346	0.104683	1
MR2	SAMD13	burden_dmg	0.0247224	0.0152294	1.62334	0.104708	1
MR4	QRICH2	burden_dmg	-0.00856207	0.00527437	-1.62333	0.104709	1
MR1	TRPS1	burden_dmg	-0.0093632	0.00576913	-1.62298	0.104783	1
MR1	CADPS2	burden_dmg	-0.00755949	0.00465789	-1.62294	0.104792	1
MR3	CCDC27	burden_dmg	0.0110173	0.00678914	1.62279	0.104826	1
MR3	RGL2	burden_dmg	0.0126074	0.00776946	1.62268	0.104848	1
MR2	VAC14	burden_dmg	0.011189	0.00689583	1.62257	0.104871	1
MR2	CCP110	burden_dmg	-0.0170706	0.0105217	-1.62242	0.104905	1
MR1	ARFGAP2	burden_dmg	-0.00842894	0.00519533	-1.62241	0.104907	1
MR4	SLC30A7	burden_dmg	-0.0149851	0.00923644	-1.62239	0.10491	1
MR4	PDE10A	burden_dmg	0.0102369	0.00631003	1.62232	0.104924	1
MR4	FAM135A	burden_dmg	-0.00994021	0.00612726	-1.62229	0.104931	1
MR2	GAN	burden_dmg	0.0155832	0.00960716	1.62204	0.104986	1
MR2	MRTFB	burden_dmg	-0.0106392	0.00655922	-1.62202	0.104989	1
MR1	AMN	burden_dmg	0.0107307	0.00661593	1.62195	0.105006	1
MR1	HELZ	burden_dmg	-0.0079376	0.00489429	-1.62181	0.105035	1
MR2	AGK	burden_dmg	0.019908	0.0122754	1.62178	0.105042	1
MR2	YTHDF2	burden_dmg	-0.0107104	0.00660496	-1.62157	0.105087	1
MR2	NAGK	burden_dmg	0.0111527	0.00687779	1.62155	0.10509	1
MR1	POLD1	burden_dmg	0.00931849	0.00574706	1.62144	0.105115	1
MR4	OR51D1	burden_dmg	-0.0114478	0.00706036	-1.62142	0.105119	1
MR2	ASXL3	burden_dmg	-0.00839276	0.00517653	-1.62131	0.105142	1
MR1	PCDHGC3	burden_dmg	-0.0101095	0.00623583	-1.6212	0.105166	1
MR4	UBE2J1	burden_dmg	-0.0251862	0.0155366	-1.62109	0.105189	1
MR4	PTPN14	burden_dmg	0.00733232	0.00452329	1.62102	0.105205	1
MR2	CLCNKB	burden_dmg	0.0108299	0.00668098	1.621	0.105207	1
MR1	BCL11A	burden_dmg	-0.00594275	0.00366626	-1.62093	0.105224	1
MR2	HOXA13	burden_dmg	0.0121332	0.00748629	1.62073	0.105267	1
MR1	KLHL29	burden_dmg	0.00924409	0.00570403	1.62063	0.105289	1
MR2	CHAMP1	burden_dmg	0.014216	0.0087719	1.62063	0.105289	1
MR2	SLC35F2	burden_dmg	0.015761	0.00972539	1.6206	0.105294	1
MR4	CPNE7	burden_dmg	0.0120359	0.00742802	1.62034	0.105349	1
MR1	MYADML2	burden_dmg	0.0101469	0.00626345	1.62001	0.105421	1
MR4	TRMT6	burden_dmg	-0.0177429	0.0109525	-1.61999	0.105426	1
MR3	USP45	burden_dmg	-0.00864777	0.00533824	-1.61996	0.105431	1
MR1	CREG1	burden_dmg	0.0168587	0.0104073	1.6199	0.105445	1
MR1	TRABD	burden_dmg	0.0130352	0.00804801	1.61968	0.105492	1
MR4	RPL18	burden_dmg	0.0125171	0.00772886	1.61952	0.105526	1
MR2	ZNF324B	burden_dmg	0.0175307	0.0108247	1.61951	0.105528	1
MR1	DEPDC1B	burden_dmg	-0.0137081	0.00846483	-1.61942	0.105548	1
MR3	ITPRIPL1	burden_dmg	0.0105685	0.00652661	1.61929	0.105576	1
MR2	TUBE1	burden_dmg	-0.0167924	0.0103719	-1.61902	0.105634	1
MR1	MTERF3	burden_dmg	-0.0144041	0.00889692	-1.619	0.105638	1
MR2	ZSWIM9	burden_dmg	0.0131579	0.00812763	1.61891	0.105658	1
MR2	GAB4	burden_dmg	0.0136144	0.00840975	1.61888	0.105664	1
MR3	OXCT2	burden_dmg	-0.0105337	0.00650741	-1.61873	0.105696	1
MR3	UBXN11	burden_dmg	-0.00982854	0.00607226	-1.6186	0.105725	1
MR4	PARP10	burden_dmg	0.0163161	0.0100805	1.61859	0.105727	1
MR2	OR2M3	burden_dmg	-0.0151304	0.00934813	-1.61855	0.105735	1
MR3	SETBP1	burden_dmg	0.0079346	0.00490277	1.61839	0.105769	1
MR1	SLC38A2	burden_dmg	-0.00844786	0.00522017	-1.61831	0.105787	1
MR4	COL26A1	burden_dmg	0.0106225	0.00656429	1.61822	0.105805	1
MR2	PROM2	burden_dmg	-0.0111715	0.00690387	-1.61815	0.10582	1
MR2	OR52R1	burden_dmg	-0.0181943	0.0112451	-1.61797	0.105859	1
MR1	PXYLP1	burden_dmg	0.0152851	0.00944718	1.61795	0.105863	1
MR2	DMWD	burden_dmg	0.0180042	0.0111291	1.61776	0.105906	1
MR2	SVEP1	burden_dmg	0.0055614	0.00343779	1.61772	0.105913	1
MR2	CCDC18	burden_dmg	0.00707939	0.00437656	1.61757	0.105946	1
MR1	SMTNL1	burden_dmg	0.0114017	0.0070488	1.61754	0.105952	1
MR1	TMEM198	burden_dmg	-0.0108395	0.00670192	-1.61737	0.105988	1
MR3	SFTPC	burden_dmg	0.0170567	0.0105465	1.6173	0.106005	1
MR2	HS3ST3B1	burden_dmg	0.0131349	0.00812232	1.61714	0.106039	1
MR1	PRR22	burden_dmg	0.0150609	0.00931432	1.61696	0.106077	1
MR4	MPPED2	burden_dmg	-0.013397	0.00828535	-1.61695	0.106079	1
MR4	SRI	burden_dmg	0.0234913	0.014529	1.61686	0.106099	1
MR1	SCAP	burden_dmg	0.00807957	0.00499743	1.61675	0.106124	1
MR4	ZNF281	burden_dmg	0.00945471	0.00584843	1.61662	0.10615	1
MR2	ZNF672	burden_dmg	-0.0167317	0.0103499	-1.6166	0.106156	1
MR4	G2E3	burden_dmg	0.0109724	0.00678767	1.61652	0.106173	1
MR3	NETO2	burden_dmg	0.0129253	0.00799596	1.61648	0.106182	1
MR1	PALM3	burden_dmg	0.00915844	0.00566609	1.61636	0.106207	1
MR1	LRRK1	burden_dmg	0.00650136	0.00402241	1.61629	0.106223	1
MR1	CLYBL	burden_dmg	0.00888759	0.00549933	1.61612	0.106258	1
MR4	CNTROB	burden_dmg	-0.00957158	0.00592318	-1.61595	0.106295	1
MR2	CENPB	burden_dmg	0.0107821	0.00667297	1.61579	0.106331	1
MR3	TMED8	burden_dmg	-0.0151743	0.00939139	-1.61577	0.106335	1
MR2	GRID2IP	burden_dmg	0.00854796	0.00529066	1.61567	0.106356	1
MR2	MFSD8	burden_dmg	0.0151846	0.00939872	1.6156	0.106372	1
MR2	FNDC7	burden_dmg	-0.0112708	0.00697806	-1.61517	0.106464	1
MR3	MROH2B	burden_dmg	-0.00682613	0.00422632	-1.61514	0.10647	1
MR3	CCDC57	burden_dmg	-0.00976772	0.00604767	-1.61512	0.106475	1
MR4	ACVRL1	burden_dmg	0.012794	0.00792209	1.61498	0.106506	1
MR2	LYPLAL1	burden_dmg	-0.0211468	0.0130943	-1.61497	0.106509	1
MR1	SNN	burden_dmg	-0.0246844	0.0152848	-1.61497	0.106509	1
MR3	HOXA1	burden_dmg	-0.0113796	0.00704666	-1.6149	0.106524	1
MR4	STX19	burden_dmg	0.020584	0.0127466	1.61486	0.106532	1
MR1	TNKS	burden_dmg	-0.0112159	0.00694583	-1.61476	0.106553	1
MR3	KLRF2	burden_dmg	-0.0139664	0.00864932	-1.61474	0.106559	1
MR4	STX7	burden_dmg	-0.0165037	0.0102215	-1.6146	0.106587	1
MR1	PCDHB1	burden_dmg	-0.0131509	0.00814507	-1.61459	0.106591	1
MR2	IL16	burden_dmg	0.00935126	0.00579194	1.61453	0.106603	1
MR2	PROSER1	burden_dmg	-0.0105899	0.0065598	-1.61436	0.10664	1
MR4	C4A	burden_dmg	0.0215281	0.0133368	1.61419	0.106678	1
MR4	COIL	burden_dmg	0.014602	0.00904661	1.61409	0.106699	1
MR1	FGF11	burden_dmg	-0.013424	0.00831681	-1.61408	0.106701	1
MR4	ZNF414	burden_dmg	0.0165142	0.0102319	1.61399	0.10672	1
MR1	ZFHX2	burden_dmg	0.00636541	0.00394401	1.61394	0.10673	1
MR2	RAB24	burden_dmg	0.0167904	0.010404	1.61384	0.106753	1
MR2	FAAH	burden_dmg	0.0130724	0.00810022	1.61383	0.106756	1
MR3	GADD45B	burden_dmg	0.0184977	0.0114652	1.61338	0.106853	1
MR1	UNK	burden_dmg	0.00868838	0.00538571	1.61323	0.106886	1
MR2	RFX6	burden_dmg	-0.00906322	0.00561842	-1.61312	0.106908	1
MR4	CMSS1	burden_dmg	-0.0156414	0.00969666	-1.61307	0.10692	1
MR2	HSPA4	burden_dmg	-0.0114775	0.00711593	-1.61293	0.10695	1
MR3	ZNF276	burden_dmg	0.0071795	0.00445207	1.61262	0.107018	1
MR2	LXN	burden_dmg	0.0182323	0.011306	1.61262	0.107019	1
MR2	TSHZ3	burden_dmg	0.0101889	0.00631841	1.61257	0.107029	1
MR4	SPTLC1	burden_dmg	-0.0138093	0.00856381	-1.61252	0.10704	1
MR1	ZNF598	burden_dmg	-0.00794524	0.00492732	-1.61249	0.107047	1
MR1	ADGRF4	burden_dmg	-0.0167402	0.0103823	-1.61237	0.107072	1
MR2	CRK	burden_dmg	0.0128461	0.00796723	1.61237	0.107073	1
MR1	CFAP43	burden_dmg	0.0080544	0.00499559	1.6123	0.107087	1
MR1	OR2W1	burden_dmg	-0.0214043	0.0132769	-1.61214	0.107122	1
MR3	POLI	burden_dmg	0.00781299	0.00484638	1.61213	0.107125	1
MR1	SULT1C2	burden_dmg	0.0122236	0.00758237	1.6121	0.10713	1
MR3	PHTF1	burden_dmg	-0.0100863	0.00625732	-1.61193	0.107169	1
MR1	CD4	burden_dmg	-0.0166498	0.0103301	-1.61178	0.1072	1
MR2	MCM9	burden_dmg	-0.0100475	0.00623452	-1.61158	0.107243	1
MR4	CDC20B	burden_dmg	-0.0126827	0.00787025	-1.61148	0.107267	1
MR1	EPHA2	burden_dmg	-0.00691188	0.00428934	-1.61141	0.107282	1
MR1	PIGW	burden_dmg	-0.0138054	0.00856794	-1.61129	0.107307	1
MR1	PHF21A	burden_dmg	0.00754116	0.00468029	1.61126	0.107314	1
MR2	CCS	burden_dmg	-0.015012	0.00931715	-1.61122	0.107323	1
MR3	GAPDHS	burden_dmg	-0.00876512	0.00544008	-1.61121	0.107324	1
MR1	MAF	burden_dmg	-0.00517043	0.00320909	-1.61118	0.107331	1
MR3	SPO11	burden_dmg	0.0113478	0.00704361	1.61107	0.107355	1
MR4	OR8D4	burden_dmg	0.0140732	0.00873552	1.61103	0.107364	1
MR1	PIWIL3	burden_dmg	-0.0136766	0.00849039	-1.61084	0.107406	1
MR3	EIF6	burden_dmg	-0.0171581	0.0106525	-1.61072	0.107433	1
MR1	PPME1	burden_dmg	0.015176	0.00942213	1.61068	0.10744	1
MR3	ASXL1	burden_dmg	0.00796726	0.00494687	1.61056	0.107466	1
MR4	SLC25A29	burden_dmg	-0.0114301	0.00709726	-1.61049	0.107482	1
MR1	PFKM	burden_dmg	-0.00924716	0.00574233	-1.61035	0.107512	1
MR1	EYA4	burden_dmg	-0.0134523	0.00835391	-1.6103	0.107524	1
MR4	NLRP4	burden_dmg	0.0130334	0.00809475	1.61011	0.107565	1
MR2	NPC1L1	burden_dmg	0.00995551	0.00618317	1.6101	0.107568	1
MR4	TSNARE1	burden_dmg	0.0114739	0.00712628	1.61009	0.10757	1
MR4	ADGB	burden_dmg	-0.00976123	0.00606268	-1.61005	0.107577	1
MR1	RIPK3	burden_dmg	0.0134549	0.0083569	1.61004	0.107581	1
MR4	C4B	burden_dmg	-0.0199685	0.0124029	-1.60998	0.107592	1
MR4	SLC3A1	burden_dmg	0.00782627	0.00486183	1.60974	0.107646	1
MR1	RIMBP2	burden_dmg	0.00656524	0.00407853	1.60971	0.107653	1
MR2	ONECUT3	burden_dmg	-0.00857577	0.00532818	-1.60951	0.107696	1
MR1	RHPN1	burden_dmg	0.0148731	0.00924103	1.60947	0.107705	1
MR1	CDT1	burden_dmg	0.0076343	0.00474337	1.60947	0.107705	1
MR4	TMPRSS12	burden_dmg	0.013548	0.00841837	1.60933	0.107734	1
MR4	EPHA10	burden_dmg	0.00723447	0.00449551	1.60927	0.107749	1
MR1	CACNA1E	burden_dmg	0.00707138	0.00439491	1.60899	0.107809	1
MR2	CTR9	burden_dmg	-0.0137175	0.0085277	-1.60858	0.1079	1
MR3	POTEG	burden_dmg	-0.00743347	0.00462169	-1.60839	0.107941	1
MR1	GJD3	burden_dmg	0.00640892	0.00398474	1.60837	0.107946	1
MR1	GEMIN5	burden_dmg	0.00518524	0.00322394	1.60835	0.107949	1
MR3	SIX1	burden_dmg	-0.0117368	0.00729791	-1.60824	0.107975	1
MR2	SLC25A24	burden_dmg	0.0138479	0.00861102	1.60816	0.107991	1
MR1	ZNF16	burden_dmg	0.0137292	0.00853764	1.60808	0.108009	1
MR4	DPPA2	burden_dmg	0.024385	0.015165	1.60798	0.10803	1
MR4	PRKAA1	burden_dmg	-0.0132117	0.00821671	-1.6079	0.108048	1
MR1	TSGA10IP	burden_dmg	-0.0190655	0.0118575	-1.60788	0.108052	1
MR4	FAM98C	burden_dmg	0.00987331	0.00614073	1.60784	0.108061	1
MR2	BMP2	burden_dmg	0.0219531	0.0136543	1.60778	0.108075	1
MR4	CCDC97	burden_dmg	0.01324	0.0082351	1.60775	0.10808	1
MR2	ALDOB	burden_dmg	-0.011183	0.00695659	-1.60754	0.108127	1
MR3	OTOL1	burden_dmg	-0.0113996	0.00709209	-1.60736	0.108166	1
MR3	ZNF669	burden_dmg	0.0148886	0.00926286	1.60735	0.10817	1
MR4	PLK1	burden_dmg	0.0120596	0.00750286	1.60733	0.108172	1
MR2	EBNA1BP2	burden_dmg	0.0219552	0.0136597	1.60729	0.108181	1
MR3	HIBCH	burden_dmg	-0.0124365	0.00773854	-1.60708	0.108227	1
MR3	PIP4P1	burden_dmg	0.0104252	0.00648743	1.60699	0.108247	1
MR2	LIG3	burden_dmg	0.0113269	0.00704888	1.60691	0.108264	1
MR1	KMT5A	burden_dmg	-0.011093	0.00690363	-1.60683	0.108283	1
MR3	CRIM1	burden_dmg	-0.00618739	0.00385074	-1.6068	0.108288	1
MR1	LZTFL1	burden_dmg	-0.0228813	0.0142404	-1.60679	0.108291	1
MR3	AEN	burden_dmg	-0.0156392	0.00973351	-1.60674	0.108303	1
MR2	CEND1	burden_dmg	-0.0224635	0.0139818	-1.60662	0.108329	1
MR4	ZNF846	burden_dmg	0.0150197	0.00934885	1.60658	0.108337	1
MR2	PUS3	burden_dmg	0.0128317	0.00798702	1.60656	0.108341	1
MR2	UBE2U	burden_dmg	-0.0165004	0.0102717	-1.60641	0.108376	1
MR2	NUCB2	burden_dmg	-0.0147833	0.00920329	-1.6063	0.108398	1
MR1	ZBTB44	burden_dmg	0.0105954	0.00659625	1.60628	0.108403	1
MR1	SLC34A3	burden_dmg	-0.00659393	0.00410526	-1.60622	0.108417	1
MR1	HSD17B4	burden_dmg	0.00899748	0.00560174	1.6062	0.108422	1
MR2	ZNF705A	burden_dmg	-0.0209016	0.0130136	-1.60614	0.108435	1
MR1	GNL2	burden_dmg	-0.0103348	0.00643502	-1.60603	0.108458	1
MR2	LIN37	burden_dmg	0.0143915	0.0089621	1.60581	0.108506	1
MR1	ORC3	burden_dmg	-0.00986858	0.00614574	-1.60576	0.108518	1
MR3	EHHADH	burden_dmg	-0.00981595	0.00611301	-1.60575	0.10852	1
MR3	HSD17B11	burden_dmg	-0.0187874	0.011701	-1.60562	0.108549	1
MR3	HEATR5A	burden_dmg	0.00691403	0.00430624	1.60558	0.108557	1
MR4	SIX1	burden_dmg	-0.0123888	0.00771735	-1.60532	0.108614	1
MR1	PGD	burden_dmg	0.0132863	0.0082765	1.6053	0.108618	1
MR4	NDRG2	burden_dmg	-0.0132922	0.00828053	-1.60524	0.108632	1
MR2	KCNH6	burden_dmg	0.00860103	0.00535812	1.60523	0.108633	1
MR3	SI	burden_dmg	0.00570895	0.00355676	1.6051	0.108664	1
MR2	KCNK2	burden_dmg	0.0095213	0.00593197	1.60508	0.108667	1
MR3	PPM1A	burden_dmg	0.00866953	0.00540135	1.60507	0.10867	1
MR4	FNDC5	burden_dmg	-0.0193644	0.0120666	-1.60479	0.108732	1
MR4	BLNK	burden_dmg	0.0113125	0.00704938	1.60475	0.108739	1
MR2	SLC34A3	burden_dmg	-0.00734028	0.00457443	-1.60463	0.108765	1
MR1	MFSD5	burden_dmg	0.0135981	0.00847436	1.60462	0.108769	1
MR2	GK2	burden_dmg	-0.0148066	0.00922814	-1.6045	0.108794	1
MR4	ELOA2	burden_dmg	0.0131146	0.00817498	1.60424	0.108853	1
MR4	PPP2R2C	burden_dmg	-0.0146903	0.00915777	-1.60414	0.108875	1
MR1	LRRN2	burden_dmg	0.0102467	0.00638802	1.60405	0.108894	1
MR2	POLR1D	burden_dmg	-0.0171398	0.0106855	-1.60403	0.108899	1
MR2	RAX	burden_dmg	0.010848	0.00676369	1.60386	0.108935	1
MR4	D2HGDH	burden_dmg	0.0143657	0.00895706	1.60385	0.108939	1
MR2	DHCR7	burden_dmg	-0.0108956	0.00679356	-1.60381	0.108947	1
MR3	AQP4	burden_dmg	0.0147349	0.00918799	1.60372	0.108967	1
MR1	CYP2C9	burden_dmg	0.0132746	0.00827815	1.60358	0.108998	1
MR4	ZBTB5	burden_dmg	0.0113892	0.00710241	1.60357	0.108999	1
MR3	FAM117A	burden_dmg	0.0076098	0.00474559	1.60355	0.109004	1
MR4	HOPX	burden_dmg	-0.0154515	0.00963645	-1.60345	0.109027	1
MR4	NPY2R	burden_dmg	0.0213753	0.0133322	1.60329	0.109062	1
MR4	GNAL	burden_dmg	0.0167508	0.0104479	1.60327	0.109066	1
MR1	MMP24	burden_dmg	0.00699716	0.00436478	1.6031	0.109105	1
MR2	CSDC2	burden_dmg	0.0238538	0.0148824	1.60282	0.109165	1
MR1	DEPTOR	burden_dmg	0.0134026	0.00836224	1.60275	0.10918	1
MR4	RSPH4A	burden_dmg	-0.0138044	0.00861326	-1.60269	0.109194	1
MR2	SCFD2	burden_dmg	-0.014496	0.00904491	-1.60266	0.1092	1
MR3	MTRF1L	burden_dmg	-0.0164819	0.0102846	-1.60258	0.109219	1
MR4	RBP4	burden_dmg	0.0154446	0.00963774	1.60251	0.109234	1
MR2	CPSF4	burden_dmg	0.0191783	0.0119689	1.60234	0.10927	1
MR3	STEAP1	burden_dmg	0.0103536	0.00646153	1.60234	0.109271	1
MR2	ZNF302	burden_dmg	-0.0152728	0.00953279	-1.60214	0.109316	1
MR1	MGAM	burden_dmg	-0.00581461	0.00362929	-1.60214	0.109317	1
MR3	USP24	burden_dmg	0.00737344	0.00460226	1.60213	0.109317	1
MR4	WHRN	burden_dmg	-0.00894114	0.00558153	-1.60191	0.109366	1
MR1	RABGAP1	burden_dmg	-0.0106296	0.00663567	-1.60188	0.109372	1
MR1	HUNK	burden_dmg	-0.0137032	0.00855444	-1.60188	0.109372	1
MR2	KLHL40	burden_dmg	-0.0129483	0.00808369	-1.60179	0.109394	1
MR3	RAD1	burden_dmg	-0.0151077	0.00943201	-1.60175	0.109402	1
MR4	MFSD4A	burden_dmg	-0.0137526	0.00858655	-1.60165	0.109425	1
MR4	NUDT16L1	burden_dmg	-0.0106806	0.00666861	-1.60163	0.109429	1
MR4	HLA-G	burden_dmg	0.0114008	0.00711844	1.60159	0.109437	1
MR4	SH3PXD2B	burden_dmg	0.0118371	0.00739159	1.60143	0.109473	1
MR1	OMD	burden_dmg	0.00958403	0.00598479	1.6014	0.10948	1
MR3	FBXW5	burden_dmg	0.0062318	0.0038917	1.60131	0.1095	1
MR1	DGKE	burden_dmg	-0.00937913	0.00585748	-1.60122	0.109519	1
MR3	WLS	burden_dmg	-0.0144447	0.00902158	-1.60113	0.10954	1
MR1	ADGRL2	burden_dmg	-0.00645475	0.00403156	-1.60105	0.109556	1
MR1	FAM83B	burden_dmg	-0.00832118	0.00519754	-1.60098	0.109571	1
MR3	TPGS1	burden_dmg	0.0193742	0.0121018	1.60094	0.109582	1
MR4	GSR	burden_dmg	0.0107252	0.00669991	1.6008	0.109612	1
MR2	GABPB1	burden_dmg	-0.0132925	0.00830365	-1.6008	0.109613	1
MR4	PRRT1B	burden_dmg	0.0159595	0.00997024	1.60072	0.109631	1
MR3	INPP4A	burden_dmg	-0.00912372	0.00570013	-1.60062	0.109653	1
MR4	RASL12	burden_dmg	0.0141534	0.00884253	1.60061	0.109655	1
MR4	MRPL40	burden_dmg	-0.0174696	0.0109153	-1.60047	0.109686	1
MR1	MAML1	burden_dmg	0.00750082	0.00468687	1.60039	0.109704	1
MR3	VPS26A	burden_dmg	0.0144059	0.00900156	1.60038	0.109706	1
MR3	NOP58	burden_dmg	0.00857013	0.00535512	1.60036	0.109709	1
MR4	MYOZ2	burden_dmg	0.0219666	0.013726	1.60036	0.10971	1
MR4	TNIK	burden_dmg	0.00773169	0.00483158	1.60024	0.109736	1
MR4	HJURP	burden_dmg	0.0196544	0.0122823	1.60022	0.10974	1
MR3	TRIP6	burden_dmg	-0.0116735	0.0072952	-1.60016	0.109755	1
MR3	RTN1	burden_dmg	-0.0112218	0.00701322	-1.6001	0.109769	1
MR4	DIAPH1	burden_dmg	-0.00886698	0.00554188	-1.59999	0.109791	1
MR1	IER2	burden_dmg	0.0202293	0.0126449	1.5998	0.109834	1
MR4	GMIP	burden_dmg	0.0101	0.00631385	1.59966	0.109866	1
MR3	ESPN	burden_dmg	0.0041505	0.00259465	1.59964	0.109871	1
MR1	SPP1	burden_dmg	0.0132926	0.00831076	1.59944	0.109913	1
MR4	MSL1	burden_dmg	-0.0088576	0.0055383	-1.59933	0.109937	1
MR1	USPL1	burden_dmg	0.00911558	0.0056999	1.59925	0.109955	1
MR2	INPP5B	burden_dmg	-0.0102162	0.00638822	-1.59922	0.109963	1
MR1	PPFIA2	burden_dmg	-0.00849812	0.00531443	-1.59907	0.109997	1
MR2	ZNF134	burden_dmg	-0.0164633	0.0102957	-1.59904	0.110002	1
MR2	SECTM1	burden_dmg	0.0200083	0.0125139	1.59888	0.110038	1
MR3	NRP2	burden_dmg	0.00871406	0.00545131	1.59852	0.110117	1
MR4	RAB3D	burden_dmg	-0.0136392	0.00853239	-1.59852	0.110119	1
MR4	RASSF1	burden_dmg	0.00900561	0.00563391	1.59846	0.110131	1
MR1	CHMP7	burden_dmg	-0.0103539	0.00647747	-1.59844	0.110136	1
MR2	ESYT1	burden_dmg	0.0093028	0.00582027	1.59835	0.110157	1
MR4	IER2	burden_dmg	0.0211673	0.0132434	1.59833	0.11016	1
MR3	TRANK1	burden_dmg	0.00783884	0.0049047	1.59823	0.110183	1
MR1	TRAP1	burden_dmg	-0.00644081	0.00402996	-1.59823	0.110183	1
MR1	BCAN	burden_dmg	-0.00785117	0.00491258	-1.59818	0.110195	1
MR3	SLC4A5	burden_dmg	-0.0107649	0.00673581	-1.59817	0.110197	1
MR3	CARHSP1	burden_dmg	0.0105253	0.00658589	1.59816	0.110199	1
MR1	NT5DC1	burden_dmg	0.0136166	0.00852024	1.59815	0.110202	1
MR2	ZC3H13	burden_dmg	-0.00778303	0.00487011	-1.59812	0.110207	1
MR4	NBEAL1	burden_dmg	-0.00486696	0.00304548	-1.59809	0.110214	1
MR1	TMED10	burden_dmg	0.0205413	0.0128552	1.59789	0.110258	1
MR1	CASS4	burden_dmg	-0.0133678	0.00836617	-1.59784	0.110269	1
MR1	DDX41	burden_dmg	0.00822247	0.00514615	1.59779	0.11028	1
MR4	CLCN1	burden_dmg	-0.00628159	0.00393167	-1.59769	0.110303	1
MR1	USP15	burden_dmg	0.00894006	0.00559581	1.59763	0.110315	1
MR2	C11orf96	burden_dmg	-0.0138258	0.00865415	-1.5976	0.110324	1
MR1	ICAM5	burden_dmg	-0.0148005	0.00926452	-1.59755	0.110334	1
MR3	RIC1	burden_dmg	0.00745002	0.00466353	1.59751	0.110344	1
MR3	R3HCC1L	burden_dmg	-0.0106323	0.00665644	-1.59729	0.110392	1
MR4	AGRP	burden_dmg	-0.00893008	0.00559093	-1.59724	0.110403	1
MR3	ARHGAP12	burden_dmg	-0.0131127	0.00820972	-1.59721	0.110409	1
MR3	ATP6V1A	burden_dmg	0.018265	0.0114358	1.59718	0.110417	1
MR3	TRAF5	burden_dmg	-0.0120756	0.00756171	-1.59694	0.110469	1
MR2	TAS2R31	burden_dmg	0.0105599	0.00661263	1.59693	0.110473	1
MR3	PIAS1	burden_dmg	0.0129975	0.00813927	1.59689	0.110482	1
MR4	KPNA6	burden_dmg	-0.0167772	0.0105072	-1.59673	0.110518	1
MR1	FBXO34	burden_dmg	-0.0184524	0.0115566	-1.5967	0.110523	1
MR2	PPP1R42	burden_dmg	0.0136488	0.00854921	1.5965	0.110568	1
MR3	E2F2	burden_dmg	-0.0113013	0.00707902	-1.59645	0.110579	1
MR3	FOXN4	burden_dmg	0.0131007	0.00820667	1.59635	0.110602	1
MR1	PECAM1	burden_dmg	0.021572	0.0135144	1.59623	0.11063	1
MR3	PDGFRA	burden_dmg	-0.0129395	0.0081069	-1.59611	0.110656	1
MR2	EFCAB6	burden_dmg	0.00763704	0.00478481	1.5961	0.110657	1
MR4	RALGPS1	burden_dmg	0.0140424	0.00879807	1.59608	0.110663	1
MR1	DPYD	burden_dmg	0.00730239	0.00457537	1.59602	0.110675	1
MR1	ABCC1	burden_dmg	0.00662341	0.00415022	1.59592	0.110698	1
MR4	PRIMA1	burden_dmg	-0.0156319	0.00979564	-1.5958	0.110725	1
MR1	JUND	burden_dmg	0.0103747	0.00650158	1.59572	0.110743	1
MR2	MEOX2	burden_dmg	0.00985366	0.00617563	1.59557	0.110776	1
MR2	CEP170	burden_dmg	0.00809837	0.00507568	1.59553	0.110786	1
MR2	C6orf62	burden_dmg	-0.00729587	0.00457275	-1.59551	0.110789	1
MR1	GNB1L	burden_dmg	-0.012762	0.00799965	-1.59532	0.110832	1
MR1	NCOA4	burden_dmg	-0.0149552	0.00937486	-1.59524	0.110849	1
MR2	COP1	burden_dmg	0.0133039	0.00834001	1.59519	0.110862	1
MR4	GPR155	burden_dmg	0.0123361	0.00773378	1.59509	0.110883	1
MR3	TAF2	burden_dmg	0.0120603	0.00756118	1.59503	0.110896	1
MR1	PARP16	burden_dmg	-0.0125708	0.0078813	-1.59501	0.110901	1
MR4	NDUFA10	burden_dmg	-0.0220085	0.0137985	-1.59499	0.110905	1
MR3	PSMA7	burden_dmg	0.0195951	0.0122865	1.59485	0.110936	1
MR1	GPR151	burden_dmg	0.013181	0.0082651	1.59478	0.110953	1
MR1	ZNF337	burden_dmg	0.0114131	0.00715758	1.59455	0.111003	1
MR1	ASPH	burden_dmg	0.00935169	0.005865	1.59449	0.111017	1
MR2	SLC12A6	burden_dmg	-0.0108693	0.00681694	-1.59445	0.111025	1
MR4	SCRN2	burden_dmg	0.00917938	0.00575724	1.59441	0.111036	1
MR2	TPST1	burden_dmg	-0.0154824	0.00971062	-1.59438	0.111042	1
MR2	SLBP	burden_dmg	0.0201074	0.0126114	1.59438	0.111043	1
MR1	TSG101	burden_dmg	0.0142623	0.00894569	1.59432	0.111056	1
MR1	OR8J1	burden_dmg	-0.0156027	0.00978658	-1.59429	0.111061	1
MR2	OR52E8	burden_dmg	-0.0222859	0.0139786	-1.59428	0.111064	1
MR3	SLC2A3	burden_dmg	-0.0113794	0.00713899	-1.59397	0.111133	1
MR4	ACIN1	burden_dmg	-0.0058915	0.00369621	-1.59393	0.111143	1
MR1	FBXL8	burden_dmg	0.0183974	0.0115423	1.59392	0.111145	1
MR1	ZNF830	burden_dmg	-0.0107643	0.00675377	-1.59381	0.111169	1
MR1	MZF1	burden_dmg	0.0120037	0.00753154	1.59379	0.111175	1
MR2	MMP15	burden_dmg	0.00992235	0.00622576	1.59376	0.111182	1
MR3	SLC25A24	burden_dmg	0.0121981	0.00765372	1.59375	0.111183	1
MR1	CRYBA2	burden_dmg	-0.0208074	0.0130558	-1.59372	0.111189	1
MR3	EIF2AK3	burden_dmg	-0.00740051	0.00464368	-1.59367	0.1112	1
MR3	CRACR2A	burden_dmg	-0.0109213	0.00685388	-1.59345	0.111251	1
MR1	TNFRSF21	burden_dmg	-0.0087155	0.00546966	-1.59342	0.111256	1
MR3	NR2E3	burden_dmg	0.0101593	0.00637615	1.59333	0.111278	1
MR4	PTGIS	burden_dmg	0.00975677	0.00612377	1.59326	0.111293	1
MR2	SFTPA1	burden_dmg	0.0142505	0.00894436	1.59324	0.111298	1
MR1	NME6	burden_dmg	0.0161073	0.0101098	1.59323	0.1113	1
MR3	PRR23C	burden_dmg	0.0156567	0.0098287	1.59296	0.111361	1
MR4	BECN2	burden_dmg	0.00766303	0.00481065	1.59293	0.111367	1
MR2	XKR9	burden_dmg	0.0155615	0.00976933	1.59289	0.111376	1
MR2	CCSAP	burden_dmg	-0.0170406	0.0106986	-1.59279	0.111398	1
MR4	PPT1	burden_dmg	-0.0168804	0.010599	-1.59264	0.111433	1
MR2	SEMA5A	burden_dmg	-0.0107551	0.00675368	-1.59247	0.111469	1
MR3	CDK9	burden_dmg	0.0145346	0.00912716	1.59246	0.111473	1
MR4	EIF1B	burden_dmg	0.0190684	0.0119752	1.59232	0.111504	1
MR1	PI16	burden_dmg	0.0110469	0.00693774	1.5923	0.111509	1
MR3	ICE2	burden_dmg	0.0104352	0.00655406	1.59217	0.111537	1
MR4	CDHR4	burden_dmg	0.0131213	0.00824173	1.59206	0.111562	1
MR2	MYO9B	burden_dmg	-0.00612783	0.003849	-1.59206	0.111563	1
MR3	TIGD2	burden_dmg	0.0102098	0.00641346	1.59193	0.111593	1
MR3	ZNF506	burden_dmg	-0.0112103	0.00704199	-1.59192	0.111594	1
MR1	NIT1	burden_dmg	0.0114805	0.007212	1.59185	0.111609	1
MR1	ROR1	burden_dmg	-0.0128024	0.00804261	-1.59183	0.111615	1
MR2	EIF4E2	burden_dmg	-0.0142705	0.00896634	-1.59156	0.111675	1
MR2	GABBR1	burden_dmg	-0.0109669	0.00689074	-1.59154	0.11168	1
MR4	CELA3B	burden_dmg	0.0103944	0.00653122	1.5915	0.111689	1
MR1	SYNGR3	burden_dmg	0.0103253	0.00648847	1.59133	0.111727	1
MR3	ISM1	burden_dmg	0.012786	0.0080357	1.59115	0.111767	1
MR3	ZNF334	burden_dmg	-0.0105121	0.00660701	-1.59105	0.111789	1
MR3	KLHL28	burden_dmg	0.0114803	0.00721612	1.59093	0.111817	1
MR3	DNER	burden_dmg	0.0112505	0.00707178	1.5909	0.111823	1
MR2	LHCGR	burden_dmg	0.0174228	0.0109519	1.59084	0.111836	1
MR4	VRK2	burden_dmg	-0.0103489	0.00650534	-1.59082	0.11184	1
MR4	ANKEF1	burden_dmg	0.013378	0.00840955	1.59081	0.111843	1
MR4	TRIM72	burden_dmg	0.0143679	0.00903235	1.59071	0.111866	1
MR1	PLCE1	burden_dmg	0.00655116	0.00411861	1.59062	0.111885	1
MR1	TBC1D32	burden_dmg	0.00753801	0.0047391	1.5906	0.111891	1
MR4	BRD7	burden_dmg	0.0109319	0.00687286	1.59059	0.111894	1
MR4	SYTL3	burden_dmg	-0.0092907	0.00584118	-1.59055	0.111902	1
MR2	PEX26	burden_dmg	0.0164767	0.0103592	1.59055	0.111903	1
MR2	MAP2K3	burden_dmg	-0.00914934	0.00575241	-1.59052	0.111908	1
MR1	CEP85L	burden_dmg	-0.0121953	0.00766852	-1.59031	0.111956	1
MR3	EFS	burden_dmg	-0.00792645	0.00498428	-1.59029	0.111961	1
MR1	PTPRC	burden_dmg	-0.0102944	0.00647344	-1.59026	0.111968	1
MR4	EXOC5	burden_dmg	0.0131368	0.00826085	1.59025	0.11197	1
MR4	CHMP5	burden_dmg	0.0164249	0.0103289	1.5902	0.111981	1
MR4	DNAI2	burden_dmg	-0.0102766	0.0064625	-1.59018	0.111985	1
MR4	CALHM2	burden_dmg	0.0127821	0.00803823	1.59016	0.11199	1
MR1	PLD2	burden_dmg	0.00743857	0.00467792	1.59015	0.111993	1
MR3	ZNF91	burden_dmg	-0.0136763	0.0086015	-1.58999	0.112028	1
MR1	ANKRD52	burden_dmg	0.00953341	0.00599625	1.5899	0.112049	1
MR2	ATG4D	burden_dmg	-0.0125188	0.00787505	-1.58968	0.112099	1
MR3	EVI2A	burden_dmg	-0.0243939	0.0153465	-1.58954	0.112129	1
MR2	ZBTB8A	burden_dmg	0.0159888	0.0100597	1.58939	0.112163	1
MR4	TRAFD1	burden_dmg	0.0178453	0.0112278	1.58939	0.112165	1
MR2	NBEAL2	burden_dmg	0.00659083	0.00414691	1.58933	0.112176	1
MR3	SCAND1	burden_dmg	0.0104164	0.00655404	1.5893	0.112183	1
MR1	TMEM40	burden_dmg	0.016739	0.0105326	1.58925	0.112195	1
MR2	PHF10	burden_dmg	0.0110113	0.00692861	1.58925	0.112196	1
MR3	PHOSPHO1	burden_dmg	0.0153494	0.00965847	1.58922	0.112202	1
MR4	CTAGE6	burden_dmg	0.0160808	0.0101189	1.58919	0.112209	1
MR3	GLP1R	burden_dmg	0.0134178	0.0084433	1.58917	0.112213	1
MR1	ATP2A1	burden_dmg	0.00853638	0.00537201	1.58905	0.112241	1
MR3	PANX1	burden_dmg	0.013783	0.00867448	1.58892	0.11227	1
MR3	TMEM255B	burden_dmg	-0.0113031	0.00711391	-1.58888	0.112279	1
MR1	RASGEF1B	burden_dmg	0.0118111	0.00743367	1.58886	0.112283	1
MR4	OR51S1	burden_dmg	-0.0227767	0.0143355	-1.58884	0.112289	1
MR4	CEACAM1	burden_dmg	0.0129766	0.00816736	1.58884	0.112289	1
MR3	RRAS	burden_dmg	-0.00809052	0.00509221	-1.5888	0.112296	1
MR4	GPR180	burden_dmg	-0.0164787	0.0103728	-1.58864	0.112334	1
MR4	RIF1	burden_dmg	-0.00732819	0.00461288	-1.58864	0.112334	1
MR3	CD9	burden_dmg	-0.0193918	0.0122073	-1.58854	0.112355	1
MR1	TMEM202	burden_dmg	0.0103285	0.00650192	1.58853	0.112358	1
MR4	PCNX4	burden_dmg	-0.00810605	0.0051029	-1.58852	0.11236	1
MR3	GRM6	burden_dmg	0.00625428	0.00393729	1.58847	0.112371	1
MR4	CCDC157	burden_dmg	-0.00961516	0.00605327	-1.58842	0.112382	1
MR4	KIF26A	burden_dmg	-0.00572941	0.00360715	-1.58835	0.112398	1
MR1	RO60	burden_dmg	-0.0118317	0.00745034	-1.58807	0.112461	1
MR2	TPM2	burden_dmg	-0.00938467	0.00591057	-1.58778	0.112528	1
MR1	KIF3C	burden_dmg	-0.00961116	0.00605326	-1.58776	0.112531	1
MR4	C8B	burden_dmg	-0.0129356	0.00814717	-1.58774	0.112536	1
MR1	DNAJC3	burden_dmg	0.012294	0.00774336	1.58768	0.11255	1
MR1	ITGB1BP1	burden_dmg	-0.0117616	0.0074082	-1.58764	0.112559	1
MR4	CFHR4	burden_dmg	-0.0119487	0.00752694	-1.58746	0.1126	1
MR4	NOX3	burden_dmg	0.010763	0.00678096	1.58724	0.11265	1
MR2	ERLIN2	burden_dmg	-0.0136438	0.00859595	-1.58724	0.112651	1
MR1	GOSR1	burden_dmg	-0.0162892	0.0102635	-1.58711	0.11268	1
MR2	DCAF13	burden_dmg	0.0122975	0.00774843	1.58709	0.112683	1
MR1	HLA-DRB5	burden_dmg	0.00860329	0.0054213	1.58694	0.112717	1
MR3	ZNF397	burden_dmg	-0.0130248	0.00820868	-1.58671	0.112771	1
MR2	LGI4	burden_dmg	-0.0106539	0.00671446	-1.5867	0.112772	1
MR3	UCHL3	burden_dmg	0.0192527	0.0121351	1.58653	0.112811	1
MR2	TRAPPC6A	burden_dmg	0.0150659	0.0094967	1.58644	0.112832	1
MR1	LLGL2	burden_dmg	0.00609487	0.00384193	1.58641	0.112838	1
MR3	ANKRD18A	burden_dmg	0.0176589	0.0111329	1.58619	0.112887	1
MR4	WIPF1	burden_dmg	-0.00987855	0.0062287	-1.58597	0.112937	1
MR4	CRLF1	burden_dmg	0.00929958	0.00586372	1.58595	0.112941	1
MR1	C1QTNF12	burden_dmg	-0.0162945	0.0102743	-1.58595	0.112943	1
MR4	FAM136A	burden_dmg	0.0104519	0.0065905	1.58591	0.112951	1
MR2	RNF130	burden_dmg	-0.0155012	0.00977494	-1.58581	0.112975	1
MR1	ARHGEF3	burden_dmg	-0.0105899	0.0066779	-1.58581	0.112975	1
MR2	KRT17	burden_dmg	-0.0117267	0.00739558	-1.58564	0.113013	1
MR1	FAM81A	burden_dmg	-0.0160712	0.0101363	-1.58551	0.113043	1
MR3	XKR7	burden_dmg	-0.0138599	0.00874168	-1.5855	0.113045	1
MR2	ZFYVE19	burden_dmg	-0.0079933	0.00504173	-1.58543	0.11306	1
MR1	ZC3H13	burden_dmg	-0.00692866	0.00437067	-1.58526	0.113098	1
MR4	MGAT3	burden_dmg	-0.0157001	0.0099049	-1.58509	0.113138	1
MR2	CNNM1	burden_dmg	0.00968911	0.00611279	1.58506	0.113145	1
MR3	FOXN3	burden_dmg	0.0104096	0.00656741	1.58504	0.113148	1
MR4	TIMM50	burden_dmg	-0.0123831	0.00781271	-1.585	0.113158	1
MR1	UGT8	burden_dmg	-0.0179806	0.0113452	-1.58487	0.113188	1
MR1	CHST10	burden_dmg	-0.0142605	0.0089981	-1.58483	0.113196	1
MR3	LMNTD2	burden_dmg	-0.013158	0.00830313	-1.5847	0.113225	1
MR4	CYP20A1	burden_dmg	0.0119495	0.0075413	1.58455	0.11326	1
MR3	BRD8	burden_dmg	-0.00961843	0.00607131	-1.58424	0.11333	1
MR2	VPS41	burden_dmg	0.00873427	0.00551323	1.58424	0.11333	1
MR2	ANKAR	burden_dmg	0.00731721	0.00461881	1.58422	0.113335	1
MR2	CDC34	burden_dmg	-0.0282554	0.0178377	-1.58403	0.113379	1
MR1	ADSL	burden_dmg	0.0136791	0.00863576	1.584	0.113384	1
MR4	PDHA2	burden_dmg	-0.0163102	0.010297	-1.58397	0.113393	1
MR1	TBC1D4	burden_dmg	0.00821314	0.0051852	1.58396	0.113395	1
MR3	VSTM2B	burden_dmg	-0.0134249	0.00847559	-1.58395	0.113397	1
MR2	STEAP3	burden_dmg	0.00916291	0.00578573	1.58371	0.113451	1
MR3	PRIMA1	burden_dmg	-0.0146703	0.00926338	-1.58369	0.113455	1
MR3	MDN1	burden_dmg	0.00450824	0.00284669	1.58368	0.113459	1
MR3	SLC16A6	burden_dmg	0.0127854	0.00807395	1.58354	0.113489	1
MR3	SGK3	burden_dmg	-0.0130591	0.008247	-1.5835	0.113498	1
MR1	PAX6	burden_dmg	-0.00798425	0.00504225	-1.58347	0.113506	1
MR3	GFI1	burden_dmg	-0.00864448	0.00545925	-1.58346	0.113509	1
MR2	MYL12A	burden_dmg	0.018979	0.0119861	1.58342	0.113518	1
MR1	TXNDC5	burden_dmg	0.0133072	0.00840448	1.58334	0.113534	1
MR4	CSNK2A2	burden_dmg	-0.0206996	0.0130737	-1.58329	0.113546	1
MR3	NBPF9	burden_dmg	-0.00966543	0.00610471	-1.58328	0.11355	1
MR3	TAS2R9	burden_dmg	-0.0257801	0.0162829	-1.58327	0.113552	1
MR3	RASSF6	burden_dmg	-0.00964904	0.00609452	-1.58323	0.11356	1
MR2	FAM227A	burden_dmg	-0.0197209	0.0124561	-1.58323	0.113561	1
MR4	ADCK2	burden_dmg	-0.00899238	0.00567982	-1.58322	0.113563	1
MR2	HOXD12	burden_dmg	0.0127828	0.00807474	1.58305	0.1136	1
MR2	CSNK1G3	burden_dmg	-0.0189945	0.0119993	-1.58296	0.113621	1
MR4	ZNF391	burden_dmg	0.0224975	0.0142125	1.58294	0.113628	1
MR4	ZDHHC21	burden_dmg	-0.0123591	0.00780775	-1.58292	0.113631	1
MR4	DGCR6L	burden_dmg	-0.0153176	0.00967701	-1.58289	0.113638	1
MR2	CLDN7	burden_dmg	-0.0171697	0.0108471	-1.58288	0.113639	1
MR1	FSHR	burden_dmg	-0.0151028	0.00954135	-1.58287	0.113641	1
MR4	IRF1	burden_dmg	-0.0289597	0.0182985	-1.58262	0.113699	1
MR1	DLGAP2	burden_dmg	-0.00984991	0.00622404	-1.58256	0.113713	1
MR1	PSTPIP2	burden_dmg	0.0152177	0.0096161	1.58253	0.113721	1
MR4	MYCBPAP	burden_dmg	-0.0104036	0.00657435	-1.58246	0.113736	1
MR1	SNX1	burden_dmg	0.00812511	0.00513506	1.58228	0.113776	1
MR3	PRKAA1	burden_dmg	-0.0122946	0.00777035	-1.58224	0.113786	1
MR1	NMBR	burden_dmg	0.00727615	0.00459931	1.58201	0.113839	1
MR1	MRPL40	burden_dmg	-0.0164878	0.0104223	-1.58198	0.113847	1
MR1	CATSPER2	burden_dmg	0.0100979	0.00638313	1.58196	0.11385	1
MR2	GPR146	burden_dmg	0.0279628	0.0176768	1.5819	0.113864	1
MR1	UBE2O	burden_dmg	0.00843382	0.00533185	1.58178	0.11389	1
MR1	ZNF76	burden_dmg	-0.0103891	0.00656819	-1.58173	0.113902	1
MR3	TOGARAM2	burden_dmg	0.0072978	0.00461394	1.58169	0.113913	1
MR4	NIP7	burden_dmg	0.0216098	0.0136628	1.58165	0.11392	1
MR1	HSD17B2	burden_dmg	-0.0149678	0.00946401	-1.58155	0.113944	1
MR3	ANP32D	burden_dmg	0.015457	0.00977335	1.58155	0.113944	1
MR2	GRK3	burden_dmg	-0.0138481	0.00875693	-1.58138	0.113982	1
MR4	DCLK1	burden_dmg	-0.00991221	0.00626956	-1.58101	0.114068	1
MR1	EVL	burden_dmg	0.00854833	0.00540728	1.58089	0.114094	1
MR3	TTK	burden_dmg	-0.00588974	0.00372559	-1.58089	0.114095	1
MR3	B3GNT5	burden_dmg	-0.0173216	0.0109569	-1.58089	0.114095	1
MR4	PUS3	burden_dmg	0.0118668	0.00750719	1.58072	0.114134	1
MR3	GALNS	burden_dmg	0.00944272	0.00597383	1.58068	0.114142	1
MR2	LIMCH1	burden_dmg	-0.00658934	0.00416918	-1.58049	0.114186	1
MR1	HLA-DQA2	burden_dmg	0.0150571	0.00952702	1.58046	0.114192	1
MR1	PDGFA	burden_dmg	-0.0130926	0.00828417	-1.58043	0.114199	1
MR2	FRG1	burden_dmg	0.00950781	0.00601608	1.5804	0.114207	1
MR1	CISH	burden_dmg	-0.0132939	0.00841241	-1.58028	0.114234	1
MR4	FUZ	burden_dmg	0.00985166	0.0062342	1.58026	0.114239	1
MR1	TSGA10	burden_dmg	-0.00938002	0.00593576	-1.58026	0.11424	1
MR1	KBTBD7	burden_dmg	-0.0126032	0.00797565	-1.58021	0.114249	1
MR1	TYW5	burden_dmg	-0.0168565	0.0106688	-1.57998	0.114303	1
MR2	TERF2	burden_dmg	0.0106679	0.00675217	1.57992	0.114317	1
MR2	DDX46	burden_dmg	-0.0127198	0.00805119	-1.57986	0.114329	1
MR1	FAM193A	burden_dmg	-0.00792835	0.00501842	-1.57985	0.114333	1
MR1	FBXW10	burden_dmg	-0.0089378	0.00565817	-1.57963	0.114383	1
MR3	NRM	burden_dmg	0.0112593	0.00712814	1.57955	0.114401	1
MR4	PRUNE1	burden_dmg	-0.00966067	0.00611624	-1.57951	0.11441	1
MR3	SLC34A1	burden_dmg	0.00859891	0.00544453	1.57937	0.114443	1
MR1	TDRKH	burden_dmg	-0.0155728	0.00986019	-1.57936	0.114444	1
MR4	PCDHA11	burden_dmg	0.0129255	0.00818409	1.57935	0.114447	1
MR3	PCDHGA3	burden_dmg	-0.00930371	0.00589121	-1.57925	0.114469	1
MR2	QPRT	burden_dmg	0.0236587	0.0149812	1.57922	0.114476	1
MR1	ARID3A	burden_dmg	-0.0113832	0.0072094	-1.57894	0.114542	1
MR2	NIN	burden_dmg	0.00757642	0.00479853	1.57891	0.114549	1
MR2	LGI2	burden_dmg	0.0194281	0.0123049	1.57889	0.114553	1
MR4	CELF5	burden_dmg	0.0107436	0.00680485	1.57882	0.114568	1
MR3	AHDC1	burden_dmg	0.00685389	0.00434136	1.57874	0.114587	1
MR3	IMPDH1	burden_dmg	-0.00845565	0.00535607	-1.57871	0.114595	1
MR4	SLAMF1	burden_dmg	-0.0160647	0.0101761	-1.57868	0.114602	1
MR4	RIPOR3	burden_dmg	-0.00660179	0.0041819	-1.57866	0.114606	1
MR2	LILRB4	burden_dmg	-0.0150672	0.00954461	-1.57861	0.114617	1
MR2	ZNF205	burden_dmg	0.0122055	0.0077319	1.57859	0.114622	1
MR4	ZNF497	burden_dmg	-0.0157309	0.00996531	-1.57857	0.114627	1
MR3	SNAI3	burden_dmg	-0.0123547	0.00782709	-1.57845	0.114653	1
MR4	VPS26A	burden_dmg	0.015025	0.00951912	1.5784	0.114664	1
MR2	TMEM244	burden_dmg	-0.0235336	0.0149105	-1.57833	0.114682	1
MR2	SLC25A25	burden_dmg	-0.0119655	0.00758131	-1.57829	0.114691	1
MR4	NUPR2	burden_dmg	-0.0105709	0.00669816	-1.57818	0.114715	1
MR2	PDGFA	burden_dmg	-0.0145668	0.00923097	-1.57804	0.114748	1
MR1	OR2T1	burden_dmg	0.0169513	0.0107423	1.57799	0.11476	1
MR1	ZBTB42	burden_dmg	0.0159487	0.0101072	1.57795	0.11477	1
MR1	IREB2	burden_dmg	-0.0114468	0.00725522	-1.57773	0.114819	1
MR3	SPC25	burden_dmg	-0.0138578	0.00878393	-1.57763	0.114842	1
MR3	IGSF22	burden_dmg	-0.00577096	0.0036582	-1.57754	0.114862	1
MR3	CSNKA2IP	burden_dmg	-0.0160157	0.0101524	-1.57752	0.114867	1
MR3	VIPAS39	burden_dmg	-0.00955675	0.0060581	-1.57752	0.114868	1
MR3	FAM83D	burden_dmg	0.0126031	0.00798978	1.5774	0.114895	1
MR3	CPNE3	burden_dmg	-0.0103823	0.00658213	-1.57735	0.114905	1
MR4	RGL3	burden_dmg	-0.00621955	0.00394307	-1.57734	0.11491	1
MR1	PKHD1L1	burden_dmg	0.00420311	0.00266472	1.57731	0.114914	1
MR1	LONP1	burden_dmg	0.00662066	0.00419747	1.5773	0.114918	1
MR2	FAT2	burden_dmg	0.00567275	0.00359654	1.57728	0.114923	1
MR2	DOCK6	burden_dmg	-0.00524262	0.00332404	-1.57718	0.114945	1
MR3	JSRP1	burden_dmg	-0.0134186	0.00850868	-1.57704	0.114977	1
MR1	HTRA1	burden_dmg	-0.0106381	0.00674568	-1.57702	0.114982	1
MR4	MMP27	burden_dmg	-0.0130022	0.00824534	-1.57692	0.115005	1
MR2	SGSM3	burden_dmg	0.00742061	0.00470583	1.5769	0.115011	1
MR2	CELF4	burden_dmg	-0.0103548	0.00656665	-1.57687	0.115016	1
MR4	RAP1A	burden_dmg	0.0130467	0.00827411	1.57681	0.11503	1
MR1	CNTNAP5	burden_dmg	0.00761507	0.00482949	1.57679	0.115036	1
MR4	ZBTB10	burden_dmg	-0.0117345	0.00744218	-1.57676	0.115043	1
MR4	CLP1	burden_dmg	0.0171439	0.0108746	1.57651	0.115099	1
MR1	TOGARAM2	burden_dmg	0.00734432	0.00465866	1.57649	0.115105	1
MR4	AMER3	burden_dmg	-0.0128198	0.00813197	-1.57647	0.115109	1
MR3	OR1E2	burden_dmg	0.0195066	0.0123746	1.57634	0.115139	1
MR3	GALNT7	burden_dmg	-0.0123216	0.00781712	-1.57623	0.115163	1
MR4	LCMT1	burden_dmg	-0.0171042	0.0108514	-1.57622	0.115166	1
MR4	INHBE	burden_dmg	-0.0184401	0.0117002	-1.57605	0.115205	1
MR3	BHMT2	burden_dmg	0.0143507	0.0091057	1.57601	0.115214	1
MR2	KRT16	burden_dmg	-0.0114366	0.00725721	-1.5759	0.11524	1
MR1	ULK4	burden_dmg	-0.0052614	0.00333889	-1.57579	0.115264	1
MR2	OR4D1	burden_dmg	0.0159599	0.0101285	1.57575	0.115275	1
MR1	SP4	burden_dmg	-0.0100869	0.00640138	-1.57573	0.115279	1
MR1	RMDN2	burden_dmg	0.0130614	0.00828942	1.57567	0.115294	1
MR2	TM7SF2	burden_dmg	-0.0123639	0.00784688	-1.57564	0.1153	1
MR4	GCH1	burden_dmg	-0.0148785	0.00944325	-1.57557	0.115316	1
MR4	KLC2	burden_dmg	-0.00709554	0.00450355	-1.57554	0.115323	1
MR1	HMBS	burden_dmg	-0.00939171	0.00596152	-1.57539	0.115358	1
MR1	PODXL	burden_dmg	0.0147823	0.00938488	1.57512	0.115421	1
MR2	TIGD5	burden_dmg	0.00948513	0.00602201	1.57508	0.11543	1
MR3	SULT1A2	burden_dmg	-0.0153789	0.00976412	-1.57504	0.115439	1
MR1	COL3A1	burden_dmg	0.00823574	0.00522903	1.575	0.115447	1
MR2	NSUN6	burden_dmg	0.0123681	0.00785339	1.57488	0.115476	1
MR3	TPTE2	burden_dmg	0.0088302	0.00560751	1.57471	0.115515	1
MR3	TRIM67	burden_dmg	-0.00901894	0.00572747	-1.57468	0.115522	1
MR1	MBOAT7	burden_dmg	-0.0108913	0.00691655	-1.57467	0.115525	1
MR3	MPZL2	burden_dmg	0.00853114	0.00541811	1.57456	0.115549	1
MR1	SHKBP1	burden_dmg	-0.00792147	0.00503106	-1.57451	0.11556	1
MR3	YPEL3	burden_dmg	0.0141177	0.00896692	1.57442	0.115581	1
MR3	HES5	burden_dmg	0.0124279	0.00789497	1.57416	0.115642	1
MR1	KEL	burden_dmg	-0.0123687	0.0078574	-1.57414	0.115645	1
MR4	CNIH3	burden_dmg	-0.0114913	0.00730032	-1.57408	0.115661	1
MR2	OR56B1	burden_dmg	0.0169473	0.010767	1.57401	0.115677	1
MR4	NEBL	burden_dmg	-0.00682433	0.00433565	-1.574	0.115678	1
MR1	ARHGAP5	burden_dmg	-0.00797976	0.00506986	-1.57396	0.115688	1
MR3	NOG	burden_dmg	0.0165511	0.0105159	1.57391	0.1157	1
MR2	APOA5	burden_dmg	0.0190308	0.012092	1.57383	0.115718	1
MR3	PRPS1L1	burden_dmg	0.0138461	0.00879798	1.57379	0.115728	1
MR2	NLGN2	burden_dmg	0.00702283	0.00446289	1.57361	0.11577	1
MR4	TIGD2	burden_dmg	0.0106725	0.00678219	1.5736	0.115771	1
MR2	TMOD2	burden_dmg	0.0158187	0.0100531	1.57351	0.115791	1
MR4	TMEM52B	burden_dmg	-0.0197949	0.012581	-1.5734	0.115818	1
MR3	NUP58	burden_dmg	-0.00683512	0.00434474	-1.57319	0.115865	1
MR2	WDR72	burden_dmg	-0.011118	0.00706751	-1.57312	0.115882	1
MR1	PTPRA	burden_dmg	-0.0119154	0.00757494	-1.573	0.115911	1
MR2	SPTBN2	burden_dmg	-0.00685039	0.00435518	-1.57293	0.115926	1
MR1	GPR156	burden_dmg	0.0105814	0.00672749	1.57286	0.115944	1
MR1	GRIK2	burden_dmg	-0.00694883	0.00441823	-1.57276	0.115965	1
MR1	NCL	burden_dmg	-0.0111285	0.00707596	-1.57272	0.115976	1
MR1	VTI1B	burden_dmg	-0.00964856	0.00613518	-1.57266	0.115989	1
MR2	LDAH	burden_dmg	0.0193356	0.0122953	1.5726	0.116002	1
MR2	FAM169A	burden_dmg	-0.0201692	0.0128257	-1.57257	0.116011	1
MR4	IDO2	burden_dmg	0.0144821	0.00920956	1.57251	0.116023	1
MR2	CNOT10	burden_dmg	-0.0110024	0.00699687	-1.57247	0.116033	1
MR2	MTMR6	burden_dmg	-0.0120327	0.00765265	-1.57236	0.116058	1
MR3	ANGPTL6	burden_dmg	0.00749957	0.0047698	1.5723	0.116072	1
MR2	SBK2	burden_dmg	0.0186775	0.0118808	1.57207	0.116126	1
MR2	CTSB	burden_dmg	-0.0103449	0.00658054	-1.57205	0.116131	1
MR4	NACA	burden_dmg	-0.0124288	0.00790794	-1.57168	0.116216	1
MR1	ZNF302	burden_dmg	-0.0134458	0.0085553	-1.57163	0.116228	1
MR2	E2F2	burden_dmg	-0.0125175	0.00796468	-1.57163	0.116228	1
MR2	KLHL26	burden_dmg	0.0105292	0.00669975	1.57158	0.11624	1
MR3	RFLNB	burden_dmg	-0.015921	0.0101307	-1.57156	0.116243	1
MR2	METAP2	burden_dmg	-0.0148324	0.0094381	-1.57155	0.116247	1
MR4	NDUFV3	burden_dmg	0.0143939	0.00915921	1.57152	0.116254	1
MR4	WDR25	burden_dmg	-0.0154618	0.00983904	-1.57147	0.116264	1
MR1	GHITM	burden_dmg	0.014344	0.00912857	1.57133	0.116297	1
MR3	IRX5	burden_dmg	-0.0147874	0.00941161	-1.57119	0.11633	1
MR4	KRTAP2-1	burden_dmg	0.0123019	0.00782967	1.57119	0.11633	1
MR3	TOE1	burden_dmg	-0.0138264	0.00880006	-1.57117	0.116335	1
MR1	EFCAB14	burden_dmg	-0.0124438	0.0079203	-1.57113	0.116345	1
MR3	SERINC1	burden_dmg	0.0100142	0.00637425	1.57104	0.116364	1
MR1	MIER1	burden_dmg	-0.00717357	0.00456621	-1.57101	0.116371	1
MR2	WDR5B	burden_dmg	0.0121525	0.00773612	1.57088	0.116402	1
MR3	FNDC1	burden_dmg	-0.0055159	0.0035117	-1.57072	0.116439	1
MR2	HELLS	burden_dmg	0.0177715	0.0113145	1.57069	0.116446	1
MR1	FBXL14	burden_dmg	0.00860631	0.00548082	1.57026	0.116546	1
MR3	BCAS3	burden_dmg	0.00956268	0.00608987	1.57026	0.116546	1
MR1	THUMPD2	burden_dmg	-0.014625	0.00931383	-1.57024	0.11655	1
MR4	KCNH4	burden_dmg	0.00943692	0.00600996	1.57021	0.116557	1
MR4	SYNGR1	burden_dmg	-0.0101015	0.00643359	-1.57011	0.11658	1
MR2	PTPN6	burden_dmg	-0.0109313	0.0069625	-1.57002	0.116601	1
MR4	NFATC2IP	burden_dmg	-0.0150048	0.00955757	-1.56994	0.11662	1
MR3	DLST	burden_dmg	0.0100806	0.00642103	1.56993	0.116622	1
MR1	TFB1M	burden_dmg	0.0145139	0.00924611	1.56973	0.11667	1
MR4	PLEKHG4	burden_dmg	0.00758654	0.00483339	1.56961	0.116697	1
MR2	RP1	burden_dmg	-0.00717773	0.00457335	-1.56947	0.11673	1
MR4	ZDHHC11	burden_dmg	0.0148315	0.00945004	1.56947	0.116731	1
MR4	ZDHHC4	burden_dmg	0.0187059	0.011919	1.56942	0.116742	1
MR4	MAP4K1	burden_dmg	0.0102584	0.00653686	1.56931	0.116767	1
MR4	ZNF728	burden_dmg	-0.0113875	0.0072564	-1.5693	0.11677	1
MR3	TBC1D22A	burden_dmg	0.0114325	0.00728578	1.56916	0.116803	1
MR1	PPP4R4	burden_dmg	-0.0111346	0.00709669	-1.56898	0.116844	1
MR1	STPG1	burden_dmg	0.0153139	0.00976098	1.56889	0.116866	1
MR2	MEGF11	burden_dmg	0.00669002	0.00426463	1.56872	0.116904	1
MR3	THAP2	burden_dmg	-0.0167276	0.0106633	-1.5687	0.116908	1
MR3	WDR12	burden_dmg	0.011874	0.00756936	1.56869	0.116912	1
MR3	SPECC1	burden_dmg	-0.0095596	0.00609401	-1.56869	0.116912	1
MR4	GPAM	burden_dmg	-0.0127528	0.00812966	-1.56867	0.116916	1
MR3	FFAR3	burden_dmg	-0.0130956	0.00834855	-1.56861	0.116931	1
MR1	MED4	burden_dmg	0.0134493	0.00857418	1.56858	0.116938	1
MR4	CDC45	burden_dmg	-0.00948348	0.00604614	-1.56852	0.116952	1
MR4	PPP1R16B	burden_dmg	0.0155607	0.00992169	1.56835	0.11699	1
MR4	DAB1	burden_dmg	0.0118571	0.00756084	1.56823	0.117019	1
MR4	PTGER2	burden_dmg	-0.015781	0.0100639	-1.56809	0.117052	1
MR3	RALGPS1	burden_dmg	0.0130464	0.00832012	1.56805	0.11706	1
MR3	GRM3	burden_dmg	0.0132911	0.00847694	1.56791	0.117094	1
MR4	PAPPA	burden_dmg	-0.00764204	0.00487409	-1.56789	0.117098	1
MR2	CHIA	burden_dmg	0.0100904	0.00643568	1.56788	0.117101	1
MR3	ARHGAP42	burden_dmg	0.013627	0.00869175	1.56781	0.117117	1
MR2	STK19	burden_dmg	-0.0166574	0.0106247	-1.56781	0.117118	1
MR3	IPMK	burden_dmg	0.0136033	0.00867805	1.56755	0.117178	1
MR3	ARMT1	burden_dmg	0.015675	0.00999985	1.56752	0.117184	1
MR2	ZNF865	burden_dmg	0.00835884	0.00533288	1.56742	0.117209	1
MR2	KIFC2	burden_dmg	-0.00888003	0.00566597	-1.56726	0.117246	1
MR2	CCDC134	burden_dmg	0.0225132	0.014365	1.56723	0.117253	1
MR3	CPNE4	burden_dmg	0.0110649	0.00706052	1.56715	0.117271	1
MR3	VENTX	burden_dmg	-0.0190749	0.0121719	-1.56713	0.117275	1
MR1	KLF1	burden_dmg	0.014966	0.00955107	1.56695	0.117318	1
MR1	SOX21	burden_dmg	0.00782782	0.00499573	1.5669	0.117329	1
MR4	C1QTNF1	burden_dmg	0.0211429	0.0134938	1.56686	0.117339	1
MR2	CPN2	burden_dmg	-0.0196685	0.0125528	-1.56685	0.11734	1
MR2	TDRD10	burden_dmg	-0.0154293	0.0098474	-1.56684	0.117343	1
MR1	RFTN1	burden_dmg	0.0118166	0.00754167	1.56684	0.117343	1
MR2	APOBEC3B	burden_dmg	0.0135384	0.00864064	1.56683	0.117346	1
MR4	DDX25	burden_dmg	0.0140871	0.00899109	1.56679	0.117356	1
MR1	CCR2	burden_dmg	0.0182452	0.0116451	1.56677	0.117359	1
MR1	NPTX1	burden_dmg	0.0127051	0.00810937	1.56672	0.117371	1
MR3	OTOP1	burden_dmg	0.00716874	0.00457589	1.56663	0.117392	1
MR4	AIDA	burden_dmg	-0.0101403	0.00647284	-1.5666	0.1174	1
MR1	SDC1	burden_dmg	-0.0135651	0.00865906	-1.56658	0.117405	1
MR1	TMBIM1	burden_dmg	0.0112156	0.00715934	1.56657	0.117407	1
MR2	RPN2	burden_dmg	-0.011329	0.00723195	-1.56652	0.117418	1
MR3	ZP2	burden_dmg	0.00769893	0.00491492	1.56644	0.117437	1
MR1	TCAF2	burden_dmg	-0.00804816	0.00513811	-1.56636	0.117455	1
MR4	PEX5L	burden_dmg	-0.0134609	0.00859408	-1.5663	0.117469	1
MR4	SEMA3G	burden_dmg	-0.00904542	0.00577551	-1.56617	0.117501	1
MR1	TARS2	burden_dmg	0.0104273	0.00665872	1.56596	0.117549	1
MR1	MAPK8IP2	burden_dmg	-0.007165	0.00457566	-1.56589	0.117565	1
MR1	CCDC66	burden_dmg	0.00717987	0.00458536	1.56582	0.117581	1
MR3	GHR	burden_dmg	0.0109525	0.0069952	1.56572	0.117606	1
MR3	DOK7	burden_dmg	0.00754621	0.00481971	1.5657	0.117611	1
MR3	EMSY	burden_dmg	-0.0074782	0.0047764	-1.56566	0.11762	1
MR1	TAF5	burden_dmg	0.00924103	0.0059025	1.56561	0.117631	1
MR2	CDK5RAP2	burden_dmg	-0.00910163	0.00581378	-1.56553	0.117651	1
MR4	DDX51	burden_dmg	0.0088977	0.0056837	1.56548	0.117663	1
MR1	GPR31	burden_dmg	0.013701	0.00875323	1.56525	0.117715	1
MR3	KLHL17	burden_dmg	0.00760204	0.00485684	1.56522	0.117722	1
MR2	PANX1	burden_dmg	-0.0152761	0.00975976	-1.56521	0.117724	1
MR1	SPTAN1	burden_dmg	-0.00676405	0.00432191	-1.56506	0.117761	1
MR3	RGL1	burden_dmg	-0.00964702	0.00616432	-1.56498	0.117779	1
MR3	RP1	burden_dmg	-0.0063606	0.00406492	-1.56475	0.117832	1
MR2	CTSW	burden_dmg	-0.011889	0.00759855	-1.56464	0.117858	1
MR4	CECR2	burden_dmg	0.00820544	0.00524432	1.56463	0.11786	1
MR4	LIPT2	burden_dmg	-0.0204164	0.0130493	-1.56455	0.117879	1
MR3	DDX31	burden_dmg	-0.00917283	0.00586309	-1.5645	0.117891	1
MR4	STK17B	burden_dmg	0.0144727	0.00925108	1.56443	0.117908	1
MR2	CHAC2	burden_dmg	-0.0106065	0.00678099	-1.56415	0.117974	1
MR2	ID3	burden_dmg	-0.0164276	0.0105027	-1.56413	0.117977	1
MR3	PLXNA1	burden_dmg	0.00520882	0.0033305	1.56398	0.118014	1
MR1	MRTFB	burden_dmg	0.00920625	0.00588678	1.56388	0.118036	1
MR1	SLC1A6	burden_dmg	-0.0160332	0.0102533	-1.56372	0.118075	1
MR2	TMEM65	burden_dmg	0.0161591	0.0103352	1.5635	0.118126	1
MR4	OR10G2	burden_dmg	-0.0142784	0.00913292	-1.5634	0.118151	1
MR1	F2RL1	burden_dmg	-0.0179351	0.0114723	-1.56334	0.118165	1
MR2	SLC52A3	burden_dmg	-0.0152052	0.00972639	-1.56329	0.118175	1
MR1	ADCK2	burden_dmg	-0.008478	0.00542328	-1.56326	0.118183	1
MR2	UBC	burden_dmg	-0.0160875	0.0102921	-1.56309	0.118222	1
MR2	BPGM	burden_dmg	0.0200724	0.0128419	1.56304	0.118235	1
MR3	SPATA6L	burden_dmg	0.0108434	0.00693836	1.56281	0.118288	1
MR3	FTMT	burden_dmg	-0.0168229	0.0107651	-1.56272	0.11831	1
MR4	BEAN1	burden_dmg	0.0151201	0.00967622	1.56261	0.118337	1
MR3	THRB	burden_dmg	0.015037	0.00962387	1.56247	0.118369	1
MR3	PI4KB	burden_dmg	-0.00920477	0.00589123	-1.56245	0.118373	1
MR4	ZMPSTE24	burden_dmg	0.0115843	0.00741476	1.56234	0.1184	1
MR3	FSIP2	burden_dmg	0.00517012	0.00330937	1.56227	0.118416	1
MR3	RNF182	burden_dmg	0.0186877	0.0119621	1.56224	0.118422	1
MR2	DNAH12	burden_dmg	-0.00532189	0.00340701	-1.56204	0.118469	1
MR3	NMU	burden_dmg	-0.0140144	0.00897263	-1.56191	0.118501	1
MR4	CDKL2	burden_dmg	-0.00835991	0.00535303	-1.56171	0.118547	1
MR4	ODF2	burden_dmg	0.00644477	0.00412711	1.56157	0.118581	1
MR3	SNX9	burden_dmg	-0.0155914	0.00998623	-1.56129	0.118647	1
MR2	TXNIP	burden_dmg	-0.0094633	0.00606145	-1.56123	0.118661	1
MR3	RASGRF1	burden_dmg	0.00733092	0.00469564	1.56122	0.118664	1
MR2	TMPRSS11D	burden_dmg	-0.0187341	0.0119998	-1.5612	0.118669	1
MR4	MYO19	burden_dmg	-0.00730802	0.00468127	-1.56112	0.118687	1
MR2	ZFR	burden_dmg	-0.0118535	0.00759298	-1.56112	0.118688	1
MR1	XPO4	burden_dmg	-0.0096328	0.006171	-1.56098	0.11872	1
MR3	DOHH	burden_dmg	-0.0140789	0.00901943	-1.56095	0.118727	1
MR2	TSPYL1	burden_dmg	0.0152464	0.00976743	1.56094	0.118728	1
MR3	IFT22	burden_dmg	0.0166801	0.0106873	1.56074	0.118777	1
MR2	TLR3	burden_dmg	0.0126552	0.00810877	1.56068	0.118791	1
MR1	PTGDR	burden_dmg	-0.0135597	0.00868889	-1.56057	0.118816	1
MR2	ZNF221	burden_dmg	-0.0153156	0.00981422	-1.56056	0.11882	1
MR1	SERHL2	burden_dmg	0.0126225	0.0080886	1.56053	0.118827	1
MR1	OR2AT4	burden_dmg	-0.0149501	0.00958038	-1.56049	0.118835	1
MR1	NPW	burden_dmg	-0.0198204	0.0127015	-1.56047	0.11884	1
MR2	GPC5	burden_dmg	-0.0123529	0.00791649	-1.5604	0.118856	1
MR3	TRPM6	burden_dmg	-0.00713368	0.00457176	-1.56038	0.118861	1
MR4	SLC25A1	burden_dmg	0.0101129	0.0064815	1.56027	0.118887	1
MR1	RAD51C	burden_dmg	-0.0116306	0.00745435	-1.56025	0.118893	1
MR4	FKBP7	burden_dmg	-0.0138798	0.00889645	-1.56015	0.118916	1
MR4	ZNF552	burden_dmg	0.0155649	0.00997837	1.55986	0.118984	1
MR4	FKBPL	burden_dmg	0.0188311	0.0120723	1.55986	0.118984	1
MR1	COA7	burden_dmg	0.016667	0.0106866	1.55961	0.119043	1
MR1	PROS1	burden_dmg	-0.0133668	0.00857065	-1.5596	0.119047	1
MR4	GDPD4	burden_dmg	-0.0101455	0.00650536	-1.55955	0.119057	1
MR2	ASH1L	burden_dmg	-0.00731705	0.00469192	-1.5595	0.11907	1
MR1	CYP4F22	burden_dmg	-0.0129757	0.00832074	-1.55944	0.119084	1
MR2	TULP3	burden_dmg	0.0118648	0.00760883	1.55935	0.119106	1
MR4	GLI4	burden_dmg	0.0164689	0.0105625	1.55918	0.119145	1
MR3	CASP3	burden_dmg	-0.0209577	0.0134431	-1.55899	0.11919	1
MR4	ACSL1	burden_dmg	-0.0102715	0.00658859	-1.55898	0.119191	1
MR1	FGF14	burden_dmg	0.0120291	0.00771663	1.55885	0.119223	1
MR2	WDR88	burden_dmg	-0.0167565	0.0107501	-1.55872	0.119253	1
MR1	KRT1	burden_dmg	0.00977187	0.0062693	1.55869	0.119262	1
MR2	ZNF14	burden_dmg	0.0152043	0.00975461	1.55868	0.119263	1
MR2	TP53INP2	burden_dmg	0.0256388	0.0164511	1.55849	0.119309	1
MR2	EPHA6	burden_dmg	0.0092379	0.00592809	1.55833	0.119347	1
MR3	PPP1R36	burden_dmg	-0.0107407	0.00689259	-1.5583	0.119355	1
MR3	CMTM4	burden_dmg	-0.0114589	0.00735432	-1.55812	0.119396	1
MR4	PROP1	burden_dmg	-0.0146444	0.00939882	-1.55811	0.119399	1
MR1	TANK	burden_dmg	-0.0129652	0.00832134	-1.55806	0.11941	1
MR2	COL2A1	burden_dmg	-0.00890009	0.00571247	-1.55801	0.119422	1
MR3	OPALIN	burden_dmg	0.00921138	0.00591235	1.55799	0.119427	1
MR1	PWP1	burden_dmg	-0.0146302	0.00939067	-1.55795	0.119436	1
MR3	TBX19	burden_dmg	0.0106007	0.00680426	1.55794	0.119438	1
MR1	EXTL1	burden_dmg	0.00888438	0.0057028	1.5579	0.119449	1
MR2	CFAP65	burden_dmg	-0.00715705	0.00459423	-1.55784	0.119464	1
MR4	KANK2	burden_dmg	0.00763705	0.00490245	1.5578	0.119472	1
MR3	SYF2	burden_dmg	-0.0158099	0.0101493	-1.55772	0.11949	1
MR4	EIF2B1	burden_dmg	-0.0152673	0.00980194	-1.55758	0.119524	1
MR2	TAF1L	burden_dmg	-0.00793406	0.00509392	-1.55755	0.11953	1
MR1	PROP1	burden_dmg	-0.0139774	0.00897414	-1.55752	0.119539	1
MR3	ETF1	burden_dmg	-0.0145017	0.00931136	-1.55742	0.119561	1
MR3	AGTPBP1	burden_dmg	0.00739017	0.00474539	1.55734	0.119582	1
MR3	FCRL3	burden_dmg	0.0104617	0.00671814	1.55723	0.119608	1
MR2	TPT1	burden_dmg	0.0165224	0.0106104	1.55719	0.119616	1
MR2	OLFM3	burden_dmg	0.0137454	0.0088282	1.55699	0.119665	1
MR2	PRAMEF12	burden_dmg	0.0158581	0.0101856	1.55692	0.119681	1
MR3	CRISP1	burden_dmg	-0.0184554	0.0118541	-1.55688	0.119691	1
MR2	PLEKHO1	burden_dmg	-0.0204998	0.0131673	-1.55687	0.119692	1
MR1	SHC2	burden_dmg	0.0177254	0.0113855	1.55684	0.1197	1
MR3	MRPL51	burden_dmg	-0.0186172	0.0119585	-1.55681	0.119706	1
MR2	MAP10	burden_dmg	-0.0134612	0.00864874	-1.55644	0.119796	1
MR2	PNPLA8	burden_dmg	0.00820725	0.00527326	1.55639	0.119806	1
MR1	CCSAP	burden_dmg	-0.0149414	0.0096016	-1.55614	0.119867	1
MR2	LCOR	burden_dmg	-0.00714164	0.00458957	-1.55606	0.119886	1
MR2	KRT14	burden_dmg	0.0119668	0.00769069	1.55601	0.119898	1
MR4	CPNE9	burden_dmg	0.0188786	0.0121341	1.55584	0.119938	1
MR1	GLMN	burden_dmg	0.0153426	0.00986174	1.55577	0.119955	1
MR2	KDM4A	burden_dmg	-0.0117658	0.00756296	-1.55571	0.119968	1
MR1	DSCAM	burden_dmg	0.00760182	0.00488658	1.55565	0.119982	1
MR4	ANGPTL8	burden_dmg	0.0141385	0.00908848	1.55565	0.119984	1
MR4	SRL	burden_dmg	0.0130594	0.00839489	1.55564	0.119985	1
MR1	LCE1A	burden_dmg	0.020962	0.0134757	1.55554	0.120009	1
MR4	DCK	burden_dmg	-0.019269	0.0123881	-1.55545	0.120031	1
MR1	PLD6	burden_dmg	-0.0183448	0.0117947	-1.55534	0.120057	1
MR2	MSRB1	burden_dmg	0.0193812	0.0124613	1.55531	0.120065	1
MR2	NCCRP1	burden_dmg	0.0160962	0.0103495	1.55527	0.120074	1
MR3	F7	burden_dmg	-0.0154315	0.00992221	-1.55524	0.120079	1
MR4	SLC27A2	burden_dmg	-0.0139974	0.00900087	-1.55512	0.120109	1
MR2	USP54	burden_dmg	-0.00647039	0.004161	-1.55501	0.120135	1
MR3	NOSIP	burden_dmg	-0.0158596	0.0101997	-1.55492	0.120157	1
MR2	POMGNT2	burden_dmg	0.00944801	0.00607632	1.55489	0.120164	1
MR2	IL23R	burden_dmg	0.0168102	0.0108112	1.55489	0.120164	1
MR2	FOXN1	burden_dmg	-0.0104326	0.00670983	-1.55483	0.120179	1
MR4	CAPN3	burden_dmg	0.00903725	0.00581291	1.55469	0.120212	1
MR4	GGA1	burden_dmg	0.0115226	0.00741181	1.55463	0.120226	1
MR2	RELL2	burden_dmg	-0.0157178	0.0101105	-1.5546	0.120232	1
MR3	VSTM2L	burden_dmg	0.00814494	0.00523992	1.5544	0.12028	1
MR4	TECPR1	burden_dmg	-0.0089443	0.00575438	-1.55435	0.120293	1
MR4	DCST2	burden_dmg	0.00828835	0.00533291	1.55419	0.120331	1
MR3	ANO1	burden_dmg	0.00694299	0.00446788	1.55398	0.120381	1
MR3	FBXO3	burden_dmg	-0.0129128	0.00830976	-1.55394	0.120391	1
MR1	SRI	burden_dmg	0.0215577	0.0138733	1.55391	0.120398	1
MR2	SWSAP1	burden_dmg	-0.0126091	0.00811448	-1.5539	0.120399	1
MR2	TAS2R30	burden_dmg	0.00780442	0.00502303	1.55373	0.120441	1
MR4	OSER1	burden_dmg	0.0226395	0.0145713	1.5537	0.120447	1
MR4	TAS1R1	burden_dmg	0.00741728	0.0047742	1.55362	0.120467	1
MR3	C19orf25	burden_dmg	-0.0106678	0.00686675	-1.55355	0.120483	1
MR2	SUCNR1	burden_dmg	0.0211585	0.0136194	1.55355	0.120483	1
MR1	NR2C2	burden_dmg	-0.0097875	0.0063004	-1.55347	0.120501	1
MR2	C15orf62	burden_dmg	0.0139313	0.00896794	1.55346	0.120505	1
MR4	PCDHAC2	burden_dmg	-0.00924937	0.00595426	-1.5534	0.120518	1
MR4	FAM90A1	burden_dmg	-0.0101277	0.00651976	-1.55338	0.120524	1
MR3	TRIM42	burden_dmg	0.00790963	0.0050919	1.55338	0.120525	1
MR2	COL6A3	burden_dmg	-0.00589267	0.0037935	-1.55336	0.120529	1
MR2	OR13J1	burden_dmg	0.0181918	0.0117117	1.5533	0.120542	1
MR3	FPR2	burden_dmg	0.0162416	0.0104563	1.55328	0.120547	1
MR2	ANKRD12	burden_dmg	-0.00812638	0.00523233	-1.55311	0.120588	1
MR1	SFXN2	burden_dmg	0.00804566	0.00518054	1.55305	0.120602	1
MR1	NPRL2	burden_dmg	0.0163802	0.0105485	1.55285	0.12065	1
MR4	TM4SF4	burden_dmg	0.0152505	0.00982177	1.55273	0.12068	1
MR3	NXPE3	burden_dmg	-0.0127364	0.00820265	-1.55272	0.120682	1
MR3	KCNMB1	burden_dmg	0.0221734	0.0142806	1.55269	0.120688	1
MR1	KRT79	burden_dmg	0.00933101	0.00600962	1.55268	0.120691	1
MR1	STC1	burden_dmg	-0.0120132	0.00773726	-1.55265	0.120699	1
MR1	ITGA2B	burden_dmg	-0.00653034	0.004206	-1.55262	0.120704	1
MR4	EPS15	burden_dmg	-0.00802768	0.00517074	-1.55252	0.120729	1
MR3	C2CD4A	burden_dmg	-0.00915603	0.00589788	-1.55243	0.120751	1
MR3	GPR31	burden_dmg	0.0134584	0.00866935	1.55241	0.120756	1
MR2	EDEM3	burden_dmg	-0.00909644	0.00585967	-1.55238	0.120762	1
MR1	PAX3	burden_dmg	0.00998435	0.00643209	1.55227	0.120789	1
MR4	ATP5F1B	burden_dmg	-0.011439	0.00736984	-1.55213	0.120822	1
MR4	MCOLN1	burden_dmg	0.01452	0.0093549	1.55212	0.120824	1
MR1	GPR19	burden_dmg	-0.0163898	0.0105598	-1.55209	0.120832	1
MR2	HPS1	burden_dmg	-0.00676093	0.00435614	-1.55204	0.120843	1
MR2	EFCAB8	burden_dmg	-0.0113835	0.00733518	-1.55191	0.120876	1
MR1	SULT1C3	burden_dmg	0.0147928	0.00953234	1.55185	0.120889	1
MR3	ZDHHC24	burden_dmg	0.0162856	0.0104943	1.55185	0.120889	1
MR4	SLC44A1	burden_dmg	-0.00599532	0.00386337	-1.55184	0.120893	1
MR1	SLC25A1	burden_dmg	0.00960279	0.00618865	1.55168	0.120931	1
MR1	FZD5	burden_dmg	-0.0132801	0.00855859	-1.55166	0.120934	1
MR2	IL1A	burden_dmg	0.0171158	0.0110308	1.55163	0.120942	1
MR4	SECTM1	burden_dmg	0.0182495	0.0117624	1.55151	0.12097	1
MR3	OR10A4	burden_dmg	0.0196844	0.0126874	1.5515	0.120974	1
MR1	SCLT1	burden_dmg	-0.00997369	0.00642868	-1.55144	0.120989	1
MR3	GAL3ST3	burden_dmg	0.0148337	0.00956154	1.55139	0.120999	1
MR1	AKR1B1	burden_dmg	-0.0162741	0.0104908	-1.55128	0.121026	1
MR2	DCLRE1A	burden_dmg	-0.00745507	0.00480594	-1.55122	0.12104	1
MR3	SF3B2	burden_dmg	0.010203	0.00657794	1.55109	0.121071	1
MR2	ORMDL1	burden_dmg	-0.0233898	0.0150803	-1.55102	0.121088	1
MR3	VSTM2A	burden_dmg	0.0210583	0.0135772	1.551	0.121093	1
MR3	L1TD1	burden_dmg	-0.0110628	0.00713304	-1.55092	0.121111	1
MR1	RGS6	burden_dmg	0.0141225	0.00910588	1.55092	0.121112	1
MR3	PEAR1	burden_dmg	0.0064452	0.00415593	1.55084	0.121131	1
MR3	ATP6V0E2	burden_dmg	-0.0145644	0.0093915	-1.5508	0.12114	1
MR3	MOB3B	burden_dmg	0.0175512	0.0113181	1.55072	0.121161	1
MR2	PLRG1	burden_dmg	-0.0116867	0.00753638	-1.5507	0.121164	1
MR2	SCGB3A2	burden_dmg	0.0241725	0.0155884	1.55067	0.121171	1
MR4	DYM	burden_dmg	-0.00888574	0.00573028	-1.55066	0.121174	1
MR1	GAD1	burden_dmg	0.0115154	0.00742637	1.55061	0.121186	1
MR3	ADAT3	burden_dmg	0.0159957	0.0103158	1.55061	0.121188	1
MR1	CEP85	burden_dmg	-0.00881889	0.00568758	-1.55055	0.1212	1
MR3	EMC8	burden_dmg	-0.0207477	0.0133815	-1.55048	0.121217	1
MR2	HOXA7	burden_dmg	0.0130683	0.00842873	1.55045	0.121224	1
MR3	BAG4	burden_dmg	-0.016091	0.0103785	-1.55042	0.121233	1
MR4	CCDC125	burden_dmg	0.0100299	0.00647039	1.55013	0.121302	1
MR4	C5	burden_dmg	0.00770616	0.00497188	1.54995	0.121345	1
MR1	UBE3A	burden_dmg	-0.0129195	0.00833562	-1.54992	0.121352	1
MR3	ORC3	burden_dmg	-0.00943409	0.00608709	-1.54985	0.121368	1
MR2	SIGLEC15	burden_dmg	0.01374	0.00886561	1.5498	0.12138	1
MR1	ADAM2	burden_dmg	0.0116284	0.00750334	1.54977	0.121388	1
MR1	ALKBH7	burden_dmg	0.0168793	0.0108915	1.54977	0.121388	1
MR3	PSD3	burden_dmg	-0.00970175	0.00626024	-1.54974	0.121395	1
MR3	NLRP2	burden_dmg	0.0105525	0.00680973	1.54962	0.121423	1
MR2	CSRNP3	burden_dmg	0.0165266	0.0106656	1.54953	0.121446	1
MR3	ARHGAP29	burden_dmg	-0.00880568	0.00568316	-1.54943	0.121469	1
MR3	OPCML	burden_dmg	-0.0122683	0.00791829	-1.54936	0.121486	1
MR3	INO80D	burden_dmg	-0.00765218	0.00493894	-1.54936	0.121487	1
MR1	KRTAP12-2	burden_dmg	0.0102941	0.00664423	1.54934	0.121492	1
MR2	ADGRD2	burden_dmg	0.0150668	0.00972503	1.54928	0.121506	1
MR3	ZSWIM2	burden_dmg	-0.0122216	0.00788951	-1.54909	0.121551	1
MR2	EPHA1	burden_dmg	-0.0091509	0.00590777	-1.54896	0.121583	1
MR4	XYLT1	burden_dmg	-0.00679308	0.00438575	-1.5489	0.121597	1
MR3	DPP4	burden_dmg	0.00757787	0.00489257	1.54885	0.121609	1
MR3	ZNF687	burden_dmg	-0.00904825	0.00584223	-1.54876	0.12163	1
MR1	GNA12	burden_dmg	-0.0102022	0.00658756	-1.5487	0.121645	1
MR3	ANXA8	burden_dmg	0.0052756	0.00340649	1.54869	0.121647	1
MR3	MAP1LC3B	burden_dmg	0.0109957	0.00710008	1.54868	0.121651	1
MR3	TEDC1	burden_dmg	0.0101971	0.00658465	1.54862	0.121665	1
MR3	MYRF	burden_dmg	-0.00638678	0.00412432	-1.54856	0.121678	1
MR1	GLS	burden_dmg	-0.0110555	0.00713976	-1.54845	0.121706	1
MR1	CCDC61	burden_dmg	-0.00811438	0.00524033	-1.54845	0.121706	1
MR2	ERCC6	burden_dmg	0.00548318	0.0035411	1.54844	0.121708	1
MR2	PIK3CD	burden_dmg	0.00842363	0.00544018	1.54841	0.121715	1
MR4	ZC3H6	burden_dmg	-0.00813926	0.00525661	-1.54838	0.121721	1
MR2	RPL13	burden_dmg	-0.0183233	0.0118339	-1.54838	0.121723	1
MR3	TENT4B	burden_dmg	-0.00693062	0.00447669	-1.54816	0.121775	1
MR1	TPST2	burden_dmg	-0.0155589	0.0100504	-1.54809	0.121792	1
MR4	DYTN	burden_dmg	-0.0135855	0.00877579	-1.54807	0.121797	1
MR4	CLTB	burden_dmg	0.0167732	0.010835	1.54806	0.121799	1
MR4	SH2D5	burden_dmg	-0.0111173	0.00718152	-1.54804	0.121803	1
MR1	UHMK1	burden_dmg	0.00830564	0.00536694	1.54756	0.121921	1
MR4	GBP3	burden_dmg	0.016465	0.0106403	1.54743	0.121951	1
MR4	TPBG	burden_dmg	0.0143553	0.00927721	1.54737	0.121965	1
MR4	ADAM10	burden_dmg	-0.0144093	0.0093126	-1.54729	0.121985	1
MR3	FOXP1	burden_dmg	0.0140176	0.00906111	1.54701	0.122053	1
MR1	MSTN	burden_dmg	-0.0113729	0.0073517	-1.54698	0.122059	1
MR3	HLA-DRB5	burden_dmg	0.00830637	0.00536949	1.54696	0.122065	1
MR3	SOAT2	burden_dmg	0.00815932	0.00527467	1.54689	0.122082	1
MR4	TNFRSF19	burden_dmg	-0.0149773	0.00968361	-1.54666	0.122137	1
MR2	COL6A5	burden_dmg	-0.00634971	0.00410546	-1.54665	0.122139	1
MR2	CYP3A43	burden_dmg	-0.0151634	0.00980412	-1.54664	0.122143	1
MR1	CLDN6	burden_dmg	-0.0180607	0.0116784	-1.54649	0.122177	1
MR1	DNAAF3	burden_dmg	-0.0124075	0.00802326	-1.54644	0.12219	1
MR4	C11orf80	burden_dmg	-0.0109997	0.00711325	-1.54636	0.122208	1
MR1	FCGR3B	burden_dmg	0.0227779	0.0147307	1.54629	0.122226	1
MR4	EIF4E1B	burden_dmg	0.00865582	0.00559792	1.54626	0.122234	1
MR3	CAND2	burden_dmg	-0.00642094	0.00415263	-1.54623	0.122239	1
MR4	RALY	burden_dmg	-0.0149438	0.0096661	-1.546	0.122297	1
MR1	GPX4	burden_dmg	0.0125302	0.00810609	1.54577	0.122351	1
MR1	SFT2D1	burden_dmg	0.0228325	0.0147714	1.54572	0.122363	1
MR1	NBPF3	burden_dmg	0.0121771	0.00787796	1.54572	0.122364	1
MR1	TIMP2	burden_dmg	-0.01606	0.0103903	-1.54568	0.122373	1
MR3	TSSK3	burden_dmg	0.0151868	0.00982558	1.54564	0.122383	1
MR4	TDRP	burden_dmg	0.0175568	0.0113605	1.54542	0.122435	1
MR3	C12orf40	burden_dmg	-0.0125999	0.00815323	-1.54539	0.122443	1
MR4	AZIN2	burden_dmg	-0.0131342	0.00849914	-1.54535	0.122452	1
MR4	C4orf19	burden_dmg	-0.0126256	0.00817016	-1.54533	0.122459	1
MR2	GCNT1	burden_dmg	-0.0182609	0.0118169	-1.54531	0.122462	1
MR2	GCLM	burden_dmg	-0.0280981	0.0181849	-1.54514	0.122504	1
MR4	PSMC5	burden_dmg	-0.0148227	0.00959344	-1.54509	0.122517	1
MR2	OR1S1	burden_dmg	0.0124491	0.00805727	1.54508	0.122518	1
MR1	CSNK1D	burden_dmg	0.0105998	0.00686051	1.54504	0.122527	1
MR3	B4GALNT1	burden_dmg	0.00835891	0.00541073	1.54488	0.122567	1
MR1	KCNE3	burden_dmg	0.0158071	0.0102323	1.54483	0.122578	1
MR2	CASP4	burden_dmg	-0.0201442	0.0130411	-1.54468	0.122616	1
MR4	SLC38A8	burden_dmg	0.0136938	0.00886522	1.54467	0.122617	1
MR2	TJAP1	burden_dmg	-0.0121354	0.00785636	-1.54466	0.12262	1
MR2	DCAF4	burden_dmg	-0.00907016	0.0058722	-1.54459	0.122636	1
MR2	CRAT	burden_dmg	-0.00856254	0.00554356	-1.54459	0.122636	1
MR3	LLGL1	burden_dmg	0.00716988	0.00464221	1.5445	0.122659	1
MR1	PREPL	burden_dmg	-0.00815781	0.00528209	-1.54443	0.122676	1
MR2	ADRA1B	burden_dmg	-0.00825442	0.00534584	-1.54408	0.12276	1
MR4	CBLC	burden_dmg	-0.0128041	0.00829239	-1.54408	0.122761	1
MR2	RDH16	burden_dmg	0.0219675	0.014228	1.54397	0.122788	1
MR3	DDX11	burden_dmg	-0.00542941	0.00351673	-1.54388	0.122808	1
MR4	TH	burden_dmg	0.0118157	0.00765394	1.54373	0.122844	1
MR1	NTRK3	burden_dmg	0.0089929	0.00582573	1.54365	0.122864	1
MR3	SPATA31A6	burden_dmg	-0.00776694	0.00503169	-1.5436	0.122876	1
MR4	ASPRV1	burden_dmg	0.0174428	0.0113005	1.54354	0.122891	1
MR1	GPBAR1	burden_dmg	-0.0141189	0.00914712	-1.54354	0.122892	1
MR3	DRAXIN	burden_dmg	-0.012165	0.00788157	-1.54347	0.122908	1
MR1	CATSPER4	burden_dmg	0.0127486	0.00826015	1.54338	0.12293	1
MR2	NUP50	burden_dmg	-0.0135369	0.00877125	-1.54333	0.122943	1
MR2	KPNA1	burden_dmg	-0.0114576	0.007424	-1.54331	0.122946	1
MR1	AKTIP	burden_dmg	0.0115064	0.00745568	1.5433	0.122949	1
MR2	PHF20L1	burden_dmg	0.0117098	0.0075881	1.54318	0.122979	1
MR3	TDRD7	burden_dmg	-0.012262	0.00794623	-1.54313	0.122992	1
MR4	RGSL1	burden_dmg	0.0112854	0.00731338	1.54311	0.122994	1
MR3	RBM47	burden_dmg	0.00773411	0.00501218	1.54306	0.123007	1
MR4	GTF2IRD2B	burden_dmg	0.0155761	0.0100946	1.54301	0.123019	1
MR3	WAPL	burden_dmg	0.00940518	0.00609541	1.54299	0.123023	1
MR4	CLDN18	burden_dmg	0.0113216	0.00733772	1.54294	0.123038	1
MR3	STAP2	burden_dmg	-0.0116256	0.00753512	-1.54285	0.123059	1
MR4	RDH14	burden_dmg	0.0135832	0.00880423	1.54281	0.123069	1
MR2	FSTL4	burden_dmg	0.011657	0.00755582	1.54278	0.123075	1
MR1	NOG	burden_dmg	0.0163797	0.0106181	1.54262	0.123114	1
MR3	CLSTN2	burden_dmg	0.00861023	0.00558188	1.54253	0.123136	1
MR1	XKR5	burden_dmg	-0.00957155	0.00620556	-1.54242	0.123164	1
MR2	ERICH4	burden_dmg	-0.0206458	0.0133854	-1.54241	0.123165	1
MR4	IFT22	burden_dmg	0.0174311	0.0113018	1.54234	0.123183	1
MR1	ARL4C	burden_dmg	0.0173258	0.0112355	1.54206	0.123251	1
MR1	AOX1	burden_dmg	0.00762674	0.00494597	1.54201	0.123262	1
MR1	NSA2	burden_dmg	-0.0176427	0.0114414	-1.542	0.123264	1
MR3	TOR3A	burden_dmg	-0.0103723	0.00672682	-1.54193	0.123283	1
MR1	NRBP1	burden_dmg	-0.00840221	0.00544941	-1.54186	0.1233	1
MR3	STAT2	burden_dmg	0.0126152	0.00818301	1.54163	0.123355	1
MR2	MRGPRX1	burden_dmg	-0.0212776	0.0138032	-1.5415	0.123388	1
MR1	AVIL	burden_dmg	-0.00793523	0.00514775	-1.5415	0.123388	1
MR2	ATP5F1B	burden_dmg	-0.0120858	0.00784114	-1.54133	0.123428	1
MR3	NGRN	burden_dmg	0.0144283	0.00936101	1.54131	0.123432	1
MR2	NRXN3	burden_dmg	0.00599691	0.00389079	1.54131	0.123433	1
MR4	HCRTR1	burden_dmg	-0.00998265	0.00647682	-1.54129	0.123438	1
MR2	OAZ1	burden_dmg	0.0114364	0.00742045	1.5412	0.123459	1
MR1	ZNF730	burden_dmg	-0.0119369	0.00774649	-1.54094	0.123523	1
MR3	SRA1	burden_dmg	0.0113799	0.00738555	1.54084	0.123548	1
MR2	RPGRIP1L	burden_dmg	0.00704342	0.00457123	1.54082	0.123553	1
MR2	ACVR1C	burden_dmg	-0.0145646	0.00945322	-1.5407	0.123582	1
MR3	DDX51	burden_dmg	0.00828103	0.00537491	1.54068	0.123585	1
MR1	TAS1R1	burden_dmg	-0.00702256	0.00455853	-1.54053	0.123622	1
MR2	KLF1	burden_dmg	0.0163953	0.010643	1.54048	0.123636	1
MR3	RNF216	burden_dmg	-0.00998897	0.00648447	-1.54044	0.123643	1
MR3	HACL1	burden_dmg	0.0129804	0.0084268	1.54037	0.123662	1
MR4	SLC22A10	burden_dmg	0.012273	0.00796803	1.54028	0.123684	1
MR2	TYW1	burden_dmg	0.0122623	0.00796127	1.54024	0.123693	1
MR1	CAPN3	burden_dmg	0.00854798	0.0055503	1.54009	0.123729	1
MR3	FLRT1	burden_dmg	-0.00734911	0.00477216	-1.54	0.123752	1
MR2	KATNA1	burden_dmg	0.0128244	0.00832767	1.53997	0.123758	1
MR3	RUNX3	burden_dmg	-0.0132651	0.00861498	-1.53977	0.123809	1
MR3	RPAP2	burden_dmg	-0.017306	0.0112397	-1.53972	0.123819	1
MR3	NUCKS1	burden_dmg	0.0115967	0.00753215	1.53963	0.123841	1
MR1	KIF2A	burden_dmg	0.0126449	0.00821312	1.53959	0.123851	1
MR3	FAM162B	burden_dmg	-0.0182184	0.0118334	-1.53957	0.123857	1
MR4	CDX1	burden_dmg	0.0185955	0.0120787	1.53954	0.123865	1
MR4	CACNA1G	burden_dmg	0.00589592	0.00382973	1.53951	0.12387	1
MR4	OR56B4	burden_dmg	-0.0192976	0.0125355	-1.53944	0.123889	1
MR2	STXBP5L	burden_dmg	-0.00920801	0.00598184	-1.53933	0.123916	1
MR3	ZNF607	burden_dmg	0.0170427	0.0110716	1.53932	0.123918	1
MR1	CD276	burden_dmg	-0.00867236	0.00563414	-1.53925	0.123934	1
MR4	ARIH1	burden_dmg	0.010315	0.00670148	1.53921	0.123945	1
MR4	SETD6	burden_dmg	-0.00812732	0.00528068	-1.53907	0.123979	1
MR3	PDLIM7	burden_dmg	0.00756411	0.00491495	1.539	0.123995	1
MR1	SPACA6	burden_dmg	0.0225816	0.0146729	1.539	0.123996	1
MR1	PHC3	burden_dmg	-0.00808655	0.00525516	-1.53878	0.124049	1
MR1	NT5E	burden_dmg	0.00815736	0.00530128	1.53875	0.124056	1
MR4	SERPINA1	burden_dmg	0.00920765	0.00598461	1.53855	0.124105	1
MR3	ZFYVE26	burden_dmg	0.00575368	0.00373977	1.53851	0.124116	1
MR2	C1S	burden_dmg	0.00922102	0.00599387	1.53841	0.12414	1
MR4	TOPAZ1	burden_dmg	-0.00918309	0.00596961	-1.53831	0.124165	1
MR3	POLR3H	burden_dmg	0.0143469	0.009327	1.53821	0.124189	1
MR1	BRINP1	burden_dmg	-0.0115824	0.00753059	-1.53804	0.124229	1
MR2	PSME3	burden_dmg	0.0189495	0.0123221	1.53785	0.124277	1
MR4	ACKR3	burden_dmg	-0.0104475	0.00679379	-1.5378	0.12429	1
MR3	INSL6	burden_dmg	-0.0195026	0.0126831	-1.53769	0.124317	1
MR3	LZTFL1	burden_dmg	0.0216878	0.0141046	1.53764	0.124329	1
MR3	AGO4	burden_dmg	0.0101498	0.00660102	1.53762	0.124334	1
MR4	SYCP2	burden_dmg	0.00884502	0.00575295	1.53747	0.124369	1
MR4	TTK	burden_dmg	-0.00605731	0.00393986	-1.53744	0.124376	1
MR1	AMPD3	burden_dmg	-0.0063127	0.00410609	-1.5374	0.124387	1
MR1	FOXS1	burden_dmg	-0.0104409	0.00679127	-1.53739	0.124388	1
MR4	NOL6	burden_dmg	-0.00666217	0.00433359	-1.53733	0.124404	1
MR2	APTX	burden_dmg	0.0088395	0.00575012	1.53727	0.124418	1
MR2	MAB21L2	burden_dmg	0.0158363	0.0103017	1.53725	0.124423	1
MR4	LRRC3C	burden_dmg	0.0125003	0.00813277	1.53702	0.124479	1
MR3	YBEY	burden_dmg	-0.0104892	0.00682463	-1.53696	0.124494	1
MR3	KIR2DL3	burden_dmg	-0.00909007	0.00591441	-1.53694	0.1245	1
MR4	ALOXE3	burden_dmg	0.00975015	0.0063442	1.53686	0.124519	1
MR3	C5orf47	burden_dmg	-0.0128908	0.00838791	-1.53683	0.124527	1
MR1	SFMBT1	burden_dmg	-0.011528	0.00750128	-1.53681	0.124532	1
MR3	GADD45G	burden_dmg	-0.021819	0.0141978	-1.53679	0.124537	1
MR3	PLXND1	burden_dmg	-0.00676856	0.0044049	-1.5366	0.124583	1
MR3	CNTNAP3	burden_dmg	-0.00571911	0.00372212	-1.53652	0.124602	1
MR4	EDC3	burden_dmg	-0.0157284	0.0102365	-1.5365	0.124606	1
MR2	GIGYF2	burden_dmg	-0.00600369	0.0039074	-1.53649	0.124609	1
MR4	DDX23	burden_dmg	-0.0154662	0.0100666	-1.53639	0.124635	1
MR3	NFKB1	burden_dmg	-0.0113209	0.00736864	-1.53636	0.124641	1
MR3	SLC35D1	burden_dmg	-0.0135903	0.0088469	-1.53617	0.124689	1
MR4	NR4A1	burden_dmg	-0.00830515	0.00540651	-1.53614	0.124696	1
MR1	LAMA3	burden_dmg	-0.00513992	0.00334608	-1.5361	0.124705	1
MR4	OR11H7	burden_dmg	-0.0171723	0.0111794	-1.53606	0.124716	1
MR3	GINM1	burden_dmg	0.0211964	0.0137992	1.53606	0.124716	1
MR1	BCHE	burden_dmg	-0.00919257	0.00598457	-1.53605	0.124718	1
MR1	PDIA4	burden_dmg	-0.00924262	0.00601715	-1.53605	0.124719	1
MR1	WBP4	burden_dmg	-0.0109441	0.00712508	-1.536	0.124729	1
MR1	ABR	burden_dmg	-0.00674599	0.00439198	-1.53598	0.124735	1
MR2	LRRC24	burden_dmg	0.0183682	0.0119605	1.53574	0.124794	1
MR3	SFMBT2	burden_dmg	-0.00785898	0.00511741	-1.53574	0.124795	1
MR1	PLEKHG6	burden_dmg	0.00754047	0.00491022	1.53567	0.124811	1
MR1	LGALS1	burden_dmg	-0.0149789	0.00975448	-1.53559	0.12483	1
MR3	CHMP1A	burden_dmg	0.0148791	0.00968964	1.53557	0.124835	1
MR1	TLE2	burden_dmg	-0.00525793	0.00342419	-1.53552	0.124847	1
MR4	OR52E2	burden_dmg	-0.0191334	0.0124607	-1.53551	0.124851	1
MR1	GALNT5	burden_dmg	0.0101414	0.00660485	1.53544	0.124866	1
MR2	RRM2B	burden_dmg	0.0197468	0.0128611	1.5354	0.124877	1
MR4	PPIL1	burden_dmg	0.0169007	0.0110074	1.53539	0.124879	1
MR1	PDLIM2	burden_dmg	-0.014181	0.00923641	-1.53533	0.124893	1
MR2	EBF3	burden_dmg	0.00828857	0.00539906	1.53519	0.124929	1
MR4	SOCS1	burden_dmg	-0.0161195	0.0105002	-1.53517	0.124934	1
MR1	LSM1	burden_dmg	0.0221573	0.0144339	1.53508	0.124955	1
MR1	PRDM6	burden_dmg	-0.0077874	0.00507362	-1.53488	0.125005	1
MR3	ACSM1	burden_dmg	-0.00851827	0.00554992	-1.53484	0.125013	1
MR3	NMD3	burden_dmg	-0.0126165	0.00822108	-1.53465	0.12506	1
MR4	CSDE1	burden_dmg	-0.0114142	0.00743807	-1.53456	0.125083	1
MR4	GALNT2	burden_dmg	0.0101194	0.00659446	1.53453	0.12509	1
MR2	DVL2	burden_dmg	-0.0100355	0.00653983	-1.53452	0.125093	1
MR3	KPRP	burden_dmg	-0.019927	0.0129878	-1.53428	0.125151	1
MR1	KIF1A	burden_dmg	0.00583269	0.00380172	1.53422	0.125166	1
MR4	AHCY	burden_dmg	-0.00876385	0.0057123	-1.53421	0.12517	1
MR2	RSBN1	burden_dmg	0.0109792	0.00715629	1.5342	0.125172	1
MR2	SEC16B	burden_dmg	0.00879192	0.00573065	1.53419	0.125173	1
MR3	FBXW2	burden_dmg	0.0106774	0.0069597	1.53417	0.125179	1
MR2	ADAM30	burden_dmg	0.0162531	0.0105948	1.53406	0.125205	1
MR3	BEST1	burden_dmg	0.00864231	0.0056338	1.53401	0.125219	1
MR3	RFLNA	burden_dmg	0.00897784	0.00585282	1.53393	0.125237	1
MR3	CUEDC2	burden_dmg	0.018111	0.0118076	1.53384	0.12526	1
MR2	HSPBAP1	burden_dmg	-0.0188022	0.0122585	-1.53381	0.125267	1
MR4	DYRK1B	burden_dmg	-0.00653626	0.00426185	-1.53367	0.125303	1
MR4	CCDC8	burden_dmg	0.00993555	0.00647907	1.53348	0.125348	1
MR1	ADAM18	burden_dmg	0.0127793	0.00833371	1.53345	0.125356	1
MR2	PUM3	burden_dmg	-0.00969348	0.00632141	-1.53344	0.12536	1
MR4	UPK2	burden_dmg	-0.0112498	0.00733651	-1.53341	0.125367	1
MR2	SRRT	burden_dmg	0.0125264	0.00816959	1.5333	0.125394	1
MR4	ZP1	burden_dmg	0.0198217	0.0129278	1.53326	0.125403	1
MR1	YIF1A	burden_dmg	-0.00981514	0.0064015	-1.53326	0.125404	1
MR1	HEATR6	burden_dmg	0.00822554	0.00536487	1.53322	0.125412	1
MR3	SLC25A22	burden_dmg	-0.0122574	0.00799496	-1.53315	0.125431	1
MR3	TAAR9	burden_dmg	0.0212736	0.013876	1.53312	0.125438	1
MR4	DYRK2	burden_dmg	0.011838	0.00772156	1.53311	0.125439	1
MR1	PRKAR2A	burden_dmg	0.0151722	0.00989677	1.53304	0.125457	1
MR1	IL25	burden_dmg	-0.0173957	0.0113473	-1.53302	0.125461	1
MR3	DNAAF2	burden_dmg	-0.0101866	0.00664485	-1.53301	0.125466	1
MR2	OR9K2	burden_dmg	0.0144867	0.00945034	1.53293	0.125484	1
MR1	CLASP2	burden_dmg	0.00846558	0.00552256	1.53291	0.12549	1
MR2	CDO1	burden_dmg	-0.0127655	0.00832768	-1.5329	0.125492	1
MR2	NDUFAF6	burden_dmg	0.0148688	0.00970009	1.53285	0.125504	1
MR4	PALD1	burden_dmg	-0.00871124	0.00568337	-1.53276	0.125527	1
MR2	C1RL	burden_dmg	0.0102714	0.00670128	1.53276	0.125527	1
MR2	STXBP2	burden_dmg	0.00932321	0.00608267	1.53275	0.125529	1
MR2	CEP85L	burden_dmg	-0.0130959	0.00854541	-1.53251	0.125588	1
MR1	MATN4	burden_dmg	-0.0083768	0.00546629	-1.53245	0.125604	1
MR4	TSC22D4	burden_dmg	0.0118374	0.00772455	1.53244	0.125606	1
MR4	TGFBR2	burden_dmg	0.00751345	0.00490338	1.5323	0.12564	1
MR1	DGAT2	burden_dmg	-0.00772542	0.00504202	-1.53221	0.125662	1
MR4	VRK3	burden_dmg	0.0110602	0.00721889	1.53212	0.125685	1
MR3	C10orf71	burden_dmg	-0.00834546	0.00544742	-1.532	0.125713	1
MR3	PGM5	burden_dmg	0.00651897	0.00425522	1.532	0.125715	1
MR3	DBNL	burden_dmg	0.0123484	0.00806084	1.5319	0.125738	1
MR3	COMMD2	burden_dmg	0.0135191	0.00882572	1.53179	0.125766	1
MR1	TMPRSS11D	burden_dmg	-0.0164935	0.0107693	-1.53152	0.125831	1
MR2	GPR35	burden_dmg	0.0175986	0.0114909	1.53152	0.125832	1
MR4	UTP25	burden_dmg	-0.0113313	0.007399	-1.53147	0.125844	1
MR1	TKTL2	burden_dmg	-0.0111407	0.00727473	-1.53143	0.125854	1
MR1	SAMD14	burden_dmg	-0.00995408	0.00649995	-1.53141	0.12586	1
MR4	OR11H2	burden_dmg	-0.00945171	0.00617221	-1.53133	0.125878	1
MR2	DSEL	burden_dmg	0.011558	0.00754782	1.5313	0.125886	1
MR4	PNLIP	burden_dmg	-0.0154901	0.0101158	-1.53129	0.12589	1
MR2	CRYBB2	burden_dmg	0.0240836	0.0157277	1.53128	0.125891	1
MR4	TRA2A	burden_dmg	0.0118383	0.00773109	1.53126	0.125896	1
MR2	NDUFAF7	burden_dmg	0.0135874	0.00887347	1.53124	0.125902	1
MR1	ZNF317	burden_dmg	-0.0161049	0.0105176	-1.53123	0.125903	1
MR4	NOMO2	burden_dmg	0.0096476	0.00630058	1.53123	0.125905	1
MR1	FCHO1	burden_dmg	-0.00657237	0.00429232	-1.53119	0.125913	1
MR4	PELI2	burden_dmg	-0.0125885	0.0082219	-1.53109	0.125939	1
MR1	CFTR	burden_dmg	-0.00459589	0.00300181	-1.53104	0.125951	1
MR1	PHACTR1	burden_dmg	0.0112987	0.00737989	1.53101	0.125958	1
MR1	VEGFB	burden_dmg	0.0122301	0.00798885	1.5309	0.125986	1
MR3	WDR43	burden_dmg	-0.00977625	0.00638681	-1.53069	0.126036	1
MR1	TEAD1	burden_dmg	0.0118976	0.00777319	1.5306	0.12606	1
MR2	KANSL1L	burden_dmg	0.00950995	0.00621423	1.53035	0.126121	1
MR3	SERTAD3	burden_dmg	-0.0148432	0.0096995	-1.5303	0.126133	1
MR2	RABL3	burden_dmg	-0.018987	0.0124081	-1.53021	0.126157	1
MR2	P3H3	burden_dmg	-0.00826645	0.00540309	-1.52995	0.126221	1
MR2	ARID4B	burden_dmg	-0.0106968	0.00699215	-1.52983	0.12625	1
MR1	OLFM1	burden_dmg	-0.0102926	0.00672883	-1.52963	0.126299	1
MR2	DCTN2	burden_dmg	-0.0121432	0.00793918	-1.52953	0.126325	1
MR2	LCE1A	burden_dmg	0.0229669	0.0150163	1.52947	0.12634	1
MR3	FLVCR2	burden_dmg	0.01297	0.00848031	1.52942	0.126352	1
MR1	SH3BP2	burden_dmg	-0.00903313	0.00590641	-1.52938	0.126362	1
MR1	NOTCH4	burden_dmg	-0.0066048	0.00431876	-1.52933	0.126375	1
MR1	RILPL1	burden_dmg	0.0100233	0.00655453	1.52922	0.126401	1
MR3	INSM1	burden_dmg	-0.00952864	0.00623152	-1.5291	0.12643	1
MR3	DNAJB7	burden_dmg	0.0141263	0.00923856	1.52905	0.126442	1
MR3	MFHAS1	burden_dmg	0.00662829	0.00433526	1.52892	0.126475	1
MR1	C14orf132	burden_dmg	0.0137321	0.0089816	1.52892	0.126476	1
MR3	AGBL2	burden_dmg	-0.0107794	0.00705043	-1.5289	0.126481	1
MR1	PRDX6	burden_dmg	0.0210532	0.0137709	1.52882	0.126501	1
MR1	KCNQ2	burden_dmg	-0.0120065	0.007854	-1.52872	0.126526	1
MR1	RBM48	burden_dmg	-0.0161915	0.0105917	-1.5287	0.12653	1
MR4	PKN3	burden_dmg	0.00751921	0.00491872	1.52869	0.126532	1
MR2	MOG	burden_dmg	-0.0178101	0.0116511	-1.52862	0.126549	1
MR1	JHY	burden_dmg	0.0127274	0.00832621	1.5286	0.126556	1
MR1	ARHGAP40	burden_dmg	0.00941785	0.0061615	1.5285	0.12658	1
MR4	KRT9	burden_dmg	0.0113469	0.00742408	1.52839	0.126608	1
MR4	TMPO	burden_dmg	-0.00785178	0.00513748	-1.52833	0.126622	1
MR2	DXO	burden_dmg	0.0102069	0.00667847	1.52832	0.126624	1
MR3	PEG3	burden_dmg	-0.00744772	0.00487313	-1.52832	0.126624	1
MR2	ADGRF1	burden_dmg	0.0105817	0.00692398	1.52827	0.126637	1
MR3	TMEM42	burden_dmg	0.015117	0.00989164	1.52826	0.12664	1
MR1	MYH4	burden_dmg	0.00591975	0.00387355	1.52825	0.126642	1
MR2	C10orf95	burden_dmg	0.0223012	0.0145927	1.52824	0.126643	1
MR4	CES3	burden_dmg	0.0105059	0.00687455	1.52823	0.126647	1
MR4	DNM3	burden_dmg	-0.00794785	0.00520116	-1.52809	0.126681	1
MR4	GIMAP2	burden_dmg	0.0141148	0.00923695	1.52808	0.126685	1
MR2	MTMR9	burden_dmg	0.00966449	0.00632467	1.52806	0.126688	1
MR2	SMCR8	burden_dmg	-0.00974607	0.00637816	-1.52804	0.126694	1
MR1	GBE1	burden_dmg	-0.0070586	0.00461977	-1.52791	0.126726	1
MR3	LSP1	burden_dmg	0.0103339	0.00676358	1.52788	0.126734	1
MR2	CPD	burden_dmg	0.00717908	0.00469982	1.52752	0.126823	1
MR3	EXOC4	burden_dmg	0.0089789	0.00587821	1.52749	0.126831	1
MR3	KCNJ9	burden_dmg	-0.0169028	0.011067	-1.52731	0.126876	1
MR4	CCP110	burden_dmg	-0.0151044	0.00989028	-1.5272	0.126904	1
MR3	SIMC1	burden_dmg	-0.00982033	0.00643087	-1.52706	0.126937	1
MR1	NEK4	burden_dmg	-0.00831834	0.00544742	-1.52702	0.126947	1
MR2	THAP12	burden_dmg	0.00771859	0.00505509	1.52689	0.126979	1
MR4	OXCT2	burden_dmg	-0.0105075	0.00688199	-1.52681	0.126999	1
MR4	HTR1D	burden_dmg	0.0150983	0.00988962	1.52668	0.127031	1
MR1	TSHR	burden_dmg	-0.00767835	0.00502951	-1.52666	0.127037	1
MR2	ADRB3	burden_dmg	0.0188983	0.0123789	1.52665	0.127039	1
MR1	HIBADH	burden_dmg	-0.0181426	0.0118842	-1.52661	0.12705	1
MR2	EGLN2	burden_dmg	0.0174667	0.0114418	1.52657	0.12706	1
MR2	TBC1D10A	burden_dmg	0.017182	0.0112555	1.52655	0.127065	1
MR1	ZFYVE21	burden_dmg	0.0187629	0.0122914	1.52651	0.127074	1
MR4	CLK2	burden_dmg	0.0100675	0.00659542	1.52644	0.127092	1
MR4	ARPC3	burden_dmg	0.0140219	0.00918699	1.52628	0.127133	1
MR1	CDH2	burden_dmg	0.00638272	0.00418205	1.52622	0.127147	1
MR4	PLEKHA6	burden_dmg	0.00660827	0.00432991	1.52619	0.127154	1
MR1	OSBPL6	burden_dmg	0.00992526	0.00650355	1.52613	0.127169	1
MR3	SPATA18	burden_dmg	-0.0119782	0.00784925	-1.52603	0.127193	1
MR4	RECQL	burden_dmg	-0.0083282	0.00545742	-1.52603	0.127193	1
MR4	RAB38	burden_dmg	0.0123549	0.00809673	1.52591	0.127223	1
MR2	BTBD7	burden_dmg	0.00608125	0.00398589	1.5257	0.127277	1
MR1	TXNDC12	burden_dmg	0.0108104	0.00708564	1.52567	0.127283	1
MR1	ANKRD27	burden_dmg	0.00648305	0.00424967	1.52554	0.127316	1
MR2	ZNF385C	burden_dmg	-0.00997651	0.00653984	-1.5255	0.127327	1
MR3	HESX1	burden_dmg	0.0164034	0.0107532	1.52544	0.12734	1
MR4	RASGEF1C	burden_dmg	-0.0158571	0.0103955	-1.52539	0.127354	1
MR3	UGGT2	burden_dmg	0.00511343	0.00335231	1.52534	0.127365	1
MR1	SLC12A9	burden_dmg	0.00612563	0.00401592	1.52534	0.127367	1
MR4	MRPL52	burden_dmg	0.019924	0.0130623	1.5253	0.127376	1
MR1	ZNF638	burden_dmg	-0.00620562	0.00406895	-1.52512	0.127421	1
MR4	KCNJ14	burden_dmg	-0.0107424	0.00704426	-1.52499	0.127453	1
MR4	PDCD6IP	burden_dmg	0.010629	0.00696997	1.52496	0.127459	1
MR2	CSNK2A3	burden_dmg	0.0107179	0.00702939	1.52472	0.127519	1
MR3	CD1A	burden_dmg	-0.0114418	0.00750433	-1.5247	0.127526	1
MR4	SMIM24	burden_dmg	0.0170896	0.0112089	1.52465	0.127538	1
MR3	ZMYND8	burden_dmg	0.00698423	0.00458114	1.52456	0.12756	1
MR4	LARP6	burden_dmg	-0.0142829	0.00936869	-1.52453	0.127568	1
MR4	FRAS1	burden_dmg	-0.00409219	0.00268429	-1.5245	0.127575	1
MR3	TBC1D21	burden_dmg	0.0124373	0.00815839	1.52448	0.127581	1
MR2	ZCCHC9	burden_dmg	0.018725	0.0122831	1.52446	0.127586	1
MR4	PPP1R13L	burden_dmg	0.00839902	0.00550959	1.52443	0.127591	1
MR4	GSTT2B	burden_dmg	-0.0156387	0.0102591	-1.52438	0.127604	1
MR1	KCTD13	burden_dmg	-0.021025	0.0137927	-1.52436	0.127609	1
MR2	OR5C1	burden_dmg	-0.0158641	0.0104076	-1.52428	0.127629	1
MR3	SPA17	burden_dmg	0.0182851	0.0119964	1.52422	0.127646	1
MR3	OR7G3	burden_dmg	-0.0188545	0.0123705	-1.52414	0.127664	1
MR2	TNF	burden_dmg	-0.0241195	0.0158259	-1.52405	0.127688	1
MR3	MNX1	burden_dmg	0.0117874	0.00773554	1.5238	0.127749	1
MR1	CTHRC1	burden_dmg	0.0132165	0.00867541	1.52345	0.127838	1
MR1	SGPP1	burden_dmg	-0.0100999	0.00663043	-1.52326	0.127885	1
MR2	INAFM2	burden_dmg	0.0105231	0.00690871	1.52316	0.12791	1
MR4	DHX58	burden_dmg	0.00816709	0.005362	1.52314	0.127914	1
MR1	MROH9	burden_dmg	-0.0111902	0.0073468	-1.52314	0.127915	1
MR1	DNAJC2	burden_dmg	0.0161513	0.0106041	1.52311	0.127922	1
MR3	PACSIN2	burden_dmg	-0.00683263	0.00448668	-1.52287	0.127982	1
MR4	CNTN4	burden_dmg	0.02141	0.0140592	1.52285	0.127989	1
MR1	SLC5A9	burden_dmg	0.00758692	0.00498229	1.52278	0.128006	1
MR2	FILIP1	burden_dmg	-0.00740963	0.00486595	-1.52275	0.128012	1
MR3	C9orf43	burden_dmg	-0.0161131	0.0105817	-1.52274	0.128016	1
MR1	BUD23	burden_dmg	0.0158343	0.0103987	1.52271	0.128022	1
MR1	FST	burden_dmg	-0.0158269	0.0103958	-1.52244	0.12809	1
MR2	FOXD4L1	burden_dmg	-0.010545	0.00692691	-1.52233	0.128118	1
MR1	CCN5	burden_dmg	0.0136495	0.00896623	1.52232	0.12812	1
MR1	NR4A1	burden_dmg	-0.00785839	0.00516229	-1.52227	0.128133	1
MR3	PLCXD3	burden_dmg	-0.0167305	0.0109907	-1.52225	0.128139	1
MR1	ANGPTL8	burden_dmg	0.0132099	0.00867805	1.52222	0.128145	1
MR1	LAMB1	burden_dmg	0.00792006	0.00520315	1.52217	0.128159	1
MR4	GEMIN4	burden_dmg	-0.00818406	0.00537711	-1.52202	0.128196	1
MR2	INMT	burden_dmg	0.0260005	0.0170833	1.52199	0.128204	1
MR2	CDV3	burden_dmg	-0.0142895	0.00938898	-1.52194	0.128215	1
MR4	PPP2R5B	burden_dmg	0.00756609	0.00497139	1.52193	0.128219	1
MR1	CHRNA9	burden_dmg	0.008157	0.00536073	1.52162	0.128295	1
MR4	NSUN4	burden_dmg	-0.0133969	0.00880457	-1.52159	0.128303	1
MR2	ADAMTS7	burden_dmg	0.0057264	0.00376352	1.52156	0.128312	1
MR4	LY6G6C	burden_dmg	-0.014269	0.00937802	-1.52154	0.128316	1
MR1	RAPGEF3	burden_dmg	-0.00667841	0.00438934	-1.52151	0.128324	1
MR2	GALNT13	burden_dmg	-0.0142364	0.00935824	-1.52126	0.128385	1
MR2	FIBIN	burden_dmg	-0.0165669	0.0108906	-1.52121	0.1284	1
MR4	GTF3C2	burden_dmg	-0.00951603	0.00625662	-1.52095	0.128462	1
MR4	ROBO4	burden_dmg	0.00751032	0.00493826	1.52084	0.12849	1
MR1	RPLP2	burden_dmg	0.0188675	0.0124062	1.52081	0.128498	1
MR3	SLC2A8	burden_dmg	0.00762635	0.0050147	1.5208	0.128502	1
MR3	CEP85L	burden_dmg	0.0115509	0.00759542	1.52078	0.128507	1
MR1	BMP1	burden_dmg	-0.00738319	0.00485495	-1.52076	0.128512	1
MR3	PPP1R10	burden_dmg	0.009447	0.00621301	1.52052	0.128572	1
MR3	GLYATL3	burden_dmg	0.0131542	0.00865158	1.52044	0.128591	1
MR4	KRTAP9-2	burden_dmg	-0.0168626	0.0110907	-1.52043	0.128593	1
MR2	PLEKHH2	burden_dmg	-0.00841671	0.00553576	-1.52043	0.128595	1
MR3	PIBF1	burden_dmg	0.00737257	0.00484907	1.52041	0.128599	1
MR3	HCFC1R1	burden_dmg	-0.0200587	0.0131946	-1.52023	0.128645	1
MR3	ENKD1	burden_dmg	-0.00966699	0.00635906	-1.52019	0.128654	1
MR2	CPNE2	burden_dmg	0.0184046	0.0121069	1.52017	0.12866	1
MR1	SIRPB2	burden_dmg	0.0130628	0.00859384	1.52003	0.128696	1
MR2	ST14	burden_dmg	-0.0105805	0.00696077	-1.52002	0.128697	1
MR3	TBCA	burden_dmg	0.0156618	0.0103043	1.51993	0.12872	1
MR4	EPS8	burden_dmg	-0.00774061	0.00509288	-1.51989	0.12873	1
MR4	MPO	burden_dmg	0.00697437	0.00458893	1.51983	0.128746	1
MR4	PRXL2A	burden_dmg	-0.0117667	0.00774272	-1.51971	0.128776	1
MR4	KRT82	burden_dmg	-0.00635913	0.00418454	-1.51967	0.128785	1
MR4	GFOD2	burden_dmg	0.01273	0.008377	1.51964	0.128794	1
MR1	VIM	burden_dmg	0.0112888	0.00742907	1.51954	0.128818	1
MR4	ACOX1	burden_dmg	-0.0113014	0.0074374	-1.51953	0.12882	1
MR1	RIBC2	burden_dmg	0.0094454	0.006217	1.51929	0.128882	1
MR2	COL6A2	burden_dmg	0.00494298	0.00325358	1.51924	0.128892	1
MR1	FGF5	burden_dmg	0.0106484	0.00700915	1.51922	0.128899	1
MR4	ZNF780B	burden_dmg	-0.0184005	0.0121123	-1.51916	0.128913	1
MR1	FRMD3	burden_dmg	-0.00841932	0.0055421	-1.51916	0.128915	1
MR1	PRAMEF1	burden_dmg	0.0113015	0.00743945	1.51913	0.128922	1
MR4	ITPR1	burden_dmg	0.0138619	0.00912498	1.51911	0.128925	1
MR2	GPR182	burden_dmg	0.0204172	0.0134415	1.51897	0.128962	1
MR2	MRPS14	burden_dmg	-0.0225869	0.0148702	-1.51894	0.128969	1
MR2	ZNF316	burden_dmg	0.0133239	0.0087724	1.51884	0.128994	1
MR2	PIKFYVE	burden_dmg	-0.00609328	0.00401186	-1.51882	0.129	1
MR3	CDADC1	burden_dmg	-0.0125075	0.00823509	-1.5188	0.129003	1
MR4	CRYGN	burden_dmg	-0.0188986	0.0124433	-1.51878	0.12901	1
MR2	SPTBN1	burden_dmg	0.00686445	0.00451973	1.51877	0.12901	1
MR4	PCP4L1	burden_dmg	-0.021474	0.0141401	-1.51866	0.129039	1
MR1	TMED3	burden_dmg	-0.0110964	0.00730671	-1.51866	0.129039	1
MR3	INHBE	burden_dmg	-0.0168031	0.0110649	-1.5186	0.129055	1
MR4	ASPA	burden_dmg	0.0178993	0.011787	1.51856	0.129064	1
MR1	VPS52	burden_dmg	0.00962305	0.00633713	1.51852	0.129075	1
MR2	MOB1B	burden_dmg	0.0168725	0.0111113	1.51849	0.129082	1
MR3	NIPAL1	burden_dmg	-0.0118818	0.00782486	-1.51847	0.129088	1
MR1	CBFA2T2	burden_dmg	0.0103362	0.00680736	1.51838	0.129109	1
MR4	OR5H15	burden_dmg	0.0174611	0.0115005	1.51829	0.129133	1
MR1	NPM1	burden_dmg	0.0110344	0.0072682	1.51818	0.12916	1
MR3	SCAF11	burden_dmg	0.00681988	0.00449222	1.51815	0.129167	1
MR1	SSRP1	burden_dmg	0.0107281	0.00706663	1.51813	0.129172	1
MR4	GPR151	burden_dmg	0.0131421	0.00865689	1.5181	0.12918	1
MR2	TNFRSF18	burden_dmg	0.015221	0.0100265	1.51809	0.129184	1
MR1	XRN1	burden_dmg	-0.00831141	0.00547508	-1.51804	0.129195	1
MR2	C4orf50	burden_dmg	-0.00881341	0.00580585	-1.51802	0.1292	1
MR3	UTP3	burden_dmg	0.0133646	0.00880411	1.518	0.129206	1
MR3	TMEM216	burden_dmg	0.0141991	0.00935394	1.51798	0.12921	1
MR2	GJA10	burden_dmg	-0.0170683	0.0112443	-1.51795	0.129218	1
MR3	PIGF	burden_dmg	0.0180512	0.0118934	1.51775	0.129268	1
MR1	PPP1R12C	burden_dmg	0.00850855	0.00560609	1.51773	0.129273	1
MR3	METTL21A	burden_dmg	0.0130261	0.00858295	1.51767	0.129288	1
MR1	SVOP	burden_dmg	-0.0145338	0.00957847	-1.51735	0.129371	1
MR1	GPLD1	burden_dmg	-0.00690054	0.00454782	-1.51733	0.129375	1
MR4	TTC21B	burden_dmg	0.00557443	0.00367443	1.51709	0.129436	1
MR3	PTH2R	burden_dmg	0.010677	0.00703788	1.51707	0.129439	1
MR4	OR5W2	burden_dmg	-0.0238288	0.0157072	-1.51706	0.129442	1
MR3	POTEC	burden_dmg	0.0142977	0.00942486	1.51702	0.129452	1
MR3	SPATA2L	burden_dmg	-0.0124185	0.00818707	-1.51684	0.129498	1
MR3	CLPTM1L	burden_dmg	0.0127579	0.008411	1.51682	0.129505	1
MR2	PEG10	burden_dmg	-0.013268	0.00874746	-1.51678	0.129514	1
MR2	TMEM30B	burden_dmg	0.0156535	0.0103209	1.51667	0.129541	1
MR2	WFIKKN2	burden_dmg	0.0112899	0.00744395	1.51666	0.129545	1
MR4	NIPAL3	burden_dmg	0.0132574	0.00874151	1.5166	0.129559	1
MR1	PHF14	burden_dmg	0.00698226	0.00460412	1.51653	0.129578	1
MR1	YTHDF1	burden_dmg	0.0081575	0.00537933	1.51645	0.129596	1
MR1	LY6G6C	burden_dmg	-0.0135781	0.00895431	-1.51637	0.129616	1
MR3	ENTPD4	burden_dmg	-0.00946913	0.00624472	-1.51634	0.129624	1
MR2	STK16	burden_dmg	0.0106535	0.00702579	1.51634	0.129624	1
MR4	MYOD1	burden_dmg	0.0111827	0.00737629	1.51603	0.129704	1
MR4	NUBP2	burden_dmg	-0.0122454	0.00807743	-1.516	0.129711	1
MR2	PPP1R13L	burden_dmg	0.00888578	0.00586194	1.51584	0.129751	1
MR3	COPRS	burden_dmg	-0.0172402	0.0113735	-1.51582	0.129755	1
MR4	HID1	burden_dmg	0.00752247	0.00496268	1.51581	0.129759	1
MR1	NUDT12	burden_dmg	0.012479	0.00823302	1.51573	0.12978	1
MR2	UNC5B	burden_dmg	0.00885243	0.00584106	1.51555	0.129824	1
MR2	GPR61	burden_dmg	0.0177147	0.0116888	1.51553	0.12983	1
MR3	CTRC	burden_dmg	0.0205486	0.0135588	1.51552	0.129833	1
MR4	TEPSIN	burden_dmg	-0.0133258	0.00879453	-1.51524	0.129903	1
MR3	EIPR1	burden_dmg	-0.0154308	0.0101838	-1.51523	0.129906	1
MR1	GNAL	burden_dmg	0.0151167	0.0099766	1.51522	0.129909	1
MR3	CBLL1	burden_dmg	0.014564	0.00961197	1.5152	0.129913	1
MR2	NMT1	burden_dmg	-0.0146041	0.0096385	-1.51518	0.129918	1
MR2	VWC2	burden_dmg	0.0112818	0.00744624	1.51511	0.129936	1
MR4	ADAMTSL3	burden_dmg	0.00611841	0.00403852	1.51501	0.12996	1
MR4	ANKRD60	burden_dmg	-0.0135993	0.00897668	-1.51496	0.129975	1
MR3	XPNPEP3	burden_dmg	0.00958333	0.0063263	1.51484	0.130004	1
MR1	SLC7A9	burden_dmg	0.0100322	0.00662289	1.51478	0.13002	1
MR1	TPM2	burden_dmg	-0.00803544	0.00530472	-1.51477	0.130022	1
MR4	EPHB1	burden_dmg	0.00906956	0.00598774	1.51469	0.130042	1
MR2	BMP10	burden_dmg	0.0176556	0.0116565	1.51466	0.130049	1
MR4	CAMKK2	burden_dmg	-0.0106888	0.00705699	-1.51464	0.130056	1
MR2	TARBP1	burden_dmg	-0.00824807	0.00544628	-1.51444	0.130105	1
MR4	GCNT2	burden_dmg	0.00797871	0.00526846	1.51443	0.130108	1
MR1	PCDH7	burden_dmg	0.00813698	0.00537332	1.51433	0.130133	1
MR4	PROS1	burden_dmg	-0.0135932	0.00897662	-1.51428	0.130145	1
MR4	SSBP3	burden_dmg	-0.00724867	0.00478705	-1.51422	0.130161	1
MR2	BARD1	burden_dmg	0.013263	0.0087591	1.5142	0.130166	1
MR2	DPH1	burden_dmg	0.00883296	0.00583357	1.51416	0.130176	1
MR2	SPATC1L	burden_dmg	0.015476	0.0102215	1.51406	0.130202	1
MR2	SBNO1	burden_dmg	0.0101003	0.00667185	1.51386	0.130252	1
MR3	IL11RA	burden_dmg	0.0168405	0.0111249	1.51377	0.130276	1
MR2	PNP	burden_dmg	-0.022991	0.0151888	-1.51369	0.130296	1
MR2	XRN2	burden_dmg	0.00977242	0.00645604	1.51369	0.130296	1
MR3	ZNF317	burden_dmg	0.0157663	0.0104168	1.51354	0.130333	1
MR4	CDC40	burden_dmg	-0.0112885	0.00745999	-1.51321	0.130417	1
MR2	ANP32E	burden_dmg	0.00991071	0.00654962	1.51317	0.130427	1
MR1	CLPP	burden_dmg	-0.0182374	0.0120543	-1.51293	0.130488	1
MR4	FECH	burden_dmg	-0.0136153	0.00899939	-1.51291	0.130493	1
MR2	PNO1	burden_dmg	-0.0197169	0.0130329	-1.51285	0.130508	1
MR4	DST	burden_dmg	-0.00415868	0.00274904	-1.51278	0.130527	1
MR3	TTC23L	burden_dmg	0.0190499	0.0125934	1.51269	0.13055	1
MR4	MFSD3	burden_dmg	0.0121731	0.00804893	1.51239	0.130626	1
MR2	HLCS	burden_dmg	-0.00847645	0.0056047	-1.51238	0.130628	1
MR2	FGD3	burden_dmg	-0.0125842	0.00832095	-1.51235	0.130636	1
MR3	OR4A8	burden_dmg	0.0156318	0.0103363	1.51232	0.130643	1
MR1	DSC1	burden_dmg	-0.00968896	0.00640676	-1.5123	0.130648	1
MR3	CDCA4	burden_dmg	-0.0141832	0.00937856	-1.5123	0.130649	1
MR3	PCF11	burden_dmg	0.00689434	0.00455885	1.5123	0.130649	1
MR4	F3	burden_dmg	-0.0136852	0.00904963	-1.51224	0.130663	1
MR4	NOD1	burden_dmg	-0.00922362	0.00609948	-1.5122	0.130675	1
MR3	ZNF648	burden_dmg	-0.0142772	0.00944207	-1.51208	0.130705	1
MR4	FHL3	burden_dmg	-0.0105655	0.00698739	-1.51208	0.130705	1
MR2	PLD1	burden_dmg	0.00825189	0.0054576	1.512	0.130725	1
MR4	RBM34	burden_dmg	-0.0163834	0.0108357	-1.51198	0.130731	1
MR4	EDIL3	burden_dmg	-0.0177149	0.0117167	-1.51193	0.130742	1
MR2	WDPCP	burden_dmg	-0.0102819	0.00680084	-1.51186	0.13076	1
MR4	TMEM192	burden_dmg	-0.0165538	0.0109494	-1.51184	0.130766	1
MR1	SLC25A51	burden_dmg	-0.0174619	0.0115505	-1.51179	0.130779	1
MR2	HEATR5B	burden_dmg	0.00885261	0.00585581	1.51177	0.130784	1
MR2	DIPK2A	burden_dmg	0.0143316	0.00948052	1.51169	0.130805	1
MR1	FLVCR1	burden_dmg	-0.0134353	0.00888933	-1.5114	0.130878	1
MR2	HOXD4	burden_dmg	-0.0187964	0.0124364	-1.5114	0.130879	1
MR4	CHID1	burden_dmg	-0.0105866	0.00700505	-1.51128	0.130908	1
MR3	RAD51C	burden_dmg	-0.0111578	0.00738315	-1.51125	0.130917	1
MR4	PRMT5	burden_dmg	-0.0152688	0.0101038	-1.51119	0.13093	1
MR1	OR4C12	burden_dmg	0.0170271	0.0112675	1.51117	0.130936	1
MR2	ZNF688	burden_dmg	-0.0136683	0.00904503	-1.51114	0.130943	1
MR4	TFRC	burden_dmg	-0.0109519	0.00724789	-1.51104	0.130969	1
MR2	PAF1	burden_dmg	0.0157025	0.0103922	1.51099	0.130983	1
MR4	OTULINL	burden_dmg	-0.0128986	0.00853692	-1.51092	0.131	1
MR3	FBXW7	burden_dmg	-0.00859342	0.00568824	-1.51074	0.131047	1
MR2	ZNF76	burden_dmg	0.0110574	0.00731938	1.5107	0.131056	1
MR1	ARHGEF17	burden_dmg	-0.00517429	0.00342519	-1.51066	0.131067	1
MR2	RPRD2	burden_dmg	0.00964627	0.0063857	1.51061	0.13108	1
MR1	PYHIN1	burden_dmg	-0.0132941	0.00880158	-1.51042	0.131128	1
MR1	FAM184A	burden_dmg	0.0101972	0.00675129	1.5104	0.131132	1
MR4	SATB2	burden_dmg	0.0139168	0.00921491	1.51025	0.131172	1
MR3	CLDN6	burden_dmg	-0.0174677	0.0115668	-1.51016	0.131194	1
MR1	ANXA3	burden_dmg	0.011354	0.00751851	1.51014	0.131198	1
MR4	CAPN2	burden_dmg	0.00734365	0.00486291	1.51014	0.1312	1
MR4	CAND2	burden_dmg	-0.00663142	0.00439142	-1.51008	0.131213	1
MR1	SHF	burden_dmg	0.00803739	0.00532276	1.51	0.131233	1
MR3	RNF146	burden_dmg	-0.0122583	0.00811812	-1.51	0.131235	1
MR1	MYOM1	burden_dmg	0.00545089	0.00361004	1.50993	0.131253	1
MR3	C9orf72	burden_dmg	0.0147052	0.00974021	1.50975	0.1313	1
MR1	ALDH7A1	burden_dmg	-0.0100001	0.00662442	-1.50958	0.131341	1
MR2	CTDSPL2	burden_dmg	-0.0192066	0.0127233	-1.50956	0.131346	1
MR3	KCTD17	burden_dmg	0.00885768	0.00586792	1.50951	0.13136	1
MR1	FUCA1	burden_dmg	0.0110506	0.00732102	1.50944	0.131377	1
MR2	F11R	burden_dmg	0.0169035	0.0111987	1.50941	0.131385	1
MR4	KLF12	burden_dmg	-0.0163716	0.0108475	-1.50924	0.131427	1
MR3	PAX6	burden_dmg	0.00753719	0.0049942	1.50919	0.131442	1
MR3	SLC5A9	burden_dmg	0.00744679	0.00493455	1.50911	0.131461	1
MR2	CENPO	burden_dmg	-0.01419	0.00940375	-1.50898	0.131496	1
MR4	ZBTB44	burden_dmg	0.0104256	0.00690907	1.50898	0.131496	1
MR1	DPP4	burden_dmg	0.00745426	0.00494015	1.50891	0.131512	1
MR2	IMPG2	burden_dmg	-0.0104289	0.00691161	-1.5089	0.131515	1
MR3	LRRFIP1	burden_dmg	-0.00808047	0.00535549	-1.50882	0.131536	1
MR2	PSMB3	burden_dmg	0.0192594	0.0127647	1.50881	0.131539	1
MR4	ZNF507	burden_dmg	-0.0124616	0.00825958	-1.50875	0.131555	1
MR4	RDH5	burden_dmg	0.0165589	0.0109753	1.50874	0.131555	1
MR4	NRXN3	burden_dmg	0.00551739	0.00365705	1.5087	0.131567	1
MR3	ABRAXAS1	burden_dmg	-0.00840756	0.00557302	-1.50862	0.131587	1
MR3	ERICH4	burden_dmg	-0.0179487	0.0118976	-1.5086	0.131592	1
MR1	SLC38A8	burden_dmg	0.0127697	0.00846489	1.50855	0.131605	1
MR2	ATRAID	burden_dmg	0.0146517	0.00971278	1.5085	0.131618	1
MR1	WRAP53	burden_dmg	0.0127228	0.0084343	1.50846	0.131628	1
MR4	RFX3	burden_dmg	0.00812454	0.00538649	1.50832	0.131664	1
MR4	MARS2	burden_dmg	0.0138085	0.00915525	1.50826	0.13168	1
MR4	DUSP6	burden_dmg	0.0127186	0.00843305	1.50818	0.131699	1
MR4	POLB	burden_dmg	-0.0102248	0.00677972	-1.50814	0.13171	1
MR3	NAT8	burden_dmg	-0.0125874	0.00834649	-1.5081	0.131719	1
MR3	CLEC16A	burden_dmg	0.00625245	0.00414594	1.50809	0.131723	1
MR2	LRRC56	burden_dmg	0.0126	0.00835499	1.50808	0.131724	1
MR4	OR2L3	burden_dmg	0.0217648	0.0144321	1.50808	0.131725	1
MR1	ZNF615	burden_dmg	0.0127917	0.00848233	1.50804	0.131736	1
MR3	RBM42	burden_dmg	-0.0131625	0.00872829	-1.50802	0.13174	1
MR2	OXCT2	burden_dmg	-0.0110418	0.00732215	-1.508	0.131744	1
MR3	GABRA4	burden_dmg	0.0123233	0.00817247	1.50791	0.13177	1
MR1	KRTAP4-9	burden_dmg	0.0104588	0.00693654	1.50779	0.1318	1
MR1	NUDT13	burden_dmg	-0.00883363	0.00585882	-1.50775	0.13181	1
MR1	ZBTB8A	burden_dmg	0.0136124	0.00902853	1.50771	0.131821	1
MR2	HERC1	burden_dmg	-0.00555764	0.0036863	-1.50765	0.131836	1
MR4	RNF222	burden_dmg	-0.0201067	0.0133365	-1.50764	0.131837	1
MR3	FEN1	burden_dmg	0.0182982	0.0121378	1.50755	0.131862	1
MR1	LTC4S	burden_dmg	0.0112318	0.00745067	1.50749	0.131877	1
MR4	FGF2	burden_dmg	0.0144477	0.00958401	1.50748	0.131878	1
MR3	EDEM1	burden_dmg	0.015462	0.0102574	1.50741	0.131898	1
MR4	DBNL	burden_dmg	0.0128494	0.00852432	1.50738	0.131904	1
MR2	DHX29	burden_dmg	-0.00801889	0.00531989	-1.50734	0.131914	1
MR1	KMT2D	burden_dmg	0.00452609	0.00300283	1.50728	0.131931	1
MR4	SYCE3	burden_dmg	-0.0157386	0.0104418	-1.50727	0.131932	1
MR2	ATP6V1E2	burden_dmg	0.0124492	0.00825956	1.50725	0.131937	1
MR2	STK40	burden_dmg	0.013921	0.00923702	1.50709	0.131978	1
MR4	WDR43	burden_dmg	-0.0101775	0.00675401	-1.50689	0.13203	1
MR2	DDR2	burden_dmg	0.0132362	0.00878419	1.50682	0.132048	1
MR2	EPOR	burden_dmg	0.0135139	0.00896908	1.50672	0.132072	1
MR3	BPIFB2	burden_dmg	0.0125331	0.00831818	1.50671	0.132076	1
MR1	DELE1	burden_dmg	0.00940942	0.00624514	1.50668	0.132084	1
MR4	FANCM	burden_dmg	0.0063722	0.00422947	1.50662	0.1321	1
MR2	CHST6	burden_dmg	-0.0122936	0.00815981	-1.5066	0.132104	1
MR2	NAT14	burden_dmg	-0.00953558	0.00632944	-1.50654	0.132119	1
MR4	ENDOG	burden_dmg	0.0102313	0.00679159	1.50646	0.132139	1
MR3	ACOT13	burden_dmg	-0.0118124	0.00784118	-1.50645	0.132142	1
MR4	ANK3	burden_dmg	0.00457582	0.00303767	1.50636	0.132166	1
MR2	PTPRB	burden_dmg	-0.00681347	0.00452315	-1.50636	0.132167	1
MR2	CES4A	burden_dmg	-0.0163976	0.0108871	-1.50615	0.13222	1
MR3	SLC22A16	burden_dmg	0.00978134	0.00649443	1.50611	0.132229	1
MR2	IFNA5	burden_dmg	-0.0188518	0.0125173	-1.50607	0.132241	1
MR4	TMEM63C	burden_dmg	-0.00987171	0.00655485	-1.50602	0.132254	1
MR3	KRT16	burden_dmg	-0.00971494	0.00645079	-1.50601	0.132257	1
MR1	GOLGA6C	burden_dmg	0.00726403	0.00482346	1.50598	0.132264	1
MR4	PNPLA8	burden_dmg	0.00746438	0.00495656	1.50596	0.132269	1
MR3	ATP2A1	burden_dmg	0.00801241	0.00532088	1.50584	0.132298	1
MR2	DEPDC5	burden_dmg	-0.00906026	0.00601683	-1.50582	0.132305	1
MR1	EEFSEC	burden_dmg	0.00821658	0.00545667	1.50579	0.132313	1
MR2	TSSC4	burden_dmg	-0.0153484	0.0101931	-1.50577	0.132318	1
MR3	TOB1	burden_dmg	-0.0099153	0.00658506	-1.50573	0.132328	1
MR3	FCSK	burden_dmg	0.00666362	0.00442577	1.50564	0.13235	1
MR1	OXSR1	burden_dmg	-0.0111784	0.0074245	-1.50561	0.132358	1
MR3	TXNDC9	burden_dmg	-0.00931206	0.00618518	-1.50554	0.132376	1
MR2	SUMF2	burden_dmg	-0.0122969	0.00816811	-1.50547	0.132394	1
MR3	NABP2	burden_dmg	0.0140182	0.00931258	1.5053	0.132438	1
MR4	ZBTB24	burden_dmg	0.0150783	0.010017	1.50527	0.132445	1
MR4	ACP6	burden_dmg	0.0146002	0.00969946	1.50526	0.132448	1
MR2	AKR1C4	burden_dmg	0.0165599	0.0110014	1.50525	0.13245	1
MR4	FGF5	burden_dmg	0.0110497	0.00734098	1.50521	0.132461	1
MR4	MCM9	burden_dmg	-0.00882092	0.00586044	-1.50516	0.132473	1
MR2	FBLN2	burden_dmg	-0.0076314	0.00507018	-1.50515	0.132475	1
MR1	FDFT1	burden_dmg	-0.00892683	0.00593088	-1.50514	0.132478	1
MR3	KANSL1L	burden_dmg	0.00831355	0.00552343	1.50514	0.132478	1
MR2	GFM2	burden_dmg	-0.0116168	0.00771826	-1.5051	0.132489	1
MR2	RPUSD1	burden_dmg	0.0123362	0.00819645	1.50507	0.132498	1
MR2	SEC23B	burden_dmg	0.00963415	0.00640132	1.50502	0.132509	1
MR1	DDX23	burden_dmg	-0.0144657	0.00961205	-1.50496	0.132526	1
MR4	SLC9B1	burden_dmg	-0.0108722	0.00722538	-1.50473	0.132585	1
MR3	ACAN	burden_dmg	-0.0057911	0.00384867	-1.5047	0.132591	1
MR3	IL17RB	burden_dmg	-0.0136272	0.00905683	-1.50463	0.13261	1
MR1	REXO2	burden_dmg	0.0132213	0.00878734	1.50459	0.13262	1
MR1	CACTIN	burden_dmg	-0.0113038	0.00751329	-1.50451	0.132642	1
MR2	GEMIN4	burden_dmg	-0.00860719	0.00572101	-1.50449	0.132647	1
MR4	ACTN4	burden_dmg	-0.00669936	0.004453	-1.50446	0.132654	1
MR4	LHX2	burden_dmg	-0.0102625	0.00682163	-1.50441	0.132667	1
MR4	C10orf71	burden_dmg	-0.00866623	0.00576062	-1.50439	0.132672	1
MR3	TFAP2D	burden_dmg	-0.0115177	0.00765649	-1.5043	0.132695	1
MR2	PLAU	burden_dmg	-0.0137278	0.00912604	-1.50425	0.132708	1
MR3	ANKFN1	burden_dmg	0.00693131	0.00460815	1.50414	0.132736	1
MR1	KRTAP2-4	burden_dmg	0.0071481	0.00475235	1.50412	0.132741	1
MR1	TECPR1	burden_dmg	-0.00826401	0.00549463	-1.50401	0.132769	1
MR3	SALL3	burden_dmg	-0.00632449	0.00420532	-1.50393	0.132792	1
MR3	PPFIBP2	burden_dmg	0.00699652	0.00465252	1.50382	0.13282	1
MR4	BBS2	burden_dmg	-0.00951164	0.0063253	-1.50374	0.132838	1
MR2	UNG	burden_dmg	-0.0123535	0.00821518	-1.50374	0.132838	1
MR4	VPS4B	burden_dmg	-0.0098146	0.0065271	-1.50367	0.132857	1
MR4	WFIKKN1	burden_dmg	0.00997533	0.0066343	1.5036	0.132876	1
MR2	CWF19L1	burden_dmg	-0.0111103	0.00738954	-1.50352	0.132896	1
MR2	CMBL	burden_dmg	-0.0188629	0.012546	-1.50349	0.132903	1
MR3	POLR1E	burden_dmg	0.0117143	0.0077915	1.50347	0.13291	1
MR3	ECE1	burden_dmg	0.0105814	0.00703851	1.50336	0.132936	1
MR3	PTPRF	burden_dmg	0.00420345	0.00279627	1.50323	0.13297	1
MR2	JAML	burden_dmg	0.0136694	0.00909352	1.5032	0.132978	1
MR4	NRCAM	burden_dmg	0.00832349	0.0055372	1.5032	0.13298	1
MR4	UTP11	burden_dmg	-0.0104144	0.00692837	-1.50315	0.132991	1
MR1	SP8	burden_dmg	0.00749878	0.00498915	1.50302	0.133026	1
MR3	MSI2	burden_dmg	-0.00836729	0.00556708	-1.50299	0.133032	1
MR2	WDR43	burden_dmg	-0.0107991	0.00718588	-1.50283	0.133074	1
MR2	PARP4	burden_dmg	-0.00632612	0.00420996	-1.50266	0.133119	1
MR1	TMEFF2	burden_dmg	-0.018627	0.0123961	-1.50265	0.133119	1
MR2	VGF	burden_dmg	-0.00963328	0.00641099	-1.50262	0.133128	1
MR4	KEL	burden_dmg	-0.012366	0.00822978	-1.50259	0.133136	1
MR4	LUZP1	burden_dmg	0.0103664	0.00690016	1.50234	0.1332	1
MR4	MIF4GD	burden_dmg	0.0162611	0.0108239	1.50233	0.133203	1
MR2	CNOT4	burden_dmg	0.0091453	0.00608758	1.50229	0.133214	1
MR3	TTLL12	burden_dmg	-0.00686186	0.00456762	-1.50228	0.133215	1
MR3	CBX6	burden_dmg	-0.00821469	0.00546899	-1.50205	0.133276	1
MR3	OSMR	burden_dmg	-0.0103399	0.00688458	-1.50189	0.133317	1
MR1	NAT10	burden_dmg	-0.00723363	0.00481678	-1.50176	0.133351	1
MR4	GCG	burden_dmg	-0.0210063	0.013988	-1.50174	0.133355	1
MR3	UBP1	burden_dmg	-0.0106179	0.0070715	-1.5015	0.133418	1
MR1	FARSB	burden_dmg	0.0137133	0.00913365	1.5014	0.133443	1
MR2	SPTSSB	burden_dmg	-0.0195582	0.0130269	-1.50137	0.13345	1
MR1	NCAM2	burden_dmg	0.00800473	0.0053327	1.50106	0.13353	1
MR2	TMEM52	burden_dmg	0.0161871	0.0107846	1.50095	0.133561	1
MR2	KIR3DL3	burden_dmg	-0.0107483	0.00716209	-1.50072	0.133619	1
MR1	RNF14	burden_dmg	-0.0146207	0.00974304	-1.50063	0.133642	1
MR2	DIPK1C	burden_dmg	-0.0106688	0.00711021	-1.50049	0.133678	1
MR4	ERICH1	burden_dmg	-0.0136147	0.00907399	-1.50041	0.1337	1
MR2	PRMT7	burden_dmg	0.00976946	0.00651135	1.50037	0.133708	1
MR4	SSB	burden_dmg	-0.0137676	0.00917615	-1.50037	0.133709	1
MR3	FBXL19	burden_dmg	0.00908495	0.00605639	1.50006	0.13379	1
MR3	ROM1	burden_dmg	0.0101972	0.00679809	1.50001	0.133804	1
MR1	ELMO2	burden_dmg	0.0134597	0.00897326	1.49998	0.13381	1
MR3	C2CD5	burden_dmg	-0.00986857	0.00657912	-1.49998	0.13381	1
MR4	ZSCAN20	burden_dmg	0.011337	0.00755823	1.49996	0.133815	1
MR3	DDIAS	burden_dmg	0.0143046	0.00953706	1.4999	0.133833	1
MR1	TOP3A	burden_dmg	0.00744819	0.00496583	1.49989	0.133835	1
MR3	POC1B	burden_dmg	0.0132223	0.00881599	1.49981	0.133856	1
MR2	ZNF354B	burden_dmg	-0.0108008	0.00720211	-1.49966	0.133892	1
MR4	CD37	burden_dmg	0.0181702	0.0121162	1.49966	0.133894	1
MR4	TGFB1I1	burden_dmg	0.0115999	0.00773711	1.49926	0.133997	1
MR2	SCARB1	burden_dmg	-0.0141701	0.00945182	-1.49919	0.134015	1
MR4	FZD6	burden_dmg	-0.0163783	0.0109249	-1.49918	0.134019	1
MR2	ANGEL2	burden_dmg	0.0118471	0.00790266	1.49912	0.134033	1
MR3	EXOC6	burden_dmg	-0.00754746	0.0050346	-1.49912	0.134034	1
MR4	IQGAP1	burden_dmg	-0.00741267	0.00494471	-1.49911	0.134036	1
MR1	MOK	burden_dmg	-0.0119679	0.00798354	-1.49907	0.134046	1
MR1	PLEKHA6	burden_dmg	0.0061976	0.00413434	1.49905	0.134051	1
MR4	PPP3CC	burden_dmg	-0.0123946	0.00826847	-1.49902	0.13406	1
MR3	TCEA2	burden_dmg	0.0113156	0.00754917	1.49892	0.134084	1
MR4	UPK3A	burden_dmg	0.0170989	0.0114078	1.49888	0.134095	1
MR1	ARSJ	burden_dmg	0.0114025	0.00760809	1.49874	0.134132	1
MR3	SIRT5	burden_dmg	0.0116313	0.00776094	1.49869	0.134144	1
MR1	BTBD19	burden_dmg	-0.0142083	0.00948084	-1.49863	0.13416	1
MR4	ADH5	burden_dmg	0.0134585	0.00898075	1.49859	0.134171	1
MR1	DSG3	burden_dmg	0.00981952	0.00655263	1.49856	0.134178	1
MR1	TXNDC9	burden_dmg	-0.00935862	0.00624515	-1.49854	0.134183	1
MR1	ZNF318	burden_dmg	0.00860087	0.0057395	1.49854	0.134184	1
MR4	C5orf47	burden_dmg	-0.0132913	0.00887029	-1.49841	0.134219	1
MR3	PELI3	burden_dmg	0.0126683	0.00845492	1.49834	0.134236	1
MR4	SURF2	burden_dmg	-0.0181603	0.0121204	-1.49833	0.134239	1
MR2	ABCA9	burden_dmg	-0.0090127	0.00601608	-1.4981	0.134298	1
MR2	OR5K2	burden_dmg	-0.0220549	0.0147219	-1.4981	0.134298	1
MR4	ZNF875	burden_dmg	-0.0109896	0.00733568	-1.4981	0.134299	1
MR1	PLCB2	burden_dmg	0.00687043	0.00458627	1.49804	0.134313	1
MR2	SLC1A2	burden_dmg	0.0129701	0.0086584	1.49798	0.134329	1
MR2	SORCS2	burden_dmg	0.00935266	0.00624478	1.49768	0.134408	1
MR2	EVC	burden_dmg	0.00802978	0.00536184	1.49758	0.134433	1
MR1	HYDIN	burden_dmg	-0.00462704	0.00308988	-1.49748	0.134459	1
MR2	OR1J4	burden_dmg	0.0216265	0.014442	1.49747	0.134461	1
MR4	ASPN	burden_dmg	-0.012295	0.00821161	-1.49727	0.134513	1
MR1	ZNF184	burden_dmg	-0.0153573	0.0102569	-1.49727	0.134514	1
MR2	CPEB2	burden_dmg	-0.00802009	0.00535669	-1.49721	0.13453	1
MR3	RSU1	burden_dmg	0.0113317	0.00756861	1.49719	0.134534	1
MR4	HSPA1A	burden_dmg	0.0128973	0.00861487	1.4971	0.134557	1
MR1	ACADVL	burden_dmg	-0.00858633	0.00573536	-1.49709	0.134561	1
MR1	FAM172A	burden_dmg	-0.0108903	0.00727435	-1.49708	0.134564	1
MR4	GRID2	burden_dmg	-0.0096486	0.00644501	-1.49707	0.134567	1
MR3	CD34	burden_dmg	-0.0146116	0.00976022	-1.49706	0.13457	1
MR1	CDC45	burden_dmg	-0.00864221	0.00577334	-1.49692	0.134606	1
MR2	DNAH8	burden_dmg	-0.00450784	0.00301151	-1.49687	0.134617	1
MR1	KCNK17	burden_dmg	0.00910426	0.00608218	1.49687	0.134617	1
MR4	SYT8	burden_dmg	-0.00965554	0.00645068	-1.49683	0.13463	1
MR4	FPR2	burden_dmg	0.0165512	0.0110579	1.49678	0.134641	1
MR3	LARP1	burden_dmg	-0.00841443	0.00562182	-1.49675	0.13465	1
MR2	NOS2	burden_dmg	-0.00779404	0.00520779	-1.49661	0.134685	1
MR2	ARRDC1	burden_dmg	0.0111474	0.00744848	1.4966	0.134688	1
MR1	UFSP1	burden_dmg	0.0150908	0.0100835	1.49658	0.134692	1
MR3	KRT26	burden_dmg	-0.0105917	0.00707745	-1.49654	0.134703	1
MR3	TMEM41B	burden_dmg	0.0125099	0.00835927	1.49653	0.134707	1
MR3	TPBG	burden_dmg	0.0131292	0.0087734	1.49647	0.134721	1
MR3	TBXA2R	burden_dmg	0.0153069	0.0102302	1.49624	0.134781	1
MR1	POM121	burden_dmg	0.00715319	0.00478084	1.49622	0.134787	1
MR3	AAAS	burden_dmg	-0.010364	0.00692689	-1.4962	0.134794	1
MR1	GPBP1L1	burden_dmg	-0.0106009	0.00708533	-1.49617	0.134799	1
MR1	MRPS9	burden_dmg	0.00707713	0.0047305	1.49606	0.134828	1
MR3	SPTY2D1	burden_dmg	0.0105612	0.00705983	1.49596	0.134856	1
MR3	DPH1	burden_dmg	0.00775624	0.00518505	1.49589	0.134874	1
MR1	ADAM23	burden_dmg	0.0103311	0.00690646	1.49586	0.134882	1
MR1	ARHGEF25	burden_dmg	-0.00858227	0.00573769	-1.49577	0.134905	1
MR2	TEF	burden_dmg	-0.0125433	0.00838595	-1.49575	0.134909	1
MR1	SLC45A1	burden_dmg	-0.00820833	0.0054879	-1.49571	0.134919	1
MR1	GOLGA8M	burden_dmg	0.0118326	0.0079113	1.49566	0.134932	1
MR2	ANTXR2	burden_dmg	0.0134884	0.00901973	1.49543	0.134992	1
MR3	DEPDC1B	burden_dmg	-0.0125381	0.00838458	-1.49537	0.135008	1
MR1	BRDT	burden_dmg	0.0080707	0.00539738	1.4953	0.135028	1
MR1	CENPX	burden_dmg	-0.0178761	0.0119563	-1.49512	0.135075	1
MR3	PIGG	burden_dmg	0.00971781	0.00650003	1.49504	0.135094	1
MR1	METAP2	burden_dmg	-0.012663	0.00847067	-1.49493	0.135124	1
MR2	BLNK	burden_dmg	0.0112132	0.00750091	1.49491	0.135129	1
MR2	HTR7	burden_dmg	-0.0160868	0.0107616	-1.49483	0.135149	1
MR1	ZNF512B	burden_dmg	0.00920277	0.00615671	1.49475	0.13517	1
MR1	LIPC	burden_dmg	-0.011049	0.00739217	-1.49468	0.135188	1
MR1	BOP1	burden_dmg	-0.00873272	0.00584276	-1.49462	0.135204	1
MR2	ASPG	burden_dmg	0.0107472	0.00719113	1.49451	0.135234	1
MR4	LRRN4	burden_dmg	0.00992938	0.00664422	1.49444	0.135252	1
MR2	HAPLN4	burden_dmg	-0.0184332	0.0123355	-1.49432	0.135283	1
MR3	SYT7	burden_dmg	-0.00698488	0.00467444	-1.49427	0.135296	1
MR3	FRY	burden_dmg	0.00503361	0.00336892	1.49413	0.135332	1
MR3	RGS20	burden_dmg	0.00953258	0.00638004	1.49412	0.135334	1
MR2	PHYHD1	burden_dmg	-0.0109457	0.00732646	-1.494	0.135368	1
MR2	FUCA1	burden_dmg	-0.0121874	0.00815786	-1.49394	0.135382	1
MR4	GPR17	burden_dmg	0.00882728	0.00590887	1.4939	0.135392	1
MR3	NRXN2	burden_dmg	0.00492402	0.00329655	1.49369	0.135448	1
MR3	ISCU	burden_dmg	0.0110389	0.00739039	1.49368	0.135451	1
MR3	CARD16	burden_dmg	0.0195844	0.0131118	1.49365	0.135458	1
MR2	TP53TG5	burden_dmg	-0.0208443	0.013956	-1.49358	0.135477	1
MR2	E2F5	burden_dmg	-0.0180124	0.0120604	-1.49351	0.135494	1
MR4	BPIFB6	burden_dmg	-0.0130963	0.00876934	-1.49342	0.135518	1
MR3	USP21	burden_dmg	-0.0108068	0.0072378	-1.49311	0.1356	1
MR1	FOXI1	burden_dmg	-0.0136877	0.00916755	-1.49306	0.135613	1
MR4	TBCA	burden_dmg	-0.0162688	0.0108968	-1.49299	0.135631	1
MR4	AP2M1	burden_dmg	-0.0160791	0.0107698	-1.49298	0.135634	1
MR2	ANGPTL3	burden_dmg	-0.0142423	0.00954027	-1.49286	0.135664	1
MR1	ZMYM6	burden_dmg	-0.00706899	0.0047367	-1.49239	0.135789	1
MR2	AQP7	burden_dmg	0.0122263	0.00819297	1.49229	0.135815	1
MR1	ZNF729	burden_dmg	0.00690929	0.00463073	1.49205	0.135876	1
MR4	PRPSAP2	burden_dmg	0.0136738	0.00916477	1.492	0.135891	1
MR1	IL17RA	burden_dmg	-0.00894889	0.00599874	-1.49179	0.135944	1
MR4	NPTX2	burden_dmg	0.0120038	0.00804664	1.49177	0.135949	1
MR2	EFHB	burden_dmg	0.0101883	0.00682976	1.49176	0.135954	1
MR3	C1GALT1C1L	burden_dmg	-0.0157232	0.0105401	-1.49175	0.135955	1
MR1	ARFGEF2	burden_dmg	-0.0077362	0.00518611	-1.49172	0.135964	1
MR2	SLC24A4	burden_dmg	-0.0119671	0.0080228	-1.49163	0.135986	1
MR4	PPP1R36	burden_dmg	-0.0108717	0.00728916	-1.49149	0.136023	1
MR2	RAB1A	burden_dmg	-0.0204506	0.0137122	-1.49141	0.136045	1
MR2	LRRC8E	burden_dmg	0.00842861	0.00565163	1.49136	0.136058	1
MR2	ADH4	burden_dmg	-0.020492	0.0137423	-1.49116	0.13611	1
MR2	AFP	burden_dmg	0.010154	0.00680969	1.49112	0.136122	1
MR2	FOXI1	burden_dmg	-0.0152314	0.0102153	-1.49103	0.136144	1
MR2	GPBP1	burden_dmg	-0.0135715	0.00910311	-1.49086	0.136189	1
MR3	AFTPH	burden_dmg	-0.0070525	0.0047308	-1.49076	0.136214	1
MR3	CHRM5	burden_dmg	-0.0105267	0.00706196	-1.49062	0.136251	1
MR1	HELQ	burden_dmg	0.0103973	0.00697562	1.49052	0.13628	1
MR4	SLC17A6	burden_dmg	0.0113372	0.00760629	1.4905	0.136284	1
MR3	NLE1	burden_dmg	0.0092235	0.00618835	1.49046	0.136293	1
MR4	ARHGAP18	burden_dmg	0.00889492	0.00596856	1.4903	0.136337	1
MR3	TBPL1	burden_dmg	-0.0105397	0.00707249	-1.49024	0.136352	1
MR1	GRWD1	burden_dmg	0.0130372	0.00874861	1.4902	0.136362	1
MR4	SACS	burden_dmg	0.00439859	0.00295172	1.49018	0.136368	1
MR2	GINS3	burden_dmg	0.0158111	0.0106102	1.49017	0.136369	1
MR2	AKR1B10	burden_dmg	0.0225219	0.0151155	1.48998	0.136419	1
MR3	RAP1B	burden_dmg	-0.00939438	0.00630505	-1.48998	0.136421	1
MR1	ZNF518A	burden_dmg	0.00705015	0.00473199	1.48989	0.136444	1
MR2	MRPL34	burden_dmg	0.0160684	0.010785	1.48988	0.136446	1
MR3	MTMR7	burden_dmg	-0.00924467	0.00620575	-1.48969	0.136496	1
MR3	CKM	burden_dmg	-0.00661706	0.00444206	-1.48964	0.13651	1
MR2	CRYBA4	burden_dmg	0.0104652	0.00702618	1.48946	0.136556	1
MR3	DNAH11	burden_dmg	-0.00419187	0.00281448	-1.48939	0.136575	1
MR3	SLC12A1	burden_dmg	0.00610032	0.00409666	1.48909	0.136653	1
MR3	MUC5AC	burden_dmg	0.0079392	0.00533159	1.48909	0.136655	1
MR2	SSH2	burden_dmg	-0.00834793	0.00560623	-1.48904	0.136666	1
MR4	SERPINA6	burden_dmg	-0.0147549	0.00990913	-1.48902	0.136672	1
MR1	PDGFRA	burden_dmg	-0.0121891	0.00818627	-1.48897	0.136686	1
MR2	HEG1	burden_dmg	-0.0115751	0.00777433	-1.48889	0.136706	1
MR4	LRRFIP2	burden_dmg	-0.00804758	0.00540535	-1.48882	0.136726	1
MR1	ATP2C2	burden_dmg	-0.0065846	0.00442287	-1.48876	0.136741	1
MR2	PCK2	burden_dmg	0.00603526	0.00405395	1.48874	0.136748	1
MR1	NUDT4	burden_dmg	-0.0148212	0.00995624	-1.48863	0.136776	1
MR1	UCP1	burden_dmg	-0.0166439	0.0111809	-1.48861	0.136781	1
MR1	CPPED1	burden_dmg	0.00790623	0.00531127	1.48858	0.13679	1
MR3	TMEM121	burden_dmg	-0.0136466	0.00916783	-1.48853	0.136802	1
MR1	CSHL1	burden_dmg	-0.0141862	0.00953123	-1.48839	0.136838	1
MR3	RASAL3	burden_dmg	-0.0076606	0.0051471	-1.48833	0.136854	1
MR2	SLAMF8	burden_dmg	0.0200862	0.013496	1.48831	0.13686	1
MR1	PDHB	burden_dmg	-0.0108839	0.0073131	-1.48827	0.136871	1
MR3	RPL31	burden_dmg	0.0131781	0.00885531	1.48816	0.1369	1
MR2	SLFN13	burden_dmg	0.0108429	0.00728636	1.48811	0.136912	1
MR4	RASSF10	burden_dmg	0.00983887	0.00661191	1.48805	0.136928	1
MR4	ACOXL	burden_dmg	-0.00923509	0.00620625	-1.48803	0.136933	1
MR4	REXO2	burden_dmg	0.0136928	0.00920336	1.4878	0.136994	1
MR2	EIF4ENIF1	burden_dmg	-0.00794459	0.00534006	-1.48774	0.137011	1
MR3	SLC7A9	burden_dmg	0.00975859	0.0065595	1.4877	0.13702	1
MR1	DDX54	burden_dmg	0.00636065	0.00427564	1.48765	0.137035	1
MR1	TPCN2	burden_dmg	-0.0136784	0.00919535	-1.48753	0.137065	1
MR4	C16orf89	burden_dmg	-0.013807	0.00928194	-1.48751	0.137071	1
MR2	PAX8	burden_dmg	-0.0131208	0.00882072	-1.48749	0.137075	1
MR4	USHBP1	burden_dmg	-0.0104457	0.00702264	-1.48743	0.137093	1
MR1	NAA35	burden_dmg	-0.0106113	0.00713413	-1.4874	0.137101	1
MR2	TMEM116	burden_dmg	0.0170754	0.0114801	1.48739	0.137101	1
MR1	PANK1	burden_dmg	-0.0111744	0.00751278	-1.48738	0.137104	1
MR1	TOE1	burden_dmg	-0.0132135	0.00888601	-1.487	0.137205	1
MR1	ARRB2	burden_dmg	0.00692696	0.00465862	1.48691	0.137228	1
MR4	SFTPD	burden_dmg	0.0194051	0.0130507	1.4869	0.137232	1
MR1	FOXD4	burden_dmg	-0.00948998	0.0063824	-1.4869	0.137232	1
MR1	SCRIB	burden_dmg	0.0068748	0.00462364	1.48688	0.137237	1
MR1	OR5AR1	burden_dmg	0.015922	0.010709	1.48679	0.13726	1
MR1	DEFB132	burden_dmg	0.0133953	0.00901031	1.48666	0.137294	1
MR1	CDC14A	burden_dmg	0.00815525	0.00548564	1.48666	0.137296	1
MR2	AGAP3	burden_dmg	-0.00606259	0.00407815	-1.4866	0.13731	1
MR1	ELAC1	burden_dmg	0.011841	0.00796578	1.48648	0.137342	1
MR1	DDIAS	burden_dmg	0.0143141	0.00962957	1.48648	0.137344	1
MR4	OR11H12	burden_dmg	0.00825781	0.0055553	1.48647	0.137344	1
MR1	PEX7	burden_dmg	0.0133134	0.00895641	1.48646	0.137347	1
MR1	LARGE1	burden_dmg	-0.00956109	0.00643257	-1.48636	0.137375	1
MR4	AGXT2	burden_dmg	0.0126637	0.00852006	1.48633	0.137381	1
MR4	NINJ2	burden_dmg	-0.0192367	0.0129424	-1.48633	0.137381	1
MR4	CHTF18	burden_dmg	-0.00603508	0.00406056	-1.48627	0.137399	1
MR1	ZNF681	burden_dmg	0.0132319	0.00890279	1.48626	0.1374	1
MR1	SLC47A2	burden_dmg	0.0141443	0.00951792	1.48607	0.137451	1
MR4	DLST	burden_dmg	0.0100912	0.0067906	1.48605	0.137457	1
MR2	CENPT	burden_dmg	-0.0111397	0.0074965	-1.48598	0.137474	1
MR4	FAH	burden_dmg	-0.0129774	0.00873335	-1.48596	0.137482	1
MR1	HES1	burden_dmg	-0.010086	0.00678791	-1.48587	0.137503	1
MR2	CTNND2	burden_dmg	0.00664891	0.00447475	1.48587	0.137504	1
MR2	PCDHB4	burden_dmg	0.0105108	0.00707389	1.48586	0.137508	1
MR3	SNRNP70	burden_dmg	-0.0118984	0.00800806	-1.48581	0.137521	1
MR3	CDS2	burden_dmg	0.0194194	0.0130704	1.48576	0.137533	1
MR1	FAM240A	burden_dmg	0.0196385	0.0132185	1.48568	0.137554	1
MR1	ZBTB45	burden_dmg	0.0112332	0.00756124	1.48563	0.137567	1
MR3	VPS72	burden_dmg	0.0119407	0.0080376	1.48561	0.137573	1
MR1	ATG4C	burden_dmg	0.00725369	0.00488296	1.48551	0.137599	1
MR4	CLDND2	burden_dmg	-0.0153429	0.0103284	-1.48551	0.1376	1
MR2	TEKT4	burden_dmg	0.0100114	0.00673954	1.48548	0.137609	1
MR3	IFT88	burden_dmg	-0.00839989	0.005655	-1.48539	0.137631	1
MR2	COL28A1	burden_dmg	0.00815242	0.00548846	1.48537	0.137635	1
MR2	SPRN	burden_dmg	0.0178115	0.0119914	1.48535	0.137641	1
MR4	ST14	burden_dmg	0.00971769	0.00654268	1.48528	0.137661	1
MR3	TMF1	burden_dmg	-0.00624718	0.00420623	-1.48522	0.137676	1
MR3	ACOT1	burden_dmg	-0.0132391	0.00891422	-1.48516	0.137691	1
MR1	ASTN2	burden_dmg	-0.00563134	0.00379196	-1.48507	0.137715	1
MR3	INMT	burden_dmg	-0.0225499	0.0151845	-1.48506	0.137718	1
MR1	POSTN	burden_dmg	0.00950039	0.00639741	1.48504	0.137725	1
MR3	EXT1	burden_dmg	0.0137572	0.00926622	1.48466	0.137825	1
MR4	TWNK	burden_dmg	-0.0125285	0.00843865	-1.48465	0.137827	1
MR4	GULP1	burden_dmg	-0.0167898	0.0113091	-1.48463	0.137832	1
MR4	KCNV1	burden_dmg	0.0184679	0.0124395	1.48462	0.137834	1
MR3	OR5M3	burden_dmg	-0.0121503	0.00818434	-1.48458	0.137846	1
MR1	SLC43A1	burden_dmg	-0.0102306	0.00689155	-1.48451	0.137863	1
MR3	SOX11	burden_dmg	-0.010147	0.00683577	-1.48439	0.137895	1
MR3	FBRSL1	burden_dmg	-0.0039611	0.00266857	-1.48435	0.137906	1
MR3	TMEM179B	burden_dmg	-0.0190244	0.0128167	-1.48434	0.13791	1
MR4	OGFOD1	burden_dmg	-0.0105053	0.00707798	-1.48423	0.137939	1
MR3	SCRN3	burden_dmg	0.00849055	0.00572068	1.48418	0.137951	1
MR4	ANKRD33	burden_dmg	-0.0110384	0.00743765	-1.48413	0.137966	1
MR2	IREB2	burden_dmg	-0.0119986	0.00808511	-1.48403	0.137991	1
MR3	NUFIP2	burden_dmg	-0.00597915	0.00402909	-1.484	0.138001	1
MR1	LILRA2	burden_dmg	-0.0106969	0.00720844	-1.48393	0.138017	1
MR1	SLC11A1	burden_dmg	-0.00845904	0.00570097	-1.48379	0.138055	1
MR4	SOX14	burden_dmg	0.0169562	0.0114292	1.48359	0.138109	1
MR3	TXLNB	burden_dmg	0.0132759	0.00894985	1.48337	0.138167	1
MR4	SPARC	burden_dmg	-0.0132801	0.00895347	-1.48324	0.138202	1
MR1	LMNB1	burden_dmg	0.0107625	0.00725609	1.48324	0.138202	1
MR2	HADHB	burden_dmg	-0.0188816	0.0127304	-1.48318	0.138216	1
MR1	RAB36	burden_dmg	-0.0188476	0.0127076	-1.48317	0.138219	1
MR2	TMEM26	burden_dmg	-0.0147137	0.00992104	-1.48308	0.138244	1
MR2	C2orf73	burden_dmg	-0.0181137	0.0122136	-1.48307	0.138247	1
MR3	ST6GALNAC4	burden_dmg	0.0122093	0.0082329	1.48299	0.138268	1
MR3	HBP1	burden_dmg	-0.00884893	0.00596744	-1.48287	0.1383	1
MR3	MRPS15	burden_dmg	-0.0133029	0.00897133	-1.48282	0.138312	1
MR2	PEBP4	burden_dmg	0.0148819	0.0100363	1.48281	0.138316	1
MR2	CIDEB	burden_dmg	0.0156346	0.0105441	1.48279	0.138322	1
MR4	RBM6	burden_dmg	-0.00602366	0.00406241	-1.48278	0.138323	1
MR1	ASB1	burden_dmg	0.0148147	0.0099923	1.48262	0.138367	1
MR2	MORC1	burden_dmg	-0.0121341	0.00818478	-1.48252	0.138394	1
MR3	ARHGAP15	burden_dmg	-0.0112322	0.00757691	-1.48243	0.138418	1
MR2	EXOC7	burden_dmg	-0.0117008	0.00789303	-1.48243	0.138418	1
MR3	PABPC1	burden_dmg	0.00344759	0.0023258	1.48232	0.138445	1
MR4	UTP23	burden_dmg	0.0161191	0.0108747	1.48226	0.138462	1
MR3	RPF1	burden_dmg	-0.00875851	0.0059092	-1.48218	0.138483	1
MR1	PDIA6	burden_dmg	-0.0091592	0.00617966	-1.48215	0.13849	1
MR3	MELK	burden_dmg	0.011708	0.00789939	1.48214	0.138492	1
MR3	SLITRK3	burden_dmg	-0.0113427	0.00765368	-1.482	0.138532	1
MR4	KRT18	burden_dmg	0.0107618	0.00726213	1.48191	0.138555	1
MR4	ATMIN	burden_dmg	-0.00787905	0.0053171	-1.48183	0.138575	1
MR3	FCHO2	burden_dmg	0.00910123	0.00614187	1.48183	0.138576	1
MR1	SDR39U1	burden_dmg	0.0083118	0.00560952	1.48173	0.138602	1
MR3	PRR30	burden_dmg	0.0104542	0.00705568	1.48167	0.138618	1
MR1	SRP68	burden_dmg	0.00744199	0.00502279	1.48164	0.138625	1
MR4	TMEM225	burden_dmg	-0.0175465	0.0118439	-1.48148	0.138669	1
MR2	TRABD2A	burden_dmg	-0.00992488	0.00669948	-1.48144	0.13868	1
MR3	FOLH1	burden_dmg	0.00877805	0.00592541	1.48142	0.138684	1
MR3	PLCB3	burden_dmg	-0.0062511	0.00421978	-1.48138	0.138696	1
MR3	NPAT	burden_dmg	-0.00728832	0.00492013	-1.48133	0.13871	1
MR3	TM6SF2	burden_dmg	-0.0082936	0.00559883	-1.48131	0.138715	1
MR4	ERICH4	burden_dmg	-0.0186361	0.0125817	-1.48121	0.138742	1
MR2	GRAMD4	burden_dmg	-0.0105106	0.00709618	-1.48117	0.138753	1
MR2	CCDC65	burden_dmg	0.0106697	0.00720358	1.48116	0.138754	1
MR3	CTSW	burden_dmg	-0.0100039	0.00675429	-1.48112	0.138765	1
MR2	RPL5	burden_dmg	-0.0102256	0.00690397	-1.48111	0.138767	1
MR1	COX7A2L	burden_dmg	-0.0195931	0.0132287	-1.48111	0.138769	1
MR3	AHCYL2	burden_dmg	-0.00896547	0.00605381	-1.48096	0.138807	1
MR2	ZFP2	burden_dmg	-0.0161013	0.0108723	-1.48095	0.138811	1
MR2	COL27A1	burden_dmg	0.00632987	0.00427469	1.48078	0.138856	1
MR3	AMZ1	burden_dmg	0.007284	0.00491919	1.48073	0.138869	1
MR1	STAM	burden_dmg	0.0111945	0.00756038	1.48068	0.138883	1
MR4	PYCR3	burden_dmg	0.0121896	0.00823263	1.48065	0.138891	1
MR1	RETSAT	burden_dmg	0.00652157	0.00440455	1.48064	0.138892	1
MR3	UBAC1	burden_dmg	0.0100098	0.00676081	1.48056	0.138914	1
MR3	VTCN1	burden_dmg	0.0104765	0.0070761	1.48055	0.138916	1
MR1	MBIP	burden_dmg	0.0104066	0.00702924	1.48047	0.138939	1
MR1	ANP32E	burden_dmg	-0.00870146	0.005878	-1.48034	0.138972	1
MR3	MEX3A	burden_dmg	-0.00626508	0.00423245	-1.48025	0.138997	1
MR1	DSCC1	burden_dmg	0.0112204	0.00758038	1.48018	0.139015	1
MR1	CELF3	burden_dmg	-0.0165299	0.0111684	-1.48005	0.139049	1
MR4	PHLPP1	burden_dmg	0.0056396	0.00381063	1.47997	0.139073	1
MR3	IFI27L1	burden_dmg	0.0204131	0.0137932	1.47994	0.139079	1
MR2	OR10A2	burden_dmg	0.0139157	0.00940383	1.47979	0.139121	1
MR1	COPE	burden_dmg	-0.0105053	0.00709927	-1.47977	0.139124	1
MR2	HGFAC	burden_dmg	0.0108383	0.00732464	1.47971	0.139142	1
MR3	MXRA8	burden_dmg	0.00770936	0.0052101	1.4797	0.139145	1
MR1	KCNK2	burden_dmg	0.00787727	0.00532412	1.47954	0.139186	1
MR4	ZNF133	burden_dmg	0.0142881	0.0096573	1.47952	0.139193	1
MR4	ZNF799	burden_dmg	-0.0140267	0.00948144	-1.47939	0.139227	1
MR2	SLC25A16	burden_dmg	0.0141804	0.00958557	1.47935	0.139237	1
MR4	HACL1	burden_dmg	0.0131817	0.00891162	1.47916	0.139288	1
MR1	MROH8	burden_dmg	0.00698251	0.00472093	1.47905	0.139316	1
MR2	TRAP1	burden_dmg	-0.00664234	0.00449102	-1.47903	0.139324	1
MR4	NUTM2G	burden_dmg	0.0128763	0.00870661	1.47892	0.139353	1
MR2	FAM98C	burden_dmg	-0.00966301	0.00653414	-1.47885	0.139371	1
MR4	IFFO1	burden_dmg	0.00985565	0.00666509	1.4787	0.139411	1
MR2	RAP1GAP2	burden_dmg	-0.0108697	0.00735099	-1.47868	0.139417	1
MR3	CD164L2	burden_dmg	-0.0178207	0.0120526	-1.47858	0.139444	1
MR3	HNRNPAB	burden_dmg	0.00994246	0.00672451	1.47854	0.139454	1
MR1	MEIS2	burden_dmg	0.0084866	0.00574012	1.47847	0.139472	1
MR1	NLRC3	burden_dmg	0.00677272	0.00458108	1.47841	0.139488	1
MR4	CABP5	burden_dmg	0.0109142	0.00738304	1.47827	0.139525	1
MR2	CALR	burden_dmg	0.0108212	0.00732028	1.47824	0.139533	1
MR1	PPEF2	burden_dmg	-0.00781662	0.00528795	-1.4782	0.139546	1
MR4	METAP1D	burden_dmg	0.00872191	0.00590044	1.47818	0.13955	1
MR2	C1orf115	burden_dmg	-0.0178862	0.0121007	-1.47811	0.139568	1
MR3	CDHR1	burden_dmg	-0.00608265	0.00411527	-1.47807	0.13958	1
MR2	ERGIC2	burden_dmg	-0.0151666	0.0102616	-1.47799	0.139601	1
MR3	OR1Q1	burden_dmg	0.0148958	0.0100793	1.47785	0.139637	1
MR4	LCN15	burden_dmg	0.0215316	0.0145696	1.47784	0.139642	1
MR1	ACAD9	burden_dmg	0.0120745	0.00817149	1.47764	0.139694	1
MR1	KPTN	burden_dmg	-0.0138029	0.00934171	-1.47756	0.139716	1
MR2	ACTL7A	burden_dmg	0.00817894	0.00553553	1.47754	0.139723	1
MR1	CDC6	burden_dmg	0.0110628	0.00748769	1.47746	0.139742	1
MR2	YIPF4	burden_dmg	0.0110705	0.00749403	1.47724	0.139801	1
MR4	ERLIN2	burden_dmg	-0.0119363	0.00808019	-1.47722	0.139806	1
MR2	NAIF1	burden_dmg	-0.00853206	0.00577605	-1.47714	0.139828	1
MR1	SCFD1	burden_dmg	0.00822841	0.00557055	1.47713	0.139832	1
MR1	FGFR4	burden_dmg	-0.00750941	0.00508432	-1.47697	0.139874	1
MR3	LAMC1	burden_dmg	-0.00586377	0.00397018	-1.47695	0.139879	1
MR3	ACSL1	burden_dmg	-0.00920253	0.00623099	-1.4769	0.139894	1
MR4	LIMK1	burden_dmg	-0.0122268	0.00827886	-1.47687	0.139902	1
MR1	KLHL18	burden_dmg	0.0112171	0.00759564	1.47678	0.139926	1
MR3	SDR42E1	burden_dmg	-0.0129408	0.00876296	-1.47676	0.139931	1
MR2	LRIT1	burden_dmg	0.0131076	0.00887727	1.47653	0.139991	1
MR2	PRR11	burden_dmg	-0.00967389	0.00655224	-1.47642	0.14002	1
MR2	RNLS	burden_dmg	-0.00939754	0.00636537	-1.47635	0.140039	1
MR4	CYP11B1	burden_dmg	0.018069	0.012239	1.47635	0.140041	1
MR4	PA2G4	burden_dmg	-0.014169	0.00959767	-1.4763	0.140055	1
MR4	NSMCE1	burden_dmg	-0.0189699	0.0128516	-1.47607	0.140115	1
MR3	DBNDD2	burden_dmg	-0.0164438	0.0111404	-1.47606	0.140119	1
MR2	ADGRG7	burden_dmg	-0.0097309	0.00659259	-1.47603	0.140125	1
MR1	MIP	burden_dmg	-0.0192908	0.0130711	-1.47583	0.140179	1
MR3	TAF1B	burden_dmg	0.012148	0.00823168	1.47576	0.140198	1
MR4	LCK	burden_dmg	0.012971	0.00878958	1.47572	0.140208	1
MR4	PDGFB	burden_dmg	0.010704	0.00725349	1.4757	0.140214	1
MR3	TRMT12	burden_dmg	-0.0162891	0.0110392	-1.47557	0.140251	1
MR3	RSPH3	burden_dmg	0.0176286	0.0119472	1.47554	0.140258	1
MR4	PDCL	burden_dmg	0.0178915	0.0121254	1.47554	0.140259	1
MR3	ANKRD66	burden_dmg	0.0100754	0.00682839	1.47552	0.140264	1
MR1	RSPH4A	burden_dmg	-0.0121341	0.00822505	-1.47526	0.140333	1
MR3	DNAH17	burden_dmg	-0.00345227	0.00234012	-1.47526	0.140334	1
MR1	CCDC136	burden_dmg	-0.00531352	0.00360177	-1.47525	0.140335	1
MR2	ANGPTL5	burden_dmg	0.0131517	0.00891533	1.47518	0.140355	1
MR4	TMEM126B	burden_dmg	-0.0146623	0.00994065	-1.47498	0.140407	1
MR2	LRRC31	burden_dmg	0.0160853	0.0109064	1.47486	0.140442	1
MR2	ADAM19	burden_dmg	0.00806825	0.0054706	1.47484	0.140446	1
MR4	BTBD19	burden_dmg	-0.0146446	0.00992972	-1.47483	0.140449	1
MR1	DNAAF5	burden_dmg	-0.00756319	0.0051282	-1.47482	0.14045	1
MR2	PPP1R7	burden_dmg	-0.0141413	0.00958873	-1.47478	0.140462	1
MR2	PPP1R37	burden_dmg	-0.00843838	0.00572188	-1.47476	0.140468	1
MR4	FNDC7	burden_dmg	-0.00967302	0.00655957	-1.47464	0.140499	1
MR1	NDUFV3	burden_dmg	0.0128972	0.0087461	1.47462	0.140505	1
MR4	RPS6KC1	burden_dmg	0.00522739	0.00354514	1.47452	0.140532	1
MR3	CCDC97	burden_dmg	0.0114841	0.00778848	1.4745	0.140536	1
MR1	UQCRC2	burden_dmg	0.0175687	0.0119154	1.47446	0.140548	1
MR4	TRMT1L	burden_dmg	0.0117645	0.00797978	1.47429	0.140595	1
MR2	LRRC28	burden_dmg	-0.0137475	0.009325	-1.47427	0.1406	1
MR2	GNAT2	burden_dmg	-0.0103748	0.00703738	-1.47424	0.140606	1
MR2	DUSP16	burden_dmg	0.00970123	0.00658062	1.47421	0.140615	1
MR2	NPDC1	burden_dmg	-0.0126592	0.0085872	-1.47419	0.14062	1
MR1	ACTN3	burden_dmg	-0.00567747	0.00385129	-1.47417	0.140626	1
MR2	MERTK	burden_dmg	0.0105246	0.00713937	1.47417	0.140628	1
MR4	HEMGN	burden_dmg	-0.0162553	0.0110275	-1.47407	0.140653	1
MR2	NR2F6	burden_dmg	-0.0120038	0.00814331	-1.47407	0.140653	1
MR3	NRCAM	burden_dmg	0.00771812	0.00523638	1.47394	0.140688	1
MR2	SLC12A5	burden_dmg	0.0076696	0.00520384	1.47384	0.140716	1
MR4	KIF1B	burden_dmg	-0.00534851	0.00362901	-1.47382	0.14072	1
MR3	DROSHA	burden_dmg	0.00619741	0.00420518	1.47376	0.140738	1
MR2	TAX1BP1	burden_dmg	0.0108827	0.00738479	1.47366	0.140763	1
MR3	MCL1	burden_dmg	0.00833169	0.00565381	1.47364	0.140769	1
MR2	KLHDC4	burden_dmg	0.00846246	0.00574271	1.4736	0.14078	1
MR3	PNKD	burden_dmg	-0.00830374	0.0056354	-1.4735	0.140808	1
MR1	EPOR	burden_dmg	0.0118607	0.00804934	1.4735	0.140808	1
MR1	FOXA3	burden_dmg	-0.0143719	0.00975439	-1.47338	0.140839	1
MR3	SNRNP35	burden_dmg	-0.011654	0.00791061	-1.47321	0.140886	1
MR3	BABAM1	burden_dmg	0.0155805	0.0105762	1.47317	0.140896	1
MR4	PTF1A	burden_dmg	0.0125144	0.00849533	1.47309	0.140916	1
MR2	CTH	burden_dmg	0.0133082	0.00903418	1.47309	0.140917	1
MR2	SHISAL2A	burden_dmg	-0.01081	0.00733838	-1.47308	0.140919	1
MR2	ORC4	burden_dmg	0.0104169	0.00707167	1.47305	0.140928	1
MR4	NSFL1C	burden_dmg	-0.0144858	0.0098358	-1.47276	0.141005	1
MR1	CLCN3	burden_dmg	-0.0114088	0.00774765	-1.47256	0.141061	1
MR4	TVP23B	burden_dmg	-0.0170198	0.0115581	-1.47255	0.141062	1
MR2	RASGRP4	burden_dmg	0.0133018	0.00903365	1.47247	0.141084	1
MR4	EFNB2	burden_dmg	0.0158574	0.0107694	1.47244	0.141092	1
MR4	OSTM1	burden_dmg	-0.0191601	0.0130126	-1.47243	0.141095	1
MR1	CIB4	burden_dmg	0.00999058	0.00678533	1.47238	0.141109	1
MR2	C16orf89	burden_dmg	-0.0145406	0.00987556	-1.47238	0.141109	1
MR4	SPO11	burden_dmg	0.0109662	0.0074494	1.47209	0.141187	1
MR4	SPIDR	burden_dmg	0.00994891	0.00675946	1.47185	0.141252	1
MR2	FANCE	burden_dmg	-0.0113281	0.00769654	-1.47184	0.141254	1
MR4	SP8	burden_dmg	0.00769088	0.00522543	1.47182	0.141261	1
MR2	SCNN1D	burden_dmg	0.0114101	0.00775249	1.47179	0.141267	1
MR2	SLF1	burden_dmg	0.0119988	0.00815262	1.47178	0.141272	1
MR3	TMEM192	burden_dmg	-0.0152397	0.0103547	-1.47177	0.141274	1
MR2	HBM	burden_dmg	0.0181713	0.0123468	1.47174	0.141281	1
MR2	FAM171A2	burden_dmg	0.010954	0.00744322	1.47168	0.141298	1
MR1	SESN1	burden_dmg	0.0105579	0.00717449	1.47158	0.141323	1
MR2	ABCC10	burden_dmg	0.00632002	0.00429472	1.47158	0.141325	1
MR2	HEXIM1	burden_dmg	0.0138939	0.00944171	1.47154	0.141336	1
MR1	WHRN	burden_dmg	-0.0078424	0.00532998	-1.47137	0.141381	1
MR2	NAALADL2	burden_dmg	0.012293	0.00835485	1.47136	0.141385	1
MR1	CAMKV	burden_dmg	-0.00893982	0.00607673	-1.47116	0.141439	1
MR1	TRNAU1AP	burden_dmg	0.011265	0.00765741	1.47113	0.141447	1
MR1	SRP72	burden_dmg	0.00702871	0.00477789	1.47109	0.141457	1
MR3	ERVV-2	burden_dmg	-0.0148408	0.0100889	-1.471	0.141482	1
MR1	LILRB1	burden_dmg	0.00895124	0.00608524	1.47097	0.141488	1
MR1	C21orf62	burden_dmg	-0.0169804	0.0115439	-1.47094	0.141497	1
MR3	CBX4	burden_dmg	0.00716374	0.00487022	1.47093	0.141501	1
MR1	PIGB	burden_dmg	-0.0111196	0.00756	-1.47085	0.141522	1
MR4	ZNF700	burden_dmg	-0.0139547	0.00948757	-1.47084	0.141524	1
MR3	ZNF281	burden_dmg	0.00813557	0.00553132	1.47082	0.14153	1
MR4	OCM	burden_dmg	0.00674004	0.0045826	1.47079	0.141539	1
MR3	DCLRE1A	burden_dmg	-0.0062822	0.00427195	-1.47057	0.141598	1
MR3	GREB1	burden_dmg	0.00545721	0.00371106	1.47053	0.14161	1
MR3	AMFR	burden_dmg	-0.0102636	0.00697993	-1.47044	0.141634	1
MR4	FAM13C	burden_dmg	-0.0105497	0.00717457	-1.47042	0.141638	1
MR3	TCEA3	burden_dmg	-0.00624872	0.00424977	-1.47037	0.141653	1
MR2	CLEC11A	burden_dmg	0.00718834	0.00488915	1.47026	0.141681	1
MR4	MAP6	burden_dmg	0.00819645	0.00557486	1.47025	0.141684	1
MR1	SLC16A1	burden_dmg	0.0145492	0.00989614	1.47019	0.141701	1
MR1	PCSK4	burden_dmg	-0.00523132	0.00355845	-1.47011	0.141722	1
MR4	WDR4	burden_dmg	0.0164921	0.0112183	1.4701	0.141726	1
MR2	SPECC1	burden_dmg	0.0100799	0.00685693	1.47003	0.141745	1
MR4	RNF14	burden_dmg	0.0149972	0.0102044	1.46968	0.141839	1
MR2	SLC2A6	burden_dmg	-0.00970608	0.0066044	-1.46964	0.14185	1
MR3	CALU	burden_dmg	0.0157203	0.0106969	1.46962	0.141856	1
MR2	NOL9	burden_dmg	0.0113665	0.00773496	1.4695	0.141888	1
MR2	LRRTM2	burden_dmg	0.0161638	0.0110006	1.46936	0.141924	1
MR1	PLG	burden_dmg	-0.00870595	0.00592515	-1.46932	0.141936	1
MR1	NEUROD2	burden_dmg	0.0141122	0.0096048	1.46929	0.141945	1
MR3	HIPK3	burden_dmg	-0.00593808	0.00404162	-1.46923	0.14196	1
MR4	SH3BP2	burden_dmg	-0.00908904	0.00618625	-1.46923	0.14196	1
MR3	CYB5D1	burden_dmg	-0.00707342	0.00481457	-1.46917	0.141977	1
MR3	GPR27	burden_dmg	0.00909442	0.00619084	1.46901	0.14202	1
MR1	CNP	burden_dmg	0.0101378	0.00690118	1.46899	0.142025	1
MR1	STK35	burden_dmg	0.0101248	0.00689293	1.46887	0.142059	1
MR4	OR5AR1	burden_dmg	0.0164746	0.011216	1.46885	0.142064	1
MR4	NDRG3	burden_dmg	0.01858	0.0126509	1.46867	0.142112	1
MR1	LEMD2	burden_dmg	-0.0117114	0.00797421	-1.46866	0.142114	1
MR2	AMZ2	burden_dmg	-0.0120679	0.00821732	-1.46859	0.142134	1
MR1	FAM222B	burden_dmg	-0.0122175	0.00831938	-1.46855	0.142144	1
MR1	OR4A15	burden_dmg	0.0140843	0.00959092	1.46851	0.142157	1
MR1	PLCD1	burden_dmg	0.00735867	0.00501126	1.46843	0.142179	1
MR3	WDR18	burden_dmg	0.0104031	0.00708459	1.46841	0.142183	1
MR3	PCBP3	burden_dmg	0.00981234	0.00668279	1.4683	0.142213	1
MR3	PLXDC2	burden_dmg	0.00865494	0.00589473	1.46825	0.142226	1
MR2	OR10H4	burden_dmg	0.0132253	0.00900758	1.46824	0.142229	1
MR1	CHRNA6	burden_dmg	0.0141656	0.00964807	1.46823	0.142231	1
MR3	PLXNA4	burden_dmg	0.00506594	0.00345061	1.46813	0.14226	1
MR2	CSE1L	burden_dmg	-0.0126149	0.0085926	-1.46812	0.142262	1
MR1	PIM1	burden_dmg	-0.0116749	0.00795274	-1.46804	0.142284	1
MR2	OPN3	burden_dmg	-0.0113492	0.00773136	-1.46795	0.142308	1
MR1	TXNDC2	burden_dmg	0.0192375	0.0131065	1.46779	0.142351	1
MR3	LMO2	burden_dmg	-0.0100555	0.00685075	-1.46779	0.142352	1
MR1	MGME1	burden_dmg	-0.0139695	0.00951837	-1.46763	0.142395	1
MR1	BARX2	burden_dmg	0.012502	0.00851884	1.46757	0.142411	1
MR2	RTN4R	burden_dmg	-0.0147704	0.0100652	-1.46746	0.14244	1
MR2	EN1	burden_dmg	0.0101703	0.0069306	1.46745	0.142443	1
MR1	IFI35	burden_dmg	-0.0123057	0.00838611	-1.46739	0.142459	1
MR4	POLR2J3	burden_dmg	-0.0145555	0.0099198	-1.46732	0.14248	1
MR1	SLC9B1	burden_dmg	0.010123	0.00689911	1.46729	0.142487	1
MR1	XRCC2	burden_dmg	0.0175945	0.0119917	1.46723	0.142504	1
MR1	SREBF2	burden_dmg	0.00652507	0.00444738	1.46717	0.142519	1
MR2	TEAD2	burden_dmg	0.00913383	0.00622581	1.46709	0.142541	1
MR3	CDO1	burden_dmg	-0.0108596	0.00740227	-1.46706	0.142549	1
MR4	PICALM	burden_dmg	-0.00903323	0.00615812	-1.46688	0.142599	1
MR3	POT1	burden_dmg	-0.0141186	0.00962491	-1.46688	0.142599	1
MR4	TUBG1	burden_dmg	-0.0117462	0.00800836	-1.46675	0.142635	1
MR4	PPP2R3C	burden_dmg	-0.0094116	0.00641691	-1.46669	0.142651	1
MR3	PRSS1	burden_dmg	-0.0114257	0.00779042	-1.46664	0.142665	1
MR3	CELF3	burden_dmg	-0.0162219	0.0110614	-1.46653	0.142693	1
MR2	VPS45	burden_dmg	0.0133327	0.00909186	1.46644	0.142718	1
MR2	FOXD2	burden_dmg	0.012467	0.00850325	1.46614	0.1428	1
MR4	SCO1	burden_dmg	-0.0131912	0.00899727	-1.46613	0.142803	1
MR1	MAP1S	burden_dmg	0.00793165	0.00540995	1.46612	0.142805	1
MR4	SNTB2	burden_dmg	-0.00842876	0.00574909	-1.4661	0.142811	1
MR4	MAP1LC3B	burden_dmg	0.0110083	0.00750871	1.46607	0.14282	1
MR1	DOK4	burden_dmg	0.0111256	0.00758898	1.46602	0.142832	1
MR4	RPTOR	burden_dmg	0.00865501	0.00590399	1.46596	0.142849	1
MR2	INTS1	burden_dmg	-0.00673646	0.00459533	-1.46593	0.142856	1
MR3	ALDOC	burden_dmg	0.0138672	0.00945978	1.46591	0.142864	1
MR4	NAALADL2	burden_dmg	0.0115114	0.00785277	1.46591	0.142864	1
MR2	CHST2	burden_dmg	-0.0125401	0.0085546	-1.46589	0.142868	1
MR2	RBPJL	burden_dmg	0.0125597	0.00856885	1.46574	0.142909	1
MR3	TM4SF4	burden_dmg	0.0136145	0.00928869	1.4657	0.142919	1
MR3	PRELID2	burden_dmg	-0.0169056	0.0115347	-1.46564	0.142938	1
MR2	EXO1	burden_dmg	-0.00614668	0.0041939	-1.46563	0.142941	1
MR4	OXGR1	burden_dmg	-0.0123432	0.00842191	-1.4656	0.142946	1
MR1	RARS2	burden_dmg	0.00866145	0.00591028	1.46549	0.142978	1
MR4	TAF6L	burden_dmg	-0.0101587	0.00693231	-1.46541	0.142998	1
MR3	CPSF6	burden_dmg	0.0143141	0.00976808	1.4654	0.143003	1
MR3	RBFOX3	burden_dmg	-0.00850123	0.00580175	-1.46529	0.143032	1
MR4	ANKRD36C	burden_dmg	0.00542585	0.00370293	1.46528	0.143033	1
MR1	CRLF3	burden_dmg	-0.0111672	0.00762147	-1.46523	0.143048	1
MR4	INSL6	burden_dmg	-0.0196496	0.0134129	-1.46498	0.143117	1
MR4	CCDC116	burden_dmg	-0.0115505	0.00788454	-1.46496	0.143122	1
MR4	DOHH	burden_dmg	-0.0139723	0.00953862	-1.46482	0.143161	1
MR3	HOXB4	burden_dmg	0.0132844	0.0090693	1.46477	0.143175	1
MR1	CAPN15	burden_dmg	0.00583673	0.00398488	1.46472	0.143188	1
MR2	SYNM	burden_dmg	0.00618281	0.00422158	1.46457	0.143228	1
MR1	PFKP	burden_dmg	0.00712362	0.00486424	1.46449	0.143251	1
MR2	TBC1D12	burden_dmg	-0.0112231	0.0076637	-1.46445	0.143263	1
MR1	PNMA1	burden_dmg	-0.0160924	0.0109893	-1.46437	0.143282	1
MR3	RPS24	burden_dmg	-0.0117126	0.00799842	-1.46437	0.143283	1
MR1	PDE4B	burden_dmg	0.00969141	0.00661857	1.46427	0.143309	1
MR1	FNBP1L	burden_dmg	-0.00950138	0.00648967	-1.46408	0.143363	1
MR1	RAD51AP2	burden_dmg	0.0148409	0.0101371	1.46401	0.14338	1
MR4	TMEM259	burden_dmg	-0.0109699	0.00749329	-1.46396	0.143394	1
MR1	ZSCAN18	burden_dmg	-0.0128536	0.00878012	-1.46395	0.143398	1
MR1	GOLGA6L9	burden_dmg	0.0126215	0.00862224	1.46383	0.14343	1
MR4	ERICH3	burden_dmg	0.0110859	0.00757342	1.4638	0.14344	1
MR1	ETFB	burden_dmg	-0.0118316	0.00808313	-1.46374	0.143455	1
MR3	ERMN	burden_dmg	0.0117961	0.00805902	1.46371	0.143463	1
MR1	TUB	burden_dmg	0.00785458	0.00536694	1.46351	0.143518	1
MR4	TLL2	burden_dmg	0.0078896	0.00539087	1.46351	0.143518	1
MR4	FCGRT	burden_dmg	0.0070114	0.00479115	1.46341	0.143547	1
MR2	MAP3K7	burden_dmg	0.0138147	0.00944029	1.46338	0.143555	1
MR4	SCRN3	burden_dmg	0.00885264	0.00604959	1.46335	0.143563	1
MR2	CAVIN2	burden_dmg	-0.0116341	0.00795118	-1.4632	0.143604	1
MR4	INA	burden_dmg	0.0118605	0.00810586	1.46319	0.143604	1
MR1	FARSA	burden_dmg	-0.00932559	0.00637355	-1.46317	0.14361	1
MR4	ATP11B	burden_dmg	-0.0108424	0.00741042	-1.46313	0.143623	1
MR4	KLK13	burden_dmg	-0.0116852	0.00798671	-1.46308	0.143635	1
MR3	WFIKKN2	burden_dmg	0.00968029	0.00661662	1.46303	0.14365	1
MR3	OR2C1	burden_dmg	0.0114216	0.00780792	1.46282	0.143706	1
MR1	POFUT1	burden_dmg	-0.0105684	0.00722541	-1.46267	0.143748	1
MR3	FOLR3	burden_dmg	0.00943805	0.00645268	1.46266	0.143752	1
MR4	AGTR1	burden_dmg	-0.0172578	0.011799	-1.46265	0.143753	1
MR4	ABCG5	burden_dmg	0.00835877	0.00571486	1.46264	0.143757	1
MR2	ANLN	burden_dmg	-0.0109427	0.00748206	-1.46252	0.143788	1
MR3	ATP6V1B2	burden_dmg	0.00826842	0.00565392	1.46242	0.143815	1
MR1	ANXA5	burden_dmg	0.0122578	0.00838216	1.46237	0.143829	1
MR4	FILIP1	burden_dmg	-0.00668839	0.00457377	-1.46233	0.14384	1
MR1	ALB	burden_dmg	0.0157154	0.0107486	1.46208	0.143909	1
MR1	DCLRE1B	burden_dmg	0.0124276	0.00850056	1.46198	0.143938	1
MR3	FBLN5	burden_dmg	0.0111436	0.00762232	1.46197	0.143939	1
MR2	PIK3CB	burden_dmg	0.0109258	0.00747471	1.46171	0.144012	1
MR3	DCAF17	burden_dmg	-0.00912394	0.00624224	-1.46164	0.144029	1
MR1	PSAT1	burden_dmg	0.0125576	0.00859177	1.46159	0.144044	1
MR1	CACNB1	burden_dmg	-0.00744066	0.00509087	-1.46157	0.14405	1
MR2	PKN2	burden_dmg	0.0113558	0.00776965	1.46156	0.144052	1
MR2	LIF	burden_dmg	0.0178604	0.0122204	1.46153	0.144061	1
MR4	CRHR1	burden_dmg	0.0193713	0.0132549	1.46144	0.144086	1
MR4	P2RX7	burden_dmg	0.00844233	0.00577675	1.46143	0.144087	1
MR1	LDB2	burden_dmg	0.0151832	0.0103893	1.46143	0.144087	1
MR4	EXOSC10	burden_dmg	-0.00855243	0.00585224	-1.46139	0.144097	1
MR1	RLN3	burden_dmg	-0.0103466	0.0070801	-1.46137	0.144104	1
MR1	PXK	burden_dmg	-0.0071414	0.00488689	-1.46134	0.144113	1
MR4	GAREM2	burden_dmg	-0.00925457	0.00633304	-1.46132	0.144119	1
MR4	SNTG2	burden_dmg	0.00917582	0.00627916	1.46131	0.14412	1
MR3	VMAC	burden_dmg	0.0171474	0.0117349	1.46122	0.144145	1
MR3	SEMA5A	burden_dmg	-0.00877231	0.00600355	-1.46119	0.144154	1
MR1	NAGLU	burden_dmg	-0.0105997	0.00725428	-1.46117	0.144159	1
MR2	SPC25	burden_dmg	-0.0144417	0.00988373	-1.46116	0.144163	1
MR3	UBE2Q2	burden_dmg	-0.0114042	0.00780506	-1.46113	0.14417	1
MR4	E2F3	burden_dmg	-0.0119421	0.00817332	-1.4611	0.144178	1
MR4	SIL1	burden_dmg	-0.0111684	0.00764393	-1.46108	0.144184	1
MR3	IFRD2	burden_dmg	-0.00728214	0.00498418	-1.46105	0.144192	1
MR2	C11orf65	burden_dmg	-0.0134222	0.00918734	-1.46095	0.144219	1
MR2	CPLX2	burden_dmg	-0.013187	0.00902642	-1.46093	0.144225	1
MR2	KIAA0319L	burden_dmg	-0.00881383	0.00603344	-1.46083	0.144252	1
MR4	AKR1C4	burden_dmg	0.0151053	0.0103406	1.46077	0.144269	1
MR3	MTIF2	burden_dmg	0.00878892	0.0060167	1.46076	0.144273	1
MR4	TBC1D19	burden_dmg	0.0131932	0.00903199	1.46072	0.144283	1
MR2	ANGPTL2	burden_dmg	0.0084888	0.00581155	1.46068	0.144294	1
MR4	INPP5A	burden_dmg	0.0100142	0.00685587	1.46067	0.144296	1
MR4	SALL1	burden_dmg	0.00858607	0.00587824	1.46065	0.1443	1
MR3	PTGDR2	burden_dmg	-0.0131224	0.00898437	-1.46058	0.144322	1
MR3	KCNG3	burden_dmg	-0.0178404	0.0122147	-1.46057	0.144324	1
MR1	SLF1	burden_dmg	0.0106851	0.00731645	1.46042	0.144365	1
MR1	ZNF276	burden_dmg	0.0065655	0.00449584	1.46035	0.144384	1
MR1	LATS2	burden_dmg	-0.00781652	0.00535286	-1.46025	0.144411	1
MR2	CAPN2	burden_dmg	0.00755378	0.0051741	1.45992	0.144501	1
MR1	RFX3	burden_dmg	0.00750872	0.0051433	1.4599	0.144507	1
MR2	SLC4A10	burden_dmg	0.0108557	0.00743628	1.45983	0.144526	1
MR3	TMEM41A	burden_dmg	0.0167162	0.0114522	1.45965	0.144576	1
MR2	ZNF562	burden_dmg	-0.0159179	0.0109055	-1.45961	0.144587	1
MR2	TOX	burden_dmg	-0.0107203	0.00734504	-1.45952	0.144611	1
MR2	ERMP1	burden_dmg	0.0102785	0.00704246	1.45951	0.144616	1
MR2	SH3RF3	burden_dmg	0.00818418	0.00560833	1.45929	0.144675	1
MR4	NME6	burden_dmg	0.0154518	0.0105896	1.45914	0.144715	1
MR4	EMSY	burden_dmg	-0.00737061	0.00505139	-1.45912	0.144721	1
MR1	CKAP5	burden_dmg	-0.00677466	0.00464313	-1.45907	0.144736	1
MR3	ACP7	burden_dmg	-0.00915164	0.00627248	-1.45901	0.144751	1
MR3	GPER1	burden_dmg	0.0164471	0.011273	1.45898	0.144762	1
MR3	PLD6	burden_dmg	-0.0170433	0.0116826	-1.45886	0.144792	1
MR4	TMEM179B	burden_dmg	-0.0197728	0.0135536	-1.45885	0.144796	1
MR1	DOCK7	burden_dmg	-0.00730773	0.00500927	-1.45884	0.144799	1
MR2	RDX	burden_dmg	-0.0111137	0.00761869	-1.45875	0.144825	1
MR1	SLC28A3	burden_dmg	0.0122588	0.00840392	1.4587	0.144839	1
MR4	OR52B4	burden_dmg	0.0199811	0.0136987	1.45862	0.144861	1
MR3	NPR3	burden_dmg	0.00828021	0.00567788	1.45833	0.14494	1
MR3	LYG1	burden_dmg	0.0165666	0.0113608	1.45823	0.144967	1
MR2	CABP4	burden_dmg	0.0115542	0.00792375	1.45817	0.144983	1
MR1	IQCK	burden_dmg	0.0143176	0.00982007	1.45799	0.145033	1
MR1	CABP5	burden_dmg	0.0102781	0.00704953	1.45798	0.145036	1
MR2	MAB21L4	burden_dmg	-0.00993624	0.00681513	-1.45797	0.14504	1
MR1	CCDC116	burden_dmg	-0.010976	0.00752833	-1.45795	0.145043	1
MR4	KLHDC8A	burden_dmg	-0.0207866	0.0142575	-1.45794	0.145047	1
MR3	PFKL	burden_dmg	-0.00749668	0.00514199	-1.45793	0.145049	1
MR3	PAX9	burden_dmg	0.0111424	0.00764287	1.45788	0.145063	1
MR1	LRFN4	burden_dmg	0.00914063	0.00627	1.45784	0.145076	1
MR4	SMC4	burden_dmg	-0.00755533	0.00518273	-1.45779	0.145088	1
MR4	DHRS7	burden_dmg	0.0154585	0.0106042	1.45777	0.145094	1
MR1	MINAR1	burden_dmg	0.00590312	0.00404957	1.45772	0.145109	1
MR4	ACR	burden_dmg	0.0133752	0.00917703	1.45747	0.145177	1
MR1	ZNF773	burden_dmg	-0.0145434	0.00997904	-1.45739	0.145198	1
MR3	COL24A1	burden_dmg	0.00624517	0.0042853	1.45735	0.14521	1
MR4	STRN4	burden_dmg	0.0103603	0.00710931	1.45729	0.145227	1
MR2	KIAA0513	burden_dmg	-0.0112081	0.00769117	-1.45727	0.145231	1
MR3	MAGI2	burden_dmg	0.00655971	0.00450158	1.4572	0.14525	1
MR1	CPSF6	burden_dmg	-0.014372	0.00986281	-1.45719	0.145254	1
MR4	SLC7A5	burden_dmg	0.0104743	0.0071882	1.45715	0.145266	1
MR3	ESR1	burden_dmg	-0.0075986	0.00521477	-1.45713	0.145271	1
MR4	TAS2R46	burden_dmg	-0.017053	0.0117036	-1.45707	0.145287	1
MR2	CCT4	burden_dmg	0.0104812	0.00719352	1.45703	0.145297	1
MR2	RBM12	burden_dmg	-0.0104552	0.0071757	-1.45703	0.145297	1
MR2	MFAP5	burden_dmg	0.0156316	0.0107286	1.457	0.145306	1
MR1	UGT2B15	burden_dmg	0.00888083	0.00609541	1.45697	0.145314	1
MR4	CISH	burden_dmg	-0.0128379	0.00881151	-1.45694	0.145322	1
MR3	SNX33	burden_dmg	0.0101064	0.00693675	1.45693	0.145325	1
MR2	ASPRV1	burden_dmg	0.0175172	0.012024	1.45685	0.145348	1
MR4	TG	burden_dmg	0.00579471	0.00397776	1.45678	0.145367	1
MR3	DYNC1LI1	burden_dmg	0.00990058	0.00679631	1.45676	0.145373	1
MR1	TSEN34	burden_dmg	-0.0106603	0.00731786	-1.45675	0.145377	1
MR2	GRB10	burden_dmg	-0.0133936	0.00919464	-1.45667	0.145397	1
MR4	VPREB3	burden_dmg	0.0119568	0.00820875	1.4566	0.145417	1
MR1	FANK1	burden_dmg	0.00876553	0.00601796	1.45656	0.145427	1
MR3	NAPEPLD	burden_dmg	-0.0126757	0.00870254	-1.45655	0.145431	1
MR4	PCDHGA7	burden_dmg	-0.00908135	0.00623491	-1.45653	0.145436	1
MR1	C15orf62	burden_dmg	0.011723	0.00804879	1.45649	0.145448	1
MR4	NSUN2	burden_dmg	-0.0118752	0.00815337	-1.45648	0.14545	1
MR1	ACOT2	burden_dmg	0.0127553	0.00875764	1.45648	0.14545	1
MR1	GRAMD2B	burden_dmg	0.0114888	0.00788829	1.45644	0.145462	1
MR1	IFI30	burden_dmg	0.0102302	0.00702437	1.45639	0.145475	1
MR3	SORBS2	burden_dmg	-0.00713911	0.00490204	-1.45636	0.145484	1
MR3	ZBTB49	burden_dmg	0.0141593	0.00972287	1.45629	0.145502	1
MR1	SYDE1	burden_dmg	-0.0113874	0.00781969	-1.45625	0.145514	1
MR3	SYNJ1	burden_dmg	-0.00754945	0.00518448	-1.45616	0.145537	1
MR4	PCGF2	burden_dmg	0.0170823	0.0117313	1.45613	0.145548	1
MR2	NSF	burden_dmg	0.013992	0.00960964	1.45604	0.145572	1
MR4	SRSF5	burden_dmg	-0.00814471	0.00559449	-1.45585	0.145625	1
MR4	AP3D1	burden_dmg	0.0084002	0.00577005	1.45583	0.14563	1
MR4	FURIN	burden_dmg	0.00744839	0.00511692	1.45564	0.145682	1
MR4	CNNM3	burden_dmg	0.00800356	0.00549848	1.45559	0.145695	1
MR3	METAP2	burden_dmg	-0.0122117	0.00838968	-1.45556	0.145703	1
MR1	ZNF721	burden_dmg	-0.0132472	0.00910154	-1.45549	0.145723	1
MR4	RBM5	burden_dmg	-0.00895075	0.00615143	-1.45507	0.14584	1
MR3	PMPCB	burden_dmg	-0.0106201	0.00729883	-1.45505	0.145846	1
MR4	DNAJA3	burden_dmg	-0.012447	0.00855442	-1.45504	0.145849	1
MR4	RGPD3	burden_dmg	0.00497527	0.00341947	1.45498	0.145864	1
MR2	NFIB	burden_dmg	0.00809407	0.00556327	1.45491	0.145883	1
MR2	GIPC3	burden_dmg	0.0112458	0.00773016	1.45479	0.145916	1
MR2	SFRP1	burden_dmg	0.0199773	0.0137322	1.45478	0.145921	1
MR4	DSG3	burden_dmg	0.00998411	0.00686302	1.45477	0.145923	1
MR4	OR2Z1	burden_dmg	0.0160978	0.011066	1.45472	0.145938	1
MR3	CNN2	burden_dmg	-0.012257	0.00842648	-1.45458	0.145975	1
MR2	BMPR1A	burden_dmg	-0.0131583	0.00904639	-1.45453	0.145989	1
MR2	LPXN	burden_dmg	-0.0143533	0.00986832	-1.45448	0.146003	1
MR3	HOGA1	burden_dmg	-0.0171153	0.0117678	-1.45443	0.146018	1
MR2	KLHL23	burden_dmg	0.0141901	0.00975734	1.4543	0.146052	1
MR1	FAM83H	burden_dmg	-0.00732726	0.00503846	-1.45427	0.146063	1
MR2	ADCK5	burden_dmg	-0.0186256	0.0128078	-1.45424	0.146069	1
MR4	IKZF2	burden_dmg	0.00811841	0.00558279	1.45418	0.146085	1
MR1	CRB2	burden_dmg	-0.00694733	0.00477774	-1.4541	0.146107	1
MR2	PI4KA	burden_dmg	-0.00649774	0.00446871	-1.45405	0.146122	1
MR4	TOX4	burden_dmg	0.00860864	0.00592174	1.45373	0.14621	1
MR2	ANGPTL4	burden_dmg	-0.0127053	0.00873979	-1.45373	0.14621	1
MR2	PNMA8B	burden_dmg	0.0121465	0.00835577	1.45366	0.14623	1
MR3	RPS27	burden_dmg	-0.0112236	0.00772129	-1.45359	0.146249	1
MR4	CRTC2	burden_dmg	-0.00975826	0.00671335	-1.45356	0.146258	1
MR4	GNPAT	burden_dmg	-0.0128342	0.00882953	-1.45355	0.14626	1
MR1	CHRNB3	burden_dmg	-0.0129904	0.00893745	-1.45347	0.146282	1
MR2	CYP19A1	burden_dmg	0.0179042	0.0123191	1.45337	0.14631	1
MR1	SFRP1	burden_dmg	0.0179093	0.0123237	1.45324	0.146346	1
MR1	FASTKD2	burden_dmg	0.0100304	0.00690248	1.45316	0.146368	1
MR3	CLCN1	burden_dmg	-0.00540327	0.0037185	-1.45308	0.146392	1
MR1	AQP5	burden_dmg	0.0125572	0.00864239	1.45298	0.14642	1
MR2	GUCY2C	burden_dmg	-0.00980235	0.00674686	-1.45288	0.146448	1
MR1	ZNF736	burden_dmg	-0.0110054	0.00757504	-1.45285	0.146454	1
MR3	CDK2AP2	burden_dmg	-0.0189069	0.013014	-1.45282	0.146464	1
MR1	CENPO	burden_dmg	-0.0122611	0.00843967	-1.45279	0.146471	1
MR3	SYCE3	burden_dmg	0.0143456	0.00987476	1.45275	0.146482	1
MR4	HIPK3	burden_dmg	0.00620899	0.00427396	1.45275	0.146484	1
MR3	SPINT2	burden_dmg	-0.0127197	0.0087562	-1.45265	0.146511	1
MR3	FAM124A	burden_dmg	0.0100642	0.0069291	1.45245	0.146567	1
MR2	RMND5A	burden_dmg	0.0170677	0.0117511	1.45244	0.14657	1
MR1	CELA2A	burden_dmg	-0.0141475	0.00974102	-1.45236	0.14659	1
MR2	HELQ	burden_dmg	0.0112884	0.00777318	1.45222	0.146631	1
MR3	LRRK1	burden_dmg	0.00578528	0.00398442	1.45197	0.146698	1
MR2	NRAP	burden_dmg	0.00487698	0.00335945	1.45172	0.146769	1
MR1	TTC21B	burden_dmg	-0.0050934	0.0035086	-1.45169	0.146778	1
MR3	CCDC102A	burden_dmg	0.00806551	0.00555601	1.45167	0.146782	1
MR3	LRRC52	burden_dmg	0.0144463	0.00995148	1.45167	0.146783	1
MR2	RAB40C	burden_dmg	0.0123941	0.00853788	1.45166	0.146785	1
MR3	TM2D3	burden_dmg	-0.0164495	0.0113323	-1.45156	0.146813	1
MR2	CHI3L2	burden_dmg	-0.014309	0.00985768	-1.45156	0.146814	1
MR2	LILRA2	burden_dmg	-0.0116593	0.00803251	-1.45152	0.146825	1
MR2	RGL2	burden_dmg	0.01269	0.00874274	1.45149	0.146833	1
MR1	ARHGEF10	burden_dmg	0.00657887	0.00453259	1.45146	0.146842	1
MR4	C2CD4B	burden_dmg	-0.0116647	0.00803734	-1.45132	0.146881	1
MR3	DDX49	burden_dmg	0.00971876	0.0066966	1.4513	0.146887	1
MR1	ERMARD	burden_dmg	-0.0104301	0.00718691	-1.45127	0.146896	1
MR2	ERICH2	burden_dmg	-0.0157001	0.0108183	-1.45126	0.146898	1
MR3	DOC2A	burden_dmg	0.00895622	0.00617151	1.45122	0.146908	1
MR1	UGGT2	burden_dmg	0.00491228	0.00338502	1.45118	0.146918	1
MR3	SLC22A1	burden_dmg	0.00930846	0.00641454	1.45115	0.146927	1
MR1	STC2	burden_dmg	-0.0147219	0.0101456	-1.45106	0.146952	1
MR3	SRRT	burden_dmg	0.0105372	0.0072618	1.45105	0.146956	1
MR2	AK7	burden_dmg	-0.00992202	0.0068388	-1.45084	0.147014	1
MR1	MORC3	burden_dmg	-0.0118145	0.00814342	-1.4508	0.147026	1
MR3	CASP5	burden_dmg	-0.00937007	0.00645883	-1.45074	0.147043	1
MR2	FGF11	burden_dmg	-0.0134463	0.00926873	-1.45072	0.147048	1
MR1	CYP20A1	burden_dmg	0.0104457	0.0072014	1.45051	0.147105	1
MR1	ROM1	burden_dmg	0.00995562	0.00686426	1.45036	0.147149	1
MR3	ANKRD22	burden_dmg	-0.0146665	0.0101136	-1.45017	0.147201	1
MR2	SNF8	burden_dmg	-0.0152319	0.0105037	-1.45015	0.147205	1
MR1	ZNF140	burden_dmg	0.0157383	0.0108545	1.44993	0.147267	1
MR1	SAFB	burden_dmg	-0.00923584	0.00637012	-1.44987	0.147285	1
MR1	IDO2	burden_dmg	0.0127505	0.00879438	1.44984	0.147292	1
MR4	GSE1	burden_dmg	-0.00391743	0.00270213	-1.44976	0.147317	1
MR2	IMMP1L	burden_dmg	0.015298	0.0105522	1.44974	0.147321	1
MR1	IPPK	burden_dmg	0.00924838	0.0063795	1.4497	0.147331	1
MR2	CLOCK	burden_dmg	0.00975382	0.00672842	1.44965	0.147347	1
MR1	SYT10	burden_dmg	-0.0143811	0.00992043	-1.44964	0.147348	1
MR3	TERB1	burden_dmg	0.0103675	0.00715197	1.44959	0.147361	1
MR3	POTEM	burden_dmg	0.0128705	0.00887915	1.44952	0.147383	1
MR4	ACSM5	burden_dmg	-0.00714253	0.00492779	-1.44944	0.147405	1
MR2	MFNG	burden_dmg	0.0116449	0.00803482	1.4493	0.147443	1
MR2	RGPD1	burden_dmg	0.0127532	0.00879959	1.4493	0.147444	1
MR4	PIP4K2A	burden_dmg	0.0141438	0.00975939	1.44925	0.147458	1
MR1	CLK4	burden_dmg	0.0124233	0.00857248	1.44921	0.14747	1
MR3	RAB36	burden_dmg	-0.0182394	0.0125861	-1.44918	0.147478	1
MR4	VPS37C	burden_dmg	0.0112112	0.00773626	1.44917	0.147479	1
MR4	TMEM165	burden_dmg	-0.0164156	0.0113279	-1.44913	0.14749	1
MR4	APOA1	burden_dmg	-0.0175634	0.0121201	-1.44911	0.147495	1
MR1	LGR6	burden_dmg	0.00775819	0.00535407	1.44903	0.14752	1
MR3	PGBD5	burden_dmg	0.012604	0.0086983	1.44902	0.14752	1
MR3	AKIRIN1	burden_dmg	-0.0136312	0.00940757	-1.44896	0.147539	1
MR3	CDH8	burden_dmg	-0.00711079	0.00490758	-1.44894	0.147544	1
MR1	COMT	burden_dmg	0.0113015	0.00780048	1.44882	0.147577	1
MR4	KRT5	burden_dmg	-0.00980846	0.00677025	-1.44876	0.147594	1
MR2	TFAP2B	burden_dmg	-0.0162017	0.0111841	-1.44863	0.147629	1
MR4	ZNF768	burden_dmg	-0.0123451	0.00852305	-1.44843	0.147686	1
MR3	NRIP2	burden_dmg	0.00899885	0.0062129	1.44841	0.147691	1
MR2	FBLIM1	burden_dmg	0.00973111	0.00671879	1.44834	0.147711	1
MR3	EHMT2	burden_dmg	-0.00785944	0.00542669	-1.44829	0.147725	1
MR2	TRMT10B	burden_dmg	0.0117573	0.00811859	1.4482	0.147751	1
MR2	PCDHA2	burden_dmg	-0.0108467	0.00748997	-1.44816	0.147763	1
MR3	FAM163A	burden_dmg	-0.0140062	0.00967192	-1.44813	0.14777	1
MR4	GLIPR1	burden_dmg	0.0184712	0.0127555	1.4481	0.147779	1
MR2	PDF	burden_dmg	0.0179213	0.0123764	1.44802	0.1478	1
MR2	SFMBT2	burden_dmg	-0.00833727	0.00575796	-1.44796	0.147819	1
MR4	CEP192	burden_dmg	0.00788259	0.00544402	1.44794	0.147824	1
MR1	RPL11	burden_dmg	-0.0135927	0.00938942	-1.44766	0.147901	1
MR3	GNL1	burden_dmg	-0.00886949	0.00612684	-1.44764	0.147906	1
MR3	SPDEF	burden_dmg	-0.0112741	0.00778799	-1.44762	0.147913	1
MR1	TRIM45	burden_dmg	-0.00824111	0.00569302	-1.44758	0.147924	1
MR3	ELMO1	burden_dmg	0.0090303	0.00623862	1.44748	0.147951	1
MR3	ULK2	burden_dmg	0.0065402	0.00451851	1.44742	0.147968	1
MR3	HRC	burden_dmg	0.00902545	0.00623556	1.44742	0.14797	1
MR2	ABCB9	burden_dmg	0.00999086	0.006903	1.44732	0.147996	1
MR4	MYLK3	burden_dmg	0.0132734	0.00917114	1.4473	0.148004	1
MR3	CTSC	burden_dmg	-0.0071456	0.0049373	-1.44727	0.148011	1
MR4	KCNJ9	burden_dmg	-0.0169371	0.0117039	-1.44714	0.148048	1
MR3	CKAP2	burden_dmg	-0.008441	0.00583315	-1.44707	0.148066	1
MR1	TEDC1	burden_dmg	0.00962141	0.00664905	1.44703	0.148077	1
MR1	PPRC1	burden_dmg	0.00708094	0.00489345	1.44702	0.14808	1
MR4	PPP1R3C	burden_dmg	0.0166752	0.0115258	1.44677	0.148152	1
MR2	CR1	burden_dmg	0.009619	0.00664873	1.44674	0.148158	1
MR1	GRK6	burden_dmg	0.00703587	0.00486347	1.44668	0.148177	1
MR1	OPRK1	burden_dmg	0.0152686	0.0105544	1.44666	0.148182	1
MR3	EIF3A	burden_dmg	-0.00584167	0.00403809	-1.44664	0.148187	1
MR3	TRDN	burden_dmg	-0.00837306	0.00578809	-1.4466	0.148198	1
MR3	C2CD3	burden_dmg	-0.00474352	0.00327925	-1.44653	0.148218	1
MR3	CMSS1	burden_dmg	-0.0132662	0.00917109	-1.44653	0.148219	1
MR1	PSG5	burden_dmg	-0.0133936	0.00925933	-1.4465	0.148226	1
MR3	PARD6G	burden_dmg	-0.0152951	0.0105765	-1.44614	0.148327	1
MR2	RXRB	burden_dmg	-0.0140021	0.00968291	-1.44606	0.14835	1
MR1	USP8	burden_dmg	0.0081737	0.00565247	1.44604	0.148355	1
MR2	IPP	burden_dmg	-0.00871472	0.00602671	-1.44602	0.148362	1
MR4	PRPF8	burden_dmg	-0.0088035	0.00608835	-1.44596	0.148379	1
MR1	WDR31	burden_dmg	-0.0130353	0.00901508	-1.44595	0.148382	1
MR1	CD79A	burden_dmg	0.0161891	0.0111967	1.44589	0.148398	1
MR4	GAS1	burden_dmg	0.0138512	0.00957986	1.44587	0.148403	1
MR4	SDC2	burden_dmg	0.0199351	0.0137885	1.44578	0.148427	1
MR3	PELI2	burden_dmg	-0.0112417	0.00777566	-1.44575	0.148437	1
MR4	UFL1	burden_dmg	-0.00946832	0.00654915	-1.44573	0.148442	1
MR1	KHDRBS2	burden_dmg	-0.0101493	0.00702047	-1.44567	0.14846	1
MR2	NUP214	burden_dmg	-0.00704348	0.00487219	-1.44565	0.148465	1
MR2	DDX28	burden_dmg	0.0139511	0.00965116	1.44554	0.148497	1
MR4	MFAP5	burden_dmg	-0.0145753	0.0100839	-1.4454	0.148535	1
MR4	ZBTB8A	burden_dmg	-0.0136674	0.00945634	-1.44531	0.14856	1
MR2	C1orf87	burden_dmg	-0.0127457	0.00881871	-1.44531	0.148561	1
MR2	EDEM1	burden_dmg	0.0166804	0.0115411	1.4453	0.148562	1
MR1	PYGL	burden_dmg	-0.00537759	0.00372077	-1.44529	0.148566	1
MR3	PPP1R12A	burden_dmg	-0.00746555	0.00516547	-1.44528	0.148569	1
MR4	ANXA10	burden_dmg	0.0211686	0.0146472	1.44523	0.148582	1
MR2	HIPK4	burden_dmg	-0.0130275	0.00901417	-1.44522	0.148584	1
MR4	ITGA11	burden_dmg	-0.00646501	0.00447371	-1.44511	0.148616	1
MR3	TLK2	burden_dmg	-0.00848605	0.00587253	-1.44504	0.148636	1
MR2	SH2D4A	burden_dmg	0.0132563	0.00917401	1.44499	0.148651	1
MR3	DYNC1I1	burden_dmg	0.0110107	0.00762006	1.44496	0.148659	1
MR1	ZNF596	burden_dmg	0.0141749	0.00981009	1.44493	0.148666	1
MR3	EHD2	burden_dmg	0.00995177	0.0068874	1.44492	0.148669	1
MR3	RPE65	burden_dmg	0.0109336	0.00756754	1.4448	0.148704	1
MR4	FN3KRP	burden_dmg	0.00997362	0.00690342	1.44474	0.148721	1
MR3	APBB1	burden_dmg	0.00728464	0.00504268	1.4446	0.148761	1
MR4	BNIPL	burden_dmg	0.0142501	0.0098646	1.44457	0.148768	1
MR4	SLC38A6	burden_dmg	-0.0135805	0.0094015	-1.4445	0.148787	1
MR2	NPRL2	burden_dmg	0.0169804	0.0117553	1.44449	0.14879	1
MR3	HIPK2	burden_dmg	-0.00585601	0.00405425	-1.44441	0.148812	1
MR4	FOXF1	burden_dmg	-0.0122952	0.00851254	-1.44437	0.148825	1
MR2	SLC29A2	burden_dmg	0.00645165	0.00446726	1.44421	0.14887	1
MR4	PCYT2	burden_dmg	0.0100976	0.00699182	1.4442	0.148873	1
MR3	DNAH1	burden_dmg	-0.00387725	0.00268474	-1.44418	0.148878	1
MR2	MASP2	burden_dmg	-0.010222	0.00707813	-1.44416	0.148882	1
MR4	ANXA2	burden_dmg	0.0108317	0.0075008	1.44408	0.148907	1
MR4	GMCL1	burden_dmg	-0.0116746	0.00808469	-1.44404	0.148917	1
MR3	TMEM200B	burden_dmg	0.0106602	0.00738294	1.44389	0.148959	1
MR3	TAS2R42	burden_dmg	0.0170892	0.011836	1.44383	0.148976	1
MR2	CLIP1	burden_dmg	-0.0103757	0.00718636	-1.44381	0.148982	1
MR4	ARID4B	burden_dmg	-0.00948882	0.00657246	-1.44373	0.149006	1
MR2	THOC6	burden_dmg	0.0156649	0.0108511	1.44362	0.149036	1
MR4	LIPC	burden_dmg	0.0111769	0.00774235	1.4436	0.14904	1
MR1	CHPF	burden_dmg	-0.00796974	0.00552086	-1.44357	0.14905	1
MR3	PCDHGB5	burden_dmg	0.00878378	0.00608567	1.44336	0.14911	1
MR4	ANKRD2	burden_dmg	0.00889167	0.00616091	1.44324	0.149142	1
MR3	LRRC24	burden_dmg	0.0153438	0.0106316	1.44323	0.149145	1
MR2	ACP7	burden_dmg	-0.010185	0.00705716	-1.44322	0.149148	1
MR3	ZNF8	burden_dmg	-0.0150559	0.0104323	-1.4432	0.149152	1
MR4	TBCC	burden_dmg	0.0108386	0.00751023	1.44318	0.14916	1
MR4	OR51B5	burden_dmg	-0.00894855	0.0062006	-1.44318	0.149161	1
MR4	FGL1	burden_dmg	-0.010628	0.00736537	-1.44297	0.149219	1
MR1	IGFBP5	burden_dmg	-0.0122916	0.00851936	-1.44278	0.149272	1
MR2	IGFBPL1	burden_dmg	0.0120232	0.00833342	1.44277	0.149275	1
MR4	TM9SF3	burden_dmg	0.0115258	0.00798871	1.44276	0.149277	1
MR1	LRRC49	burden_dmg	-0.00887938	0.00615485	-1.44266	0.149305	1
MR2	SLCO1C1	burden_dmg	0.0154967	0.0107426	1.44255	0.149338	1
MR2	EDDM3A	burden_dmg	0.0128641	0.00891789	1.4425	0.14935	1
MR4	ITGB4	burden_dmg	-0.00526749	0.00365178	-1.44244	0.149366	1
MR4	SPOCK2	burden_dmg	-0.0104537	0.00724724	-1.44244	0.149368	1
MR2	CMAS	burden_dmg	-0.0153255	0.010625	-1.4424	0.149378	1
MR4	THSD7B	burden_dmg	-0.00816106	0.00565811	-1.44237	0.149389	1
MR3	GLIPR1L2	burden_dmg	-0.0115975	0.00804065	-1.44235	0.149393	1
MR1	PEAK1	burden_dmg	0.00650756	0.0045123	1.44218	0.14944	1
MR2	TENT2	burden_dmg	-0.0101287	0.00702399	-1.44201	0.149489	1
MR3	ALDH1B1	burden_dmg	0.00592211	0.004107	1.44196	0.149504	1
MR4	LRR1	burden_dmg	-0.0117094	0.00812061	-1.44193	0.14951	1
MR1	GPSM2	burden_dmg	-0.0125537	0.00870713	-1.44177	0.149556	1
MR3	CAPRIN1	burden_dmg	0.0103832	0.00720389	1.44133	0.14968	1
MR1	FAM114A2	burden_dmg	0.0148237	0.010285	1.44129	0.149692	1
MR1	LRRC4C	burden_dmg	-0.00821675	0.00570139	-1.44118	0.149722	1
MR1	EXOC1	burden_dmg	-0.012102	0.00839737	-1.44116	0.149728	1
MR1	FCRL1	burden_dmg	0.0123638	0.00857937	1.4411	0.149745	1
MR3	HPSE	burden_dmg	0.0072243	0.00501304	1.4411	0.149746	1
MR1	ACAN	burden_dmg	-0.00560029	0.00388618	-1.44108	0.149751	1
MR4	BLZF1	burden_dmg	-0.00924781	0.00641734	-1.44107	0.149755	1
MR2	UGP2	burden_dmg	-0.0113208	0.00785616	-1.44101	0.149772	1
MR1	ZNF404	burden_dmg	-0.0159247	0.0110517	-1.44092	0.149796	1
MR3	KIF21B	burden_dmg	0.00637841	0.00442673	1.44089	0.149806	1
MR1	EPHA6	burden_dmg	0.00766618	0.00532058	1.44085	0.149815	1
MR4	GRK4	burden_dmg	0.00904812	0.00627976	1.44084	0.14982	1
MR1	BICRAL	burden_dmg	-0.00786744	0.00546045	-1.4408	0.149829	1
MR1	ID2	burden_dmg	-0.0195445	0.013565	-1.4408	0.14983	1
MR4	ZSWIM6	burden_dmg	-0.00602674	0.00418309	-1.44074	0.149848	1
MR4	RXRB	burden_dmg	-0.0131115	0.00910104	-1.44066	0.149869	1
MR1	PKDCC	burden_dmg	-0.00543563	0.00377318	-1.44059	0.149889	1
MR1	MRPL4	burden_dmg	-0.0102134	0.00708974	-1.44059	0.149891	1
MR4	PRICKLE1	burden_dmg	0.0124253	0.00862547	1.44054	0.149905	1
MR1	CA13	burden_dmg	0.0139917	0.00971312	1.4405	0.149917	1
MR2	NKAIN4	burden_dmg	-0.0149749	0.0103961	-1.44043	0.149935	1
MR4	LRFN2	burden_dmg	0.00961966	0.00667846	1.4404	0.149943	1
MR2	SCN11A	burden_dmg	-0.00869167	0.00603534	-1.44013	0.150021	1
MR2	TTI1	burden_dmg	-0.00775495	0.00538636	-1.43974	0.150131	1
MR2	AUNIP	burden_dmg	0.0112908	0.00784266	1.43966	0.150154	1
MR2	ADM2	burden_dmg	0.0167944	0.0116657	1.43964	0.15016	1
MR4	NRIP2	burden_dmg	0.00945836	0.00657003	1.43962	0.150164	1
MR1	TGFBI	burden_dmg	0.00857901	0.00595929	1.4396	0.150169	1
MR2	PARP12	burden_dmg	-0.0139398	0.00968313	-1.4396	0.150171	1
MR1	ERVV-2	burden_dmg	0.014665	0.0101869	1.43959	0.150172	1
MR4	CCNH	burden_dmg	-0.0135457	0.00941022	-1.43947	0.150208	1
MR1	ARIH2	burden_dmg	0.0113781	0.00790441	1.43946	0.15021	1
MR4	BBS4	burden_dmg	0.0110913	0.00770525	1.43944	0.150215	1
MR4	CARD19	burden_dmg	0.0100622	0.0069909	1.43933	0.150245	1
MR2	ZNF154	burden_dmg	0.0140332	0.00975082	1.43919	0.150287	1
MR4	MBTPS1	burden_dmg	0.00746358	0.00518614	1.43914	0.1503	1
MR4	HOXD13	burden_dmg	-0.0133894	0.00930383	-1.43913	0.150304	1
MR4	FNBP4	burden_dmg	-0.00534817	0.00371637	-1.43908	0.150316	1
MR4	PROSER3	burden_dmg	0.0114568	0.00796131	1.43906	0.150322	1
MR3	MED8	burden_dmg	0.0143169	0.00994893	1.43904	0.150328	1
MR4	DPP8	burden_dmg	0.0089632	0.00622864	1.43903	0.150332	1
MR4	FAF2	burden_dmg	-0.0160468	0.0111531	-1.43877	0.150404	1
MR4	DLD	burden_dmg	0.0100888	0.00701224	1.43874	0.150414	1
MR3	CHMP7	burden_dmg	0.00923092	0.00641624	1.43868	0.150431	1
MR4	CALCOCO2	burden_dmg	-0.0144913	0.0100727	-1.43867	0.150433	1
MR1	DNAH14	burden_dmg	0.00389911	0.00271059	1.43847	0.150489	1
MR1	HPSE	burden_dmg	0.00728075	0.00506162	1.43842	0.150503	1
MR2	GALNT10	burden_dmg	-0.011034	0.00767168	-1.43827	0.150546	1
MR3	DUSP3	burden_dmg	-0.0213906	0.0148734	-1.43818	0.150572	1
MR3	PAX4	burden_dmg	-0.0147901	0.0102839	-1.43818	0.150573	1
MR2	GPN1	burden_dmg	-0.0176764	0.0122936	-1.43786	0.150664	1
MR4	KRTAP5-7	burden_dmg	-0.012957	0.00901191	-1.43777	0.15069	1
MR2	CCNE2	burden_dmg	-0.0144645	0.0100611	-1.43766	0.150719	1
MR2	PCDHGB1	burden_dmg	0.0118251	0.00822567	1.43759	0.15074	1
MR4	NUDCD3	burden_dmg	0.014791	0.0102888	1.43758	0.150742	1
MR3	GAS6	burden_dmg	-0.00867018	0.00603136	-1.43752	0.15076	1
MR4	NEK10	burden_dmg	-0.00787636	0.00547914	-1.43752	0.15076	1
MR2	TMEM98	burden_dmg	0.0215159	0.0149681	1.43745	0.15078	1
MR3	POLH	burden_dmg	0.0113295	0.00788243	1.43731	0.150818	1
MR3	CRHR2	burden_dmg	0.00910537	0.00633559	1.43718	0.150857	1
MR1	PLA2G6	burden_dmg	0.00768262	0.00534569	1.43716	0.150861	1
MR4	OR4C3	burden_dmg	-0.0183774	0.0127887	-1.43701	0.150904	1
MR4	PDXP	burden_dmg	0.0190279	0.0132424	1.43689	0.150938	1
MR3	TTC31	burden_dmg	0.00759485	0.00528594	1.4368	0.150964	1
MR4	DDX17	burden_dmg	0.0072728	0.00506185	1.43679	0.150968	1
MR3	KIF4B	burden_dmg	-0.00841931	0.00585992	-1.43676	0.150975	1
MR3	KRTAP16-1	burden_dmg	0.0158332	0.0110205	1.4367	0.150992	1
MR4	BPGM	burden_dmg	0.017342	0.0120715	1.43661	0.151019	1
MR3	HSD17B2	burden_dmg	-0.0134668	0.00937444	-1.43654	0.151038	1
MR1	ZC3H8	burden_dmg	-0.00989923	0.00689105	-1.43653	0.151039	1
MR1	HELLS	burden_dmg	0.0145878	0.0101552	1.43649	0.151051	1
MR4	MRGPRX2	burden_dmg	-0.0110214	0.00767255	-1.43647	0.151057	1
MR1	AP5M1	burden_dmg	-0.0176992	0.0123219	-1.4364	0.151077	1
MR3	TENM4	burden_dmg	0.00427097	0.00297364	1.43628	0.151113	1
MR4	CEP41	burden_dmg	0.0114204	0.00795176	1.43621	0.151131	1
MR3	MYLK3	burden_dmg	0.012455	0.00867277	1.43611	0.151161	1
MR4	OR2AT4	burden_dmg	-0.0144102	0.0100349	-1.43601	0.151189	1
MR3	DNLZ	burden_dmg	-0.0130347	0.00907748	-1.43593	0.151211	1
MR3	RPS6KC1	burden_dmg	0.00481406	0.00335257	1.43593	0.151211	1
MR1	CALD1	burden_dmg	-0.00916935	0.00638564	-1.43593	0.151211	1
MR4	EP400	burden_dmg	-0.00457263	0.00318448	-1.43591	0.151216	1
MR3	IL10RA	burden_dmg	-0.00964054	0.0067143	-1.43582	0.151242	1
MR2	TSNARE1	burden_dmg	0.0108875	0.00758317	1.43575	0.151264	1
MR4	POGK	burden_dmg	-0.0110381	0.00768845	-1.43567	0.151284	1
MR4	GLT6D1	burden_dmg	-0.0119411	0.0083175	-1.43567	0.151287	1
MR4	CORO2A	burden_dmg	-0.00906879	0.00631748	-1.43551	0.151332	1
MR3	EML2	burden_dmg	-0.00539842	0.00376071	-1.43548	0.151341	1
MR4	NCLN	burden_dmg	0.00817702	0.00569656	1.43543	0.151353	1
MR2	C2CD4A	burden_dmg	-0.00952588	0.0066363	-1.43542	0.151357	1
MR4	SLC25A45	burden_dmg	0.010392	0.00723989	1.43538	0.151369	1
MR2	TESK2	burden_dmg	-0.010742	0.00748374	-1.43538	0.151369	1
MR4	MLXIP	burden_dmg	-0.0119652	0.00833604	-1.43536	0.151374	1
MR3	F2RL3	burden_dmg	-0.0112851	0.00786309	-1.4352	0.151419	1
MR1	ENOSF1	burden_dmg	0.00935753	0.00652019	1.43516	0.15143	1
MR3	SLC6A11	burden_dmg	0.0130953	0.00912474	1.43514	0.151436	1
MR3	PSG5	burden_dmg	-0.013161	0.00917057	-1.43513	0.151439	1
MR2	ASPA	burden_dmg	0.0179982	0.0125416	1.43508	0.151454	1
MR4	UPB1	burden_dmg	0.0107175	0.00746869	1.43499	0.151479	1
MR3	TRIM69	burden_dmg	0.0128073	0.00892526	1.43495	0.151491	1
MR3	TNC	burden_dmg	0.00429721	0.0029947	1.43494	0.151494	1
MR3	TJP1	burden_dmg	0.00638008	0.00444634	1.43491	0.151503	1
MR4	HSPA8	burden_dmg	0.00891004	0.00620976	1.43484	0.151521	1
MR3	CCDC73	burden_dmg	0.00831809	0.00579721	1.43484	0.151521	1
MR3	SLC27A1	burden_dmg	-0.00924312	0.00644207	-1.43481	0.151532	1
MR4	OR4F4	burden_dmg	-0.0177601	0.0123782	-1.43479	0.151535	1
MR3	RSAD2	burden_dmg	0.0111915	0.00780032	1.43474	0.151549	1
MR1	TOP3B	burden_dmg	-0.00727005	0.00506734	-1.43469	0.151565	1
MR3	STAG1	burden_dmg	-0.0105942	0.00738463	-1.43463	0.15158	1
MR2	OCLN	burden_dmg	-0.0173866	0.0121206	-1.43447	0.151626	1
MR4	PTPN2	burden_dmg	-0.0105284	0.00734013	-1.43436	0.151659	1
MR1	REXO5	burden_dmg	0.0102145	0.00712182	1.43425	0.151691	1
MR3	DOK5	burden_dmg	0.0112155	0.00781991	1.43422	0.151698	1
MR1	TC2N	burden_dmg	-0.00971739	0.00677567	-1.43416	0.151716	1
MR1	KIF17	burden_dmg	-0.00798902	0.00557054	-1.43415	0.151717	1
MR4	RDX	burden_dmg	-0.0102694	0.00716099	-1.43408	0.151739	1
MR3	CLSPN	burden_dmg	-0.0062254	0.00434114	-1.43405	0.151748	1
MR4	TOB2	burden_dmg	-0.015074	0.0105117	-1.43402	0.151756	1
MR2	RHOB	burden_dmg	0.0190207	0.0132642	1.43399	0.151764	1
MR4	MAVS	burden_dmg	-0.0144192	0.0100553	-1.43399	0.151765	1
MR4	ZBTB7A	burden_dmg	0.0133934	0.0093405	1.4339	0.151789	1
MR4	SAMD7	burden_dmg	0.015969	0.0111368	1.43389	0.151793	1
MR3	NPRL2	burden_dmg	0.0149807	0.0104484	1.43378	0.151824	1
MR2	PRR3	burden_dmg	-0.0155958	0.0108776	-1.43375	0.151833	1
MR3	DAB2IP	burden_dmg	-0.00564417	0.0039368	-1.4337	0.151848	1
MR4	FAM241A	burden_dmg	0.0182444	0.0127255	1.43369	0.151851	1
MR1	ZC3H15	burden_dmg	0.0115617	0.00806435	1.43368	0.151854	1
MR4	LATS2	burden_dmg	-0.00803713	0.0056063	-1.43359	0.151879	1
MR3	LTB	burden_dmg	0.0105537	0.00736187	1.43356	0.151888	1
MR3	IFIT3	burden_dmg	-0.0135389	0.00944457	-1.43351	0.151902	1
MR1	PRKN	burden_dmg	-0.00752857	0.0052519	-1.43349	0.151906	1
MR4	MRE11	burden_dmg	0.00826824	0.00576794	1.43348	0.151909	1
MR1	CCNL2	burden_dmg	0.00832796	0.00580991	1.43341	0.151931	1
MR1	RNPS1	burden_dmg	-0.00750294	0.00523467	-1.43332	0.151956	1
MR4	DHX35	burden_dmg	0.00692028	0.00482854	1.4332	0.151989	1
MR2	FLG2	burden_dmg	-0.0118202	0.00824764	-1.43316	0.152002	1
MR2	NCOA2	burden_dmg	0.0100944	0.00704355	1.43314	0.152008	1
MR3	NUP62	burden_dmg	-0.0147198	0.0102712	-1.43312	0.152014	1
MR1	TTC3	burden_dmg	0.00710172	0.0049555	1.4331	0.152019	1
MR4	MPP7	burden_dmg	0.0121196	0.00845696	1.4331	0.152019	1
MR2	DAPL1	burden_dmg	0.0202663	0.0141424	1.43302	0.152042	1
MR1	OARD1	burden_dmg	-0.00917616	0.00640341	-1.43301	0.152044	1
MR1	E2F8	burden_dmg	-0.0131072	0.00914705	-1.43295	0.152062	1
MR2	GPHA2	burden_dmg	0.0144516	0.0100857	1.43288	0.152082	1
MR3	APBA1	burden_dmg	0.00814486	0.00568485	1.43273	0.152124	1
MR3	LSM1	burden_dmg	0.0204832	0.0142967	1.43272	0.152128	1
MR1	SLC35E4	burden_dmg	-0.00687322	0.00479735	-1.43271	0.152129	1
MR3	GFI1B	burden_dmg	0.008919	0.00622538	1.43268	0.152138	1
MR1	IFIT5	burden_dmg	0.0147574	0.0103007	1.43266	0.152145	1
MR3	CITED2	burden_dmg	-0.00826528	0.00576967	-1.43254	0.152179	1
MR4	HNF4G	burden_dmg	-0.0165926	0.0115828	-1.43252	0.152184	1
MR2	SNX29	burden_dmg	-0.00632373	0.00441444	-1.43251	0.152186	1
MR3	AK5	burden_dmg	0.0149762	0.010455	1.43244	0.152206	1
MR4	KIN	burden_dmg	-0.0137328	0.00958712	-1.43242	0.152213	1
MR4	INSYN2A	burden_dmg	-0.0121377	0.00847381	-1.43238	0.152224	1
MR4	SBF1	burden_dmg	-0.00473967	0.00330902	-1.43235	0.152233	1
MR4	CTDSPL2	burden_dmg	-0.01713	0.0119595	-1.43234	0.152237	1
MR3	SPINK5	burden_dmg	0.00718548	0.00501673	1.4323	0.152246	1
MR1	NACA	burden_dmg	-0.0108156	0.00755158	-1.43224	0.152266	1
MR2	IFI27L1	burden_dmg	0.0222271	0.0155192	1.43223	0.152267	1
MR4	DHPS	burden_dmg	-0.0170116	0.0118794	-1.43202	0.152326	1
MR2	UPK3A	burden_dmg	0.0173799	0.0121379	1.43186	0.152372	1
MR1	TULP4	burden_dmg	-0.00596726	0.00416775	-1.43177	0.152398	1
MR3	KLC2	burden_dmg	-0.00609828	0.00425936	-1.43174	0.152409	1
MR1	OR6V1	burden_dmg	-0.0133873	0.00935067	-1.4317	0.152419	1
MR1	RPS6KA2	burden_dmg	0.0105794	0.00738957	1.43167	0.152428	1
MR4	FAM161B	burden_dmg	-0.0109955	0.00768026	-1.43166	0.15243	1
MR1	PLSCR4	burden_dmg	0.0110614	0.0077266	1.4316	0.152447	1
MR1	SPRYD4	burden_dmg	-0.012366	0.00863855	-1.43149	0.152478	1
MR4	HMMR	burden_dmg	0.00747089	0.00521894	1.43149	0.152478	1
MR3	ITGB1	burden_dmg	0.0110782	0.00773951	1.43138	0.15251	1
MR4	ATP4B	burden_dmg	-0.0175809	0.0122826	-1.43137	0.152513	1
MR2	PRSS1	burden_dmg	0.012546	0.00876519	1.43135	0.15252	1
MR1	SPEN	burden_dmg	0.00472985	0.0033047	1.43125	0.152548	1
MR1	LSG1	burden_dmg	-0.00739423	0.00516643	-1.43121	0.15256	1
MR1	SLC5A1	burden_dmg	0.0138207	0.00965671	1.4312	0.152561	1
MR2	RGP1	burden_dmg	-0.012586	0.00879408	-1.4312	0.152563	1
MR4	EIPR1	burden_dmg	-0.0154132	0.0107699	-1.43114	0.15258	1
MR1	PLCH2	burden_dmg	0.00552327	0.0038595	1.43109	0.152594	1
MR3	LRRC28	burden_dmg	0.0118606	0.00828856	1.43096	0.15263	1
MR3	GRIK4	burden_dmg	-0.00606297	0.00423728	-1.43086	0.152658	1
MR2	GPT	burden_dmg	-0.00991064	0.00692652	-1.43082	0.152669	1
MR4	TNS2	burden_dmg	0.00698837	0.00488418	1.43082	0.152671	1
MR4	ISM2	burden_dmg	0.0108914	0.00761229	1.43076	0.152688	1
MR2	FBN1	burden_dmg	-0.00665722	0.0046531	-1.43071	0.152703	1
MR1	PRPF4	burden_dmg	-0.0112918	0.00789287	-1.43063	0.152724	1
MR4	SLC13A2	burden_dmg	0.0102455	0.00716175	1.43059	0.152736	1
MR4	RTKN2	burden_dmg	0.00752617	0.00526093	1.43058	0.152741	1
MR2	PPP1R16A	burden_dmg	-0.0142952	0.00999267	-1.43057	0.152743	1
MR1	GLYCTK	burden_dmg	-0.0125666	0.0087844	-1.43056	0.152744	1
MR4	IQCE	burden_dmg	0.0074411	0.00520151	1.43056	0.152744	1
MR2	ALS2	burden_dmg	0.00623	0.00435564	1.43033	0.152812	1
MR3	NR1H3	burden_dmg	-0.0104191	0.00728458	-1.4303	0.15282	1
MR1	ECI1	burden_dmg	-0.0118723	0.00830055	-1.4303	0.15282	1
MR4	MAP4K2	burden_dmg	0.00714125	0.00499292	1.43027	0.152828	1
MR1	POLR2J3	burden_dmg	-0.0135469	0.00947188	-1.43023	0.152841	1
MR4	TMEM244	burden_dmg	-0.0200437	0.0140163	-1.43003	0.152898	1
MR3	SLC47A2	burden_dmg	0.0134806	0.00942706	1.42999	0.152909	1
MR2	CDC45	burden_dmg	-0.00919907	0.00643354	-1.42986	0.152946	1
MR4	USP54	burden_dmg	-0.00559251	0.00391138	-1.4298	0.152962	1
MR4	MRPS22	burden_dmg	-0.00925402	0.00647245	-1.42976	0.152976	1
MR4	PTCH1	burden_dmg	0.0054936	0.00384247	1.42971	0.15299	1
MR1	CAMTA1	burden_dmg	0.00695926	0.00486813	1.42956	0.153034	1
MR1	HOXB1	burden_dmg	-0.0113379	0.00793134	-1.42951	0.153046	1
MR2	AGMAT	burden_dmg	0.00902577	0.00631417	1.42945	0.153065	1
MR1	IFT81	burden_dmg	-0.00931233	0.00651468	-1.42944	0.153067	1
MR3	PRPSAP2	burden_dmg	0.0123889	0.00866715	1.42941	0.153074	1
MR3	DHRS4	burden_dmg	-0.00709383	0.004963	-1.42934	0.153094	1
MR2	CNGB3	burden_dmg	-0.0106953	0.00748273	-1.42934	0.153096	1
MR3	UBA7	burden_dmg	0.00741153	0.0051854	1.42931	0.153104	1
MR2	SHISA8	burden_dmg	0.0128819	0.00901325	1.42922	0.15313	1
MR1	HAS3	burden_dmg	-0.010335	0.00723163	-1.42914	0.153153	1
MR3	FNDC7	burden_dmg	-0.0088654	0.00620332	-1.42914	0.153154	1
MR1	YWHAE	burden_dmg	0.00661335	0.00462783	1.42904	0.153182	1
MR4	LAP3	burden_dmg	-0.00965501	0.00675631	-1.42904	0.153182	1
MR4	MEGF8	burden_dmg	-0.00471458	0.00329938	-1.42893	0.153213	1
MR2	NEB	burden_dmg	0.00327306	0.00229078	1.42879	0.153252	1
MR4	SNRK	burden_dmg	0.0101598	0.00711073	1.42879	0.153253	1
MR2	PLEKHA6	burden_dmg	0.00658239	0.00460719	1.42872	0.153273	1
MR3	TNK2	burden_dmg	-0.00507535	0.00355237	-1.42872	0.153273	1
MR2	CRYBG3	burden_dmg	0.00715439	0.00500769	1.42868	0.153285	1
MR2	MRPL38	burden_dmg	-0.00996356	0.00697408	-1.42866	0.153292	1
MR3	NPY5R	burden_dmg	-0.0155217	0.0108647	-1.42864	0.153296	1
MR2	C5orf24	burden_dmg	-0.0167288	0.0117107	-1.42851	0.153333	1
MR2	SLC15A5	burden_dmg	-0.0098297	0.0068813	-1.42847	0.153347	1
MR4	CATSPER1	burden_dmg	0.0148911	0.0104259	1.42827	0.153403	1
MR4	SLC26A5	burden_dmg	-0.00936929	0.00655989	-1.42827	0.153403	1
MR2	AURKA	burden_dmg	0.01061	0.0074286	1.42827	0.153404	1
MR3	GPR83	burden_dmg	0.0128833	0.00902072	1.42819	0.153426	1
MR4	SOX5	burden_dmg	0.00937854	0.00656673	1.42819	0.153426	1
MR4	C1QB	burden_dmg	0.0165505	0.0115886	1.42818	0.15343	1
MR1	ADAMTS7	burden_dmg	0.00482394	0.00337775	1.42815	0.153437	1
MR4	PRSS33	burden_dmg	-0.0122077	0.00854806	-1.42813	0.153444	1
MR4	CUEDC2	burden_dmg	0.0178322	0.0124874	1.42802	0.153476	1
MR4	MRPL4	burden_dmg	-0.0106031	0.00742533	-1.42796	0.153492	1
MR3	KPNB1	burden_dmg	-0.00716769	0.00501969	-1.42792	0.153505	1
MR1	MYO5B	burden_dmg	0.00609047	0.00426534	1.4279	0.15351	1
MR3	WDR27	burden_dmg	0.0173629	0.0121602	1.42785	0.153523	1
MR2	RNF150	burden_dmg	0.0123549	0.00865459	1.42756	0.153609	1
MR3	CNNM4	burden_dmg	-0.0107621	0.00753882	-1.42755	0.153609	1
MR2	UQCR10	burden_dmg	0.00615083	0.00430869	1.42754	0.153613	1
MR2	MRPL17	burden_dmg	-0.0155725	0.0109087	-1.42753	0.153617	1
MR3	CTDNEP1	burden_dmg	0.018629	0.01305	1.42751	0.153621	1
MR3	KAT6B	burden_dmg	0.00632879	0.00443356	1.42747	0.153632	1
MR3	NRIP1	burden_dmg	0.017808	0.0124754	1.42745	0.153638	1
MR3	TBC1D32	burden_dmg	0.00670075	0.00469433	1.42741	0.15365	1
MR2	CALY	burden_dmg	-0.0208051	0.0145756	-1.42739	0.153655	1
MR2	WDR19	burden_dmg	-0.00788237	0.00552243	-1.42734	0.153671	1
MR2	HIF1A	burden_dmg	-0.0110471	0.00774007	-1.42726	0.153694	1
MR3	CEACAM1	burden_dmg	0.0110232	0.0077246	1.42702	0.153762	1
MR1	AGMO	burden_dmg	0.00909885	0.00637633	1.42697	0.153777	1
MR2	LOXL2	burden_dmg	-0.0109285	0.00765873	-1.42693	0.153789	1
MR4	TMPRSS15	burden_dmg	0.0102544	0.00718742	1.42671	0.153853	1
MR3	PLIN3	burden_dmg	0.0118752	0.00832595	1.42629	0.153973	1
MR4	RIMBP2	burden_dmg	0.0060934	0.00427229	1.42626	0.153981	1
MR2	PDIA2	burden_dmg	0.0074603	0.00523071	1.42625	0.153985	1
MR2	INSIG2	burden_dmg	0.0166051	0.0116426	1.42623	0.15399	1
MR3	CDK8	burden_dmg	-0.00749938	0.00525897	-1.42602	0.154052	1
MR1	ARMC12	burden_dmg	-0.00994673	0.00697554	-1.42595	0.154073	1
MR1	TDP2	burden_dmg	-0.0115593	0.00810642	-1.42594	0.154073	1
MR4	MOCS3	burden_dmg	-0.0137261	0.00962606	-1.42594	0.154076	1
MR2	LMBR1	burden_dmg	-0.0127353	0.00893143	-1.4259	0.154086	1
MR4	IFI30	burden_dmg	0.0104898	0.00735701	1.42582	0.154108	1
MR4	NXPE4	burden_dmg	0.0111401	0.00781356	1.42574	0.154133	1
MR3	CASP7	burden_dmg	0.0119036	0.00834913	1.42573	0.154134	1
MR2	NCAN	burden_dmg	0.00951355	0.00667362	1.42554	0.154189	1
MR2	NR4A2	burden_dmg	-0.0139122	0.00975956	-1.42549	0.154203	1
MR4	HLA-B	burden_dmg	-0.00826684	0.00579929	-1.42549	0.154204	1
MR1	POR	burden_dmg	0.00782514	0.00548952	1.42547	0.15421	1
MR1	OR4C16	burden_dmg	0.00968523	0.00679493	1.42536	0.154241	1
MR1	RABEP1	burden_dmg	-0.0117591	0.00825001	-1.42535	0.154246	1
MR3	ARHGEF25	burden_dmg	-0.00809991	0.00568299	-1.42529	0.154262	1
MR1	SOWAHA	burden_dmg	0.00988736	0.00693722	1.42526	0.15427	1
MR3	LIMS2	burden_dmg	0.00869113	0.00609906	1.425	0.154347	1
MR1	NENF	burden_dmg	0.0135066	0.00947877	1.42493	0.154366	1
MR2	AP4M1	burden_dmg	-0.0143002	0.0100362	-1.42487	0.154384	1
MR3	FAM181A	burden_dmg	-0.0144305	0.0101278	-1.42484	0.154392	1
MR1	VAMP8	burden_dmg	0.0173646	0.0121877	1.42476	0.154414	1
MR2	HNMT	burden_dmg	0.0204794	0.0143747	1.42468	0.154438	1
MR3	STAB2	burden_dmg	0.00465664	0.00326866	1.42463	0.154453	1
MR1	STAM2	burden_dmg	0.0110223	0.00773714	1.42459	0.154464	1
MR3	DNAJC24	burden_dmg	0.0090546	0.00635616	1.42454	0.154479	1
MR1	DDX5	burden_dmg	-0.0112289	0.00788294	-1.42445	0.154505	1
MR2	CRELD2	burden_dmg	-0.0117198	0.0082285	-1.42429	0.154551	1
MR1	GNL1	burden_dmg	-0.00881112	0.00618633	-1.42429	0.154552	1
MR1	OR6C74	burden_dmg	0.0226396	0.0158959	1.42424	0.154565	1
MR1	PRAMEF12	burden_dmg	0.0130201	0.00914191	1.42422	0.154571	1
MR3	DMRTA2	burden_dmg	-0.0107925	0.00757809	-1.42417	0.154585	1
MR3	SEMA6B	burden_dmg	-0.00583362	0.00409625	-1.42414	0.154595	1
MR1	PHYKPL	burden_dmg	-0.00712892	0.00500615	-1.42403	0.154626	1
MR2	OR1J1	burden_dmg	0.0233943	0.0164288	1.42398	0.15464	1
MR1	USF1	burden_dmg	-0.0161268	0.0113266	-1.42379	0.154695	1
MR2	PIGR	burden_dmg	0.0176067	0.0123662	1.42377	0.154702	1
MR2	ACTG1	burden_dmg	0.00910801	0.00639716	1.42376	0.154705	1
MR4	TMEM101	burden_dmg	-0.0152242	0.0106941	-1.4236	0.15475	1
MR1	ABRA	burden_dmg	0.017024	0.0119593	1.4235	0.154781	1
MR1	RXRB	burden_dmg	-0.01237	0.00868994	-1.42348	0.154785	1
MR2	CDYL	burden_dmg	0.00649517	0.00456329	1.42335	0.154823	1
MR4	CDC73	burden_dmg	0.0112385	0.00789588	1.42334	0.154827	1
MR2	GADL1	burden_dmg	0.0109161	0.00767	1.42322	0.15486	1
MR3	RPL23A	burden_dmg	-0.0160689	0.0112911	-1.42315	0.154881	1
MR4	KIDINS220	burden_dmg	-0.00661029	0.00464489	-1.42313	0.154887	1
MR2	ZBBX	burden_dmg	-0.0106292	0.00746887	-1.42313	0.154887	1
MR2	GDPD5	burden_dmg	-0.0106747	0.00750098	-1.42311	0.154893	1
MR4	SLC34A2	burden_dmg	-0.0103422	0.00726751	-1.42307	0.154905	1
MR1	ATPAF1	burden_dmg	0.0108084	0.00759524	1.42305	0.15491	1
MR2	GALNT12	burden_dmg	-0.0122079	0.00857962	-1.42289	0.154955	1
MR3	ANKRD63	burden_dmg	0.0101035	0.00710065	1.42289	0.154955	1
MR4	UNC13D	burden_dmg	0.0056127	0.00394467	1.42286	0.154966	1
MR2	DAG1	burden_dmg	0.0119642	0.00840895	1.4228	0.154983	1
MR1	SSX2IP	burden_dmg	-0.0124897	0.00877843	-1.42277	0.154991	1
MR3	ASB6	burden_dmg	-0.00896294	0.00629976	-1.42274	0.154999	1
MR1	SMAD3	burden_dmg	-0.013128	0.0092276	-1.42269	0.155014	1
MR3	KLHL5	burden_dmg	0.00864335	0.00607568	1.42261	0.155037	1
MR4	CCL4	burden_dmg	-0.0219738	0.0154465	-1.42258	0.155047	1
MR1	NPTXR	burden_dmg	-0.0100385	0.00705692	-1.4225	0.155069	1
MR2	SEC31A	burden_dmg	-0.0096783	0.00680412	-1.42242	0.155094	1
MR3	DHRS2	burden_dmg	0.00703536	0.00494607	1.42241	0.155095	1
MR4	PARP2	burden_dmg	-0.00995804	0.00700087	-1.4224	0.155098	1
MR4	ANKRD52	burden_dmg	0.00893352	0.00628099	1.42231	0.155125	1
MR3	PIK3R1	burden_dmg	-0.00961539	0.00676059	-1.42227	0.155137	1
MR1	AGO3	burden_dmg	0.0143397	0.0100828	1.42219	0.155159	1
MR4	HADHB	burden_dmg	-0.0170169	0.011966	-1.4221	0.155186	1
MR1	DTX3	burden_dmg	-0.00860604	0.00605198	-1.42202	0.155209	1
MR2	ZNF701	burden_dmg	-0.0136689	0.00961269	-1.42197	0.155225	1
MR2	LIFR	burden_dmg	0.00962489	0.00676874	1.42196	0.155226	1
MR1	CEP120	burden_dmg	0.00727749	0.00511801	1.42194	0.155233	1
MR1	RHOD	burden_dmg	-0.0113397	0.00797493	-1.42192	0.155238	1
MR3	NLGN1	burden_dmg	-0.00955431	0.00672	-1.42177	0.155281	1
MR1	KIF4B	burden_dmg	-0.00841229	0.00591678	-1.42177	0.155282	1
MR2	CCN2	burden_dmg	-0.01048	0.00737174	-1.42164	0.155319	1
MR3	NASP	burden_dmg	-0.00885778	0.00623095	-1.42158	0.155338	1
MR1	DAB2	burden_dmg	-0.0122801	0.00863844	-1.42156	0.155343	1
MR1	YIPF7	burden_dmg	-0.0136911	0.00963261	-1.42133	0.15541	1
MR2	WDR86	burden_dmg	-0.00872993	0.00614224	-1.42129	0.15542	1
MR1	BCLAF1	burden_dmg	-0.00610964	0.00429878	-1.42125	0.155433	1
MR3	UBE3A	burden_dmg	-0.0117341	0.00825658	-1.42118	0.155453	1
MR3	TRIP12	burden_dmg	0.00883777	0.00621872	1.42116	0.15546	1
MR3	LRRCC1	burden_dmg	-0.0057771	0.00406513	-1.42113	0.155466	1
MR2	FIP1L1	burden_dmg	-0.0078163	0.00550023	-1.42109	0.15548	1
MR3	EYA1	burden_dmg	-0.00728746	0.00512814	-1.42107	0.155484	1
MR3	KLHL20	burden_dmg	-0.0170294	0.011985	-1.42089	0.155536	1
MR4	HEXIM1	burden_dmg	0.0126088	0.00887467	1.42077	0.155573	1
MR2	SRSF11	burden_dmg	0.00958396	0.00674603	1.42068	0.155598	1
MR4	TNFRSF4	burden_dmg	0.014713	0.0103565	1.42066	0.155605	1
MR1	DHDH	burden_dmg	-0.00792892	0.00558147	-1.42058	0.155628	1
MR4	DHRS11	burden_dmg	0.0160664	0.0113099	1.42057	0.155632	1
MR3	BDNF	burden_dmg	-0.0132949	0.00935904	-1.42055	0.155637	1
MR2	PTPRE	burden_dmg	-0.00928414	0.00653562	-1.42055	0.155637	1
MR4	PER3	burden_dmg	-0.0103293	0.00727156	-1.42051	0.155649	1
MR2	PNLIPRP1	burden_dmg	-0.0124875	0.00879141	-1.42042	0.155673	1
MR3	CCNT1	burden_dmg	0.00901635	0.00634792	1.42036	0.15569	1
MR3	TMEM215	burden_dmg	-0.0139997	0.00985679	-1.42031	0.155707	1
MR4	KCNU1	burden_dmg	-0.0109741	0.00772661	-1.4203	0.15571	1
MR4	PLPP6	burden_dmg	0.0068296	0.0048086	1.42029	0.155712	1
MR1	FAM91A1	burden_dmg	-0.0100629	0.00708536	-1.42024	0.155727	1
MR4	STK4	burden_dmg	-0.0108624	0.00764887	-1.42013	0.155759	1
MR2	ENC1	burden_dmg	-0.0182789	0.0128721	-1.42004	0.155785	1
MR2	PLEKHG3	burden_dmg	-0.00753079	0.00530412	-1.4198	0.155854	1
MR1	CFAP157	burden_dmg	0.00952759	0.0067107	1.41976	0.155866	1
MR2	LDLR	burden_dmg	0.00974306	0.00686289	1.41967	0.155891	1
MR4	STAG1	burden_dmg	-0.0110861	0.00780913	-1.41963	0.155903	1
MR3	TMEM145	burden_dmg	-0.0071622	0.00504541	-1.41955	0.155928	1
MR2	ZNF488	burden_dmg	0.00998776	0.00703589	1.41954	0.155929	1
MR1	USH2A	burden_dmg	0.00372391	0.00262333	1.41954	0.155931	1
MR4	OMD	burden_dmg	0.00889916	0.00626908	1.41953	0.155932	1
MR2	ACVRL1	burden_dmg	0.0119668	0.00843016	1.41952	0.155937	1
MR2	GRHPR	burden_dmg	-0.0147092	0.0103625	-1.41947	0.155951	1
MR2	LSM14A	burden_dmg	0.0088945	0.00626682	1.4193	0.156	1
MR2	DNTT	burden_dmg	-0.00949859	0.0066932	-1.41914	0.156047	1
MR2	LMTK3	burden_dmg	-0.00497758	0.00350754	-1.41911	0.156056	1
MR4	SCFD2	burden_dmg	-0.0120662	0.00850277	-1.41909	0.156062	1
MR4	CA13	burden_dmg	0.0144363	0.010173	1.41908	0.156065	1
MR3	CCDC62	burden_dmg	-0.0112469	0.0079261	-1.41897	0.156095	1
MR2	DNM3	burden_dmg	0.00785282	0.00553429	1.41894	0.156105	1
MR4	RHOT2	burden_dmg	0.00943171	0.00664758	1.41882	0.15614	1
MR4	SLC25A19	burden_dmg	-0.0157703	0.0111152	-1.4188	0.156144	1
MR3	ZNF474	burden_dmg	-0.0143039	0.0100822	-1.41874	0.156164	1
MR4	PLD1	burden_dmg	0.00727815	0.00513002	1.41874	0.156165	1
MR4	LMO3	burden_dmg	-0.0144481	0.0101841	-1.41869	0.156178	1
MR3	PTPRA	burden_dmg	-0.0106448	0.0075033	-1.41868	0.15618	1
MR1	MTHFD2L	burden_dmg	0.0112744	0.00794878	1.41838	0.156268	1
MR4	MTNR1B	burden_dmg	0.00970576	0.00684335	1.41828	0.156299	1
MR2	CCDC175	burden_dmg	-0.00745862	0.0052591	-1.41823	0.156312	1
MR1	BRF2	burden_dmg	-0.0117117	0.00825821	-1.41818	0.156326	1
MR2	CACNA1I	burden_dmg	0.00460734	0.00324897	1.41809	0.156352	1
MR1	CD6	burden_dmg	-0.0171535	0.0120962	-1.41809	0.156354	1
MR1	MSLN	burden_dmg	-0.0103405	0.00729196	-1.41807	0.15636	1
MR3	COL1A1	burden_dmg	0.00708208	0.00499424	1.41805	0.156365	1
MR4	SH3RF2	burden_dmg	0.00836821	0.00590123	1.41804	0.156366	1
MR4	PNKP	burden_dmg	-0.00878636	0.00619613	-1.41804	0.156368	1
MR3	TALDO1	burden_dmg	0.0107621	0.0075899	1.41795	0.156395	1
MR2	NHLRC2	burden_dmg	0.00938752	0.00662056	1.41793	0.156398	1
MR4	SLC25A36	burden_dmg	0.0120655	0.00850958	1.41787	0.156416	1
MR3	KLHDC4	burden_dmg	0.00723741	0.00510445	1.41786	0.15642	1
MR4	CDC42EP4	burden_dmg	-0.0161505	0.0113916	-1.41775	0.156451	1
MR4	PHF19	burden_dmg	0.0108853	0.00767821	1.41769	0.156469	1
MR1	GRSF1	burden_dmg	0.0093294	0.00658072	1.41769	0.156471	1
MR4	ID1	burden_dmg	0.0147227	0.0103853	1.41765	0.156482	1
MR2	TNFSF11	burden_dmg	-0.0161993	0.0114271	-1.41762	0.156489	1
MR2	INO80D	burden_dmg	-0.00787761	0.00555737	-1.41751	0.156524	1
MR3	TFEB	burden_dmg	-0.0126388	0.00891729	-1.41733	0.156574	1
MR3	NFXL1	burden_dmg	0.00812582	0.00573368	1.41721	0.156611	1
MR1	TMEM249	burden_dmg	-0.0196274	0.01385	-1.41715	0.156628	1
MR2	SLC16A8	burden_dmg	0.0100056	0.00706041	1.41714	0.15663	1
MR1	FBXO24	burden_dmg	-0.0110207	0.00777689	-1.41711	0.156638	1
MR4	SLC1A1	burden_dmg	0.00962561	0.00679261	1.41707	0.156651	1
MR3	LIMS1	burden_dmg	-0.00758325	0.0053514	-1.41706	0.156654	1
MR1	MYO5C	burden_dmg	0.00606723	0.00428193	1.41694	0.156689	1
MR2	FOXI3	burden_dmg	-0.0111509	0.00786977	-1.41693	0.156691	1
MR1	TMEM250	burden_dmg	0.0127053	0.00896704	1.41689	0.156704	1
MR1	PEG10	burden_dmg	-0.0111238	0.00785097	-1.41687	0.156708	1
MR4	FBXO7	burden_dmg	-0.00933461	0.00658832	-1.41684	0.156717	1
MR1	ROMO1	burden_dmg	-0.0179189	0.0126476	-1.41678	0.156736	1
MR2	NSMCE1	burden_dmg	-0.0193705	0.0136741	-1.41659	0.156793	1
MR4	CRY1	burden_dmg	0.010739	0.00758098	1.41658	0.156795	1
MR1	EFNB2	burden_dmg	0.014567	0.0102833	1.41657	0.156797	1
MR2	TMEM250	burden_dmg	0.0141534	0.00999193	1.41648	0.156824	1
MR3	HCFC2	burden_dmg	0.0121758	0.008596	1.41645	0.156832	1
MR1	NID2	burden_dmg	0.00623138	0.00439967	1.41633	0.156868	1
MR1	ELP1	burden_dmg	0.00669804	0.0047292	1.41632	0.156871	1
MR3	OR6M1	burden_dmg	0.0135928	0.00959758	1.41627	0.156884	1
MR2	MEX3B	burden_dmg	-0.00709253	0.00500863	-1.41606	0.156946	1
MR3	CASP10	burden_dmg	-0.0126298	0.00891901	-1.41605	0.156949	1
MR4	NDUFS7	burden_dmg	-0.0140663	0.00993406	-1.41597	0.156974	1
MR4	ZDHHC16	burden_dmg	0.0106695	0.00753605	1.41579	0.157025	1
MR3	ZC3H6	burden_dmg	-0.0070385	0.00497153	-1.41576	0.157034	1
MR4	NEFM	burden_dmg	-0.00865159	0.00611105	-1.41573	0.157043	1
MR2	TNFRSF13B	burden_dmg	0.0104548	0.0073849	1.4157	0.157051	1
MR3	PPP1R26	burden_dmg	0.0102952	0.00727216	1.41569	0.157054	1
MR3	LSM12	burden_dmg	0.0183562	0.0129664	1.41568	0.157058	1
MR3	SMARCAL1	burden_dmg	-0.0120821	0.0085348	-1.41562	0.157074	1
MR1	ZNF217	burden_dmg	0.00526611	0.00372008	1.41559	0.157083	1
MR3	HFE	burden_dmg	0.0138018	0.00975018	1.41554	0.157098	1
MR2	NSUN3	burden_dmg	0.0156685	0.0110689	1.41554	0.157099	1
MR2	NOTUM	burden_dmg	0.0114938	0.00811973	1.41554	0.157099	1
MR1	OTP	burden_dmg	-0.0117946	0.00833223	-1.41554	0.1571	1
MR1	IFT43	burden_dmg	-0.0116821	0.00825316	-1.41547	0.157119	1
MR4	PSAT1	burden_dmg	0.0127374	0.00899876	1.41546	0.157122	1
MR4	BCAS4	burden_dmg	-0.0165912	0.0117215	-1.41545	0.157125	1
MR4	NR2E3	burden_dmg	0.00954533	0.00674371	1.41544	0.157127	1
MR4	TBC1D22A	burden_dmg	0.0109063	0.00770559	1.41538	0.157147	1
MR1	PWWP3A	burden_dmg	-0.00998183	0.00705263	-1.41533	0.157159	1
MR1	CYB5R4	burden_dmg	-0.0091488	0.00646406	-1.41533	0.157159	1
MR4	OR52W1	burden_dmg	-0.0140793	0.00994801	-1.41529	0.157172	1
MR3	DGKE	burden_dmg	-0.00821175	0.00580226	-1.41527	0.157178	1
MR3	ESPL1	burden_dmg	0.00797696	0.00563638	1.41526	0.157179	1
MR4	DGCR8	burden_dmg	-0.00927759	0.00655545	-1.41525	0.157184	1
MR2	CHRDL2	burden_dmg	-0.00864947	0.00611172	-1.41522	0.157191	1
MR1	GBX2	burden_dmg	0.00835811	0.00590587	1.41522	0.157192	1
MR2	MS4A14	burden_dmg	-0.013038	0.00921388	-1.41504	0.157246	1
MR2	CALM1	burden_dmg	-0.0182966	0.0129302	-1.41504	0.157246	1
MR1	ATXN7L2	burden_dmg	0.00925563	0.00654111	1.41499	0.157259	1
MR4	DNAAF3	burden_dmg	0.0118913	0.00840394	1.41497	0.157265	1
MR3	CTDSPL2	burden_dmg	-0.0160024	0.0113097	-1.41493	0.157277	1
MR1	FIBP	burden_dmg	0.00978274	0.00691406	1.4149	0.157285	1
MR2	TMEM132B	burden_dmg	0.0113141	0.00799636	1.4149	0.157286	1
MR2	TMEM245	burden_dmg	-0.0071978	0.00508759	-1.41477	0.157323	1
MR2	RBM39	burden_dmg	0.00910086	0.00643298	1.41472	0.157339	1
MR3	KNCN	burden_dmg	-0.011147	0.0078794	-1.4147	0.157344	1
MR1	ADAL	burden_dmg	-0.0158138	0.0111784	-1.41467	0.157353	1
MR1	TMEM184B	burden_dmg	-0.00881662	0.00623288	-1.41453	0.157394	1
MR1	ZNF324	burden_dmg	-0.0107661	0.00761123	-1.41451	0.157402	1
MR2	RAPH1	burden_dmg	-0.00771032	0.00545116	-1.41444	0.157422	1
MR3	ZNF732	burden_dmg	0.015994	0.0113084	1.41434	0.15745	1
MR3	SERBP1	burden_dmg	0.0100032	0.00707387	1.41411	0.157517	1
MR3	CALCOCO1	burden_dmg	-0.0109369	0.00773437	-1.41407	0.157531	1
MR1	FAXC	burden_dmg	0.0121221	0.00857278	1.41402	0.157543	1
MR2	ERAP1	burden_dmg	-0.00729765	0.00516097	-1.41401	0.157549	1
MR1	CKAP2L	burden_dmg	0.0128918	0.00911744	1.41397	0.157559	1
MR1	CAAP1	burden_dmg	-0.0110561	0.00781946	-1.41392	0.157573	1
MR1	SLC5A11	burden_dmg	-0.00777467	0.00549876	-1.41389	0.157581	1
MR1	ZNF772	burden_dmg	-0.0154418	0.0109218	-1.41385	0.157595	1
MR1	CRTC2	burden_dmg	-0.00906231	0.00641023	-1.41373	0.157631	1
MR4	CCDC146	burden_dmg	-0.00901937	0.00638138	-1.41339	0.15773	1
MR4	NDST1	burden_dmg	0.00910751	0.00644386	1.41336	0.157738	1
MR3	KLF5	burden_dmg	-0.0137683	0.00974188	-1.41331	0.157753	1
MR4	HTRA3	burden_dmg	0.0114128	0.00807583	1.41321	0.157782	1
MR1	RCC2	burden_dmg	-0.0135608	0.00959588	-1.41319	0.157789	1
MR3	NEK6	burden_dmg	0.0101732	0.00719887	1.41316	0.157796	1
MR2	ARHGAP42	burden_dmg	0.0138212	0.00978037	1.41315	0.157799	1
MR3	C19orf44	burden_dmg	-0.0122073	0.00863865	-1.41311	0.157812	1
MR3	MFAP1	burden_dmg	-0.0141024	0.00997993	-1.41308	0.157822	1
MR2	RIMKLB	burden_dmg	-0.0103268	0.00730824	-1.41304	0.157833	1
MR2	CRLF1	burden_dmg	0.00881673	0.00623964	1.41302	0.157838	1
MR2	ARHGAP30	burden_dmg	0.0104151	0.00737195	1.4128	0.157902	1
MR2	ZNF8	burden_dmg	-0.0165827	0.0117375	-1.4128	0.157904	1
MR4	ANTXR2	burden_dmg	-0.0119764	0.00847826	-1.4126	0.157961	1
MR3	PTPRR	burden_dmg	0.00780297	0.00552443	1.41245	0.158006	1
MR2	ADAM33	burden_dmg	-0.00889219	0.00629574	-1.41241	0.158017	1
MR2	RAB3B	burden_dmg	-0.0179148	0.0126843	-1.41236	0.158032	1
MR2	BAG2	burden_dmg	-0.0244837	0.0173355	-1.41235	0.158036	1
MR2	BRPF1	burden_dmg	0.0155533	0.0110129	1.41228	0.158055	1
MR2	COQ9	burden_dmg	-0.00960736	0.00680333	-1.41216	0.158092	1
MR3	PBX1	burden_dmg	0.00552725	0.00391408	1.41215	0.158095	1
MR1	TOMM20L	burden_dmg	0.0155115	0.0109844	1.41213	0.158099	1
MR4	MCMDC2	burden_dmg	0.0126006	0.00892353	1.41207	0.158118	1
MR4	BEST2	burden_dmg	-0.00908756	0.00643631	-1.41192	0.158162	1
MR1	CLINT1	burden_dmg	0.00820401	0.0058107	1.41188	0.158173	1
MR4	LSS	burden_dmg	0.0108233	0.00766637	1.41179	0.1582	1
MR4	OGFR	burden_dmg	0.0133289	0.00944175	1.4117	0.158228	1
MR2	STAR	burden_dmg	-0.0112087	0.00793993	-1.41169	0.158231	1
MR3	KLF10	burden_dmg	-0.0083612	0.00592393	-1.41143	0.158307	1
MR4	UBN1	burden_dmg	0.00674628	0.00477997	1.41137	0.158325	1
MR3	C1orf52	burden_dmg	0.00707505	0.005013	1.41134	0.158333	1
MR4	SERPIND1	burden_dmg	-0.0112067	0.0079406	-1.41131	0.158341	1
MR4	CYTH4	burden_dmg	-0.0110856	0.00785497	-1.41129	0.158348	1
MR4	CPE	burden_dmg	0.00964954	0.00683749	1.41127	0.158353	1
MR1	MAG	burden_dmg	0.00859946	0.00609444	1.41103	0.158423	1
MR1	KCND3	burden_dmg	-0.01236	0.00875966	-1.41102	0.158428	1
MR4	CAPN7	burden_dmg	-0.0118972	0.00843196	-1.41096	0.158443	1
MR2	PICK1	burden_dmg	-0.00769089	0.00545087	-1.41095	0.158448	1
MR3	ZC3H15	burden_dmg	0.0112691	0.00798713	1.41091	0.15846	1
MR3	ELOVL7	burden_dmg	0.0122358	0.00867254	1.41086	0.158473	1
MR1	ALAS1	burden_dmg	0.0110422	0.0078266	1.41085	0.158476	1
MR1	CDIPT	burden_dmg	0.0170892	0.0121129	1.41082	0.158486	1
MR3	SLC7A10	burden_dmg	-0.0107854	0.00764535	-1.41072	0.158516	1
MR3	TG	burden_dmg	0.005306	0.00376171	1.41053	0.158572	1
MR3	KEAP1	burden_dmg	-0.0117258	0.00831403	-1.41036	0.158622	1
MR1	SLC8A1	burden_dmg	-0.00771112	0.00546754	-1.41035	0.158626	1
MR4	PP2D1	burden_dmg	0.0114625	0.00812769	1.41031	0.158637	1
MR3	GCNT2	burden_dmg	0.00702696	0.00498257	1.41031	0.158637	1
MR2	CARMIL2	burden_dmg	0.00662901	0.00470042	1.4103	0.158639	1
MR3	IMPDH2	burden_dmg	0.0119444	0.00846945	1.4103	0.15864	1
MR4	PUS10	burden_dmg	0.00929147	0.0065886	1.41024	0.158658	1
MR1	NUP93	burden_dmg	0.00736169	0.00522036	1.41019	0.158672	1
MR2	TTC8	burden_dmg	-0.00954999	0.00677275	-1.41006	0.15871	1
MR2	SNX16	burden_dmg	0.0129337	0.00917243	1.41006	0.158711	1
MR2	SPRTN	burden_dmg	0.0195664	0.0138772	1.40997	0.158736	1
MR4	PTX4	burden_dmg	-0.0101275	0.00718307	-1.40992	0.158752	1
MR2	ALKAL2	burden_dmg	-0.0112173	0.00795704	-1.40973	0.158807	1
MR2	FECH	burden_dmg	-0.013499	0.00957568	-1.40972	0.15881	1
MR1	FAM217A	burden_dmg	-0.00710298	0.0050386	-1.40971	0.158812	1
MR1	TNKS2	burden_dmg	-0.00837803	0.0059433	-1.40966	0.158828	1
MR3	PRICKLE1	burden_dmg	0.0114981	0.00815689	1.40962	0.158841	1
MR2	VARS2	burden_dmg	-0.00901291	0.0063943	-1.40952	0.158869	1
MR3	STAMBPL1	burden_dmg	0.00772476	0.00548158	1.40922	0.158958	1
MR2	PDLIM2	burden_dmg	-0.0145048	0.0102932	-1.40917	0.158973	1
MR3	SOD2	burden_dmg	-0.0149747	0.0106266	-1.40917	0.158973	1
MR4	MED31	burden_dmg	-0.0189653	0.0134597	-1.40905	0.15901	1
MR4	SLC25A33	burden_dmg	0.0168967	0.0119926	1.40893	0.159044	1
MR1	PIPOX	burden_dmg	0.0111524	0.00791556	1.40892	0.159047	1
MR2	GHSR	burden_dmg	-0.014351	0.0101867	-1.4088	0.159082	1
MR1	MYO1B	burden_dmg	0.00828481	0.00588093	1.40876	0.159095	1
MR1	TRPC6	burden_dmg	-0.00898651	0.00637949	-1.40866	0.159125	1
MR1	EEF2	burden_dmg	-0.00917464	0.0065132	-1.40862	0.159135	1
MR4	NID2	burden_dmg	0.00649067	0.00460793	1.40858	0.159146	1
MR1	HES4	burden_dmg	0.0105472	0.007488	1.40855	0.159157	1
MR2	NUP54	burden_dmg	0.0105323	0.00747748	1.40853	0.159162	1
MR1	LBX2	burden_dmg	-0.0145975	0.0103637	-1.40853	0.159163	1
MR1	ZNF142	burden_dmg	-0.00643262	0.00456701	-1.4085	0.159172	1
MR1	CHP2	burden_dmg	-0.0138447	0.00983002	-1.40841	0.159199	1
MR2	MITF	burden_dmg	-0.00957401	0.00679789	-1.40838	0.159206	1
MR2	THNSL1	burden_dmg	0.0105381	0.00748268	1.40834	0.159219	1
MR1	PIP5K1C	burden_dmg	-0.00733393	0.00520753	-1.40833	0.159221	1
MR4	RANBP2	burden_dmg	-0.00480298	0.00341053	-1.40828	0.159236	1
MR3	GINS3	burden_dmg	-0.0132814	0.00943124	-1.40824	0.159249	1
MR4	HTR7	burden_dmg	-0.0142446	0.0101156	-1.40818	0.159267	1
MR1	RBFOX2	burden_dmg	0.00692557	0.00491815	1.40817	0.15927	1
MR2	ITGB1	burden_dmg	0.0122614	0.00870783	1.40809	0.159294	1
MR2	CR2	burden_dmg	0.00837213	0.00594589	1.40805	0.159303	1
MR2	SNAP29	burden_dmg	0.0138643	0.00984666	1.40803	0.159312	1
MR1	SHISAL2A	burden_dmg	-0.0092723	0.00658609	-1.40786	0.15936	1
MR1	MOCS2	burden_dmg	-0.0119222	0.00846985	-1.4076	0.159437	1
MR2	HLA-C	burden_dmg	-0.010126	0.00719416	-1.40753	0.159457	1
MR2	STARD3	burden_dmg	0.0111044	0.00788939	1.40751	0.159465	1
MR2	MDM2	burden_dmg	-0.0179146	0.0127283	-1.40746	0.159478	1
MR2	KPTN	burden_dmg	-0.0146512	0.01041	-1.40741	0.159493	1
MR4	NIPAL2	burden_dmg	0.0129112	0.0091739	1.40738	0.159502	1
MR4	CUL4A	burden_dmg	-0.0120468	0.00856008	-1.40732	0.159519	1
MR3	ERN1	burden_dmg	-0.00574982	0.00408604	-1.40719	0.15956	1
MR3	KBTBD7	burden_dmg	-0.0111169	0.00790035	-1.40714	0.159573	1
MR3	CIAO1	burden_dmg	0.00929165	0.00660329	1.40712	0.159579	1
MR1	TMEM150B	burden_dmg	-0.00881658	0.00626575	-1.40711	0.159584	1
MR4	CALM2	burden_dmg	-0.0203671	0.0144745	-1.4071	0.159585	1
MR3	AMPD2	burden_dmg	-0.00863414	0.00613679	-1.40695	0.159631	1
MR1	ZNF699	burden_dmg	-0.01537	0.0109254	-1.40681	0.159671	1
MR3	OR6C70	burden_dmg	-0.0197885	0.0140666	-1.40678	0.159682	1
MR2	GAPVD1	burden_dmg	-0.00572042	0.00406645	-1.40674	0.159694	1
MR2	SPATA21	burden_dmg	0.0140817	0.0100104	1.40672	0.1597	1
MR3	TMCC1	burden_dmg	0.00935192	0.00664856	1.40661	0.159731	1
MR2	CLBA1	burden_dmg	-0.0179554	0.0127651	-1.4066	0.159735	1
MR4	POLR1C	burden_dmg	-0.0117034	0.0083206	-1.40656	0.159746	1
MR4	MLIP	burden_dmg	0.0103725	0.00737465	1.40651	0.159762	1
MR3	COL20A1	burden_dmg	0.00615143	0.00437362	1.40648	0.159769	1
MR2	SLC1A3	burden_dmg	0.0126671	0.00900647	1.40645	0.159779	1
MR2	AADACL2	burden_dmg	-0.0171928	0.0122251	-1.40635	0.159809	1
MR4	SLC22A9	burden_dmg	0.0125364	0.00891424	1.40634	0.159811	1
MR2	GATA4	burden_dmg	-0.0109128	0.00776036	-1.40622	0.159847	1
MR3	C6orf141	burden_dmg	0.0154116	0.0109598	1.40619	0.159856	1
MR3	PSMC3	burden_dmg	-0.0133538	0.00949653	-1.40618	0.159859	1
MR2	MYT1	burden_dmg	0.00890336	0.00633177	1.40614	0.15987	1
MR4	MRGPRE	burden_dmg	-0.0148844	0.0105856	-1.4061	0.159882	1
MR1	DBNDD2	burden_dmg	-0.0158161	0.011249	-1.406	0.159912	1
MR3	CIZ1	burden_dmg	0.00682333	0.00485308	1.40598	0.159918	1
MR2	PRKAG2	burden_dmg	-0.0094474	0.00671944	-1.40598	0.159918	1
MR3	HELLS	burden_dmg	-0.0141412	0.010058	-1.40596	0.159923	1
MR3	TIFA	burden_dmg	-0.0170738	0.0121444	-1.4059	0.159943	1
MR1	TCF7	burden_dmg	0.00733864	0.00521996	1.40588	0.159948	1
MR4	MMRN1	burden_dmg	0.00767521	0.00545956	1.40583	0.159963	1
MR3	RPS11	burden_dmg	0.0184659	0.0131355	1.4058	0.15997	1
MR2	ELAVL2	burden_dmg	0.0126383	0.00899013	1.4058	0.159971	1
MR3	PLD3	burden_dmg	0.00800021	0.00569091	1.40579	0.159975	1
MR3	CEP295	burden_dmg	0.00613601	0.00436517	1.40567	0.160009	1
MR4	ANXA8	burden_dmg	0.00506421	0.00360274	1.40565	0.160015	1
MR4	DGKE	burden_dmg	-0.00862419	0.00613576	-1.40556	0.160042	1
MR3	PRTG	burden_dmg	-0.00503237	0.00358037	-1.40554	0.160047	1
MR3	SLC7A4	burden_dmg	-0.00669229	0.00476141	-1.40553	0.160052	1
MR2	NXPH2	burden_dmg	0.0142127	0.0101122	1.40549	0.160063	1
MR4	LGALS3BP	burden_dmg	-0.0168728	0.012005	-1.40548	0.160067	1
MR4	PCSK6	burden_dmg	0.00609355	0.00433558	1.40548	0.160068	1
MR1	SEMA3C	burden_dmg	-0.00599718	0.00426707	-1.40545	0.160074	1
MR4	PLEKHS1	burden_dmg	-0.00927125	0.00659704	-1.40536	0.160101	1
MR4	ABI1	burden_dmg	0.00899787	0.00640314	1.40523	0.160142	1
MR1	USP18	burden_dmg	0.0186088	0.0132446	1.40501	0.160206	1
MR1	DMBT1	burden_dmg	-0.00522968	0.00372254	-1.40487	0.160248	1
MR4	PAPOLB	burden_dmg	-0.011699	0.00832756	-1.40485	0.160254	1
MR2	PPP5C	burden_dmg	-0.0119507	0.00850703	-1.4048	0.160268	1
MR2	RNASEH2A	burden_dmg	-0.015399	0.0109622	-1.40473	0.160288	1
MR1	SIX2	burden_dmg	0.0078276	0.00557345	1.40445	0.160374	1
MR3	OR4F15	burden_dmg	0.0106741	0.00760112	1.40427	0.160425	1
MR1	EME1	burden_dmg	-0.0152218	0.0108402	-1.40419	0.16045	1
MR2	TECPR1	burden_dmg	-0.0085979	0.00612314	-1.40417	0.160457	1
MR3	TMPRSS4	burden_dmg	-0.0087595	0.00623825	-1.40416	0.160459	1
MR4	ZNF658	burden_dmg	-0.00924689	0.00658576	-1.40407	0.160485	1
MR1	SPECC1	burden_dmg	0.00864057	0.00615394	1.40407	0.160486	1
MR4	LTV1	burden_dmg	-0.0146483	0.0104339	-1.40392	0.16053	1
MR4	APC	burden_dmg	0.00524762	0.00373815	1.4038	0.160565	1
MR4	TEX26	burden_dmg	-0.0137109	0.00976745	-1.40373	0.160587	1
MR3	SLIT3	burden_dmg	-0.00542489	0.00386465	-1.40372	0.16059	1
MR1	MFAP2	burden_dmg	0.0118636	0.00845168	1.4037	0.160595	1
MR2	ITGB3BP	burden_dmg	0.0174917	0.0124612	1.4037	0.160596	1
MR2	DLGAP4	burden_dmg	0.00606525	0.00432105	1.40365	0.16061	1
MR4	INPP5J	burden_dmg	-0.00753477	0.00536799	-1.40365	0.160611	1
MR4	SCN1A	burden_dmg	0.00708199	0.00504545	1.40364	0.160614	1
MR3	OR2G6	burden_dmg	0.015879	0.011313	1.40361	0.160624	1
MR2	POSTN	burden_dmg	0.0100064	0.00712912	1.40359	0.160627	1
MR3	RBM5	burden_dmg	-0.00816522	0.00581738	-1.40359	0.160628	1
MR2	ARAP1	burden_dmg	-0.00642208	0.00457563	-1.40354	0.160643	1
MR4	MFSD9	burden_dmg	0.0117325	0.00836002	1.40341	0.160684	1
MR2	CST8	burden_dmg	-0.0193474	0.013786	-1.4034	0.160685	1
MR2	ADH7	burden_dmg	0.0182055	0.0129729	1.40335	0.160699	1
MR1	HGH1	burden_dmg	-0.0117867	0.00839899	-1.40334	0.160702	1
MR3	URI1	burden_dmg	0.00787637	0.00561275	1.4033	0.160715	1
MR4	COPS8	burden_dmg	0.0176848	0.0126026	1.40326	0.160726	1
MR2	EPHX2	burden_dmg	0.00991588	0.00706636	1.40325	0.16073	1
MR3	FASTKD5	burden_dmg	-0.0103736	0.00739276	-1.40321	0.160742	1
MR3	PSMB9	burden_dmg	0.0107987	0.00769595	1.40317	0.160755	1
MR1	CFDP1	burden_dmg	0.0100814	0.00718492	1.40314	0.160764	1
MR3	ZNF471	burden_dmg	-0.00818671	0.00583483	-1.40308	0.160782	1
MR4	TRPV1	burden_dmg	0.00748218	0.00533272	1.40307	0.160783	1
MR4	SEMA4A	burden_dmg	0.0109608	0.00781251	1.40299	0.160809	1
MR3	CGRRF1	burden_dmg	-0.0154479	0.0110123	-1.40278	0.160869	1
MR2	SPPL3	burden_dmg	0.0181775	0.0129587	1.40273	0.160886	1
MR4	KLF2	burden_dmg	-0.0134174	0.00956525	-1.40272	0.160888	1
MR1	KCNK13	burden_dmg	0.00927813	0.00661462	1.40267	0.160903	1
MR4	TRIM31	burden_dmg	0.00794819	0.0056665	1.40266	0.160905	1
MR3	HJURP	burden_dmg	0.0162944	0.0116168	1.40266	0.160907	1
MR2	MFAP2	burden_dmg	0.0132097	0.00941768	1.40265	0.16091	1
MR2	MKS1	burden_dmg	0.00860322	0.0061337	1.40262	0.160919	1
MR1	SLC35C1	burden_dmg	-0.00852661	0.00607937	-1.40255	0.16094	1
MR2	PRPH	burden_dmg	-0.00835703	0.00595879	-1.40247	0.160962	1
MR2	KAT2A	burden_dmg	-0.0097181	0.00692937	-1.40245	0.160968	1
MR2	OR9Q1	burden_dmg	0.0171954	0.0122614	1.4024	0.160982	1
MR2	CRNKL1	burden_dmg	0.0106345	0.0075837	1.40229	0.161017	1
MR1	TBATA	burden_dmg	-0.0152846	0.0109004	-1.40221	0.161041	1
MR4	HELQ	burden_dmg	0.0102449	0.00730633	1.40219	0.161046	1
MR3	BEND5	burden_dmg	-0.00704646	0.00502536	-1.40218	0.161049	1
MR1	SERPINC1	burden_dmg	0.00892703	0.00636664	1.40216	0.161056	1
MR1	ALYREF	burden_dmg	-0.0125222	0.00893102	-1.40211	0.161071	1
MR4	DMRTA2	burden_dmg	-0.0112353	0.00801376	-1.40201	0.161101	1
MR4	CNOT6	burden_dmg	0.013244	0.00944669	1.40197	0.161112	1
MR2	SLC22A5	burden_dmg	0.00711636	0.00507606	1.40194	0.16112	1
MR4	KRT13	burden_dmg	0.00847756	0.00604764	1.4018	0.161164	1
MR1	MLH3	burden_dmg	0.00771889	0.0055066	1.40175	0.161177	1
MR2	ZCCHC2	burden_dmg	0.00556176	0.00396774	1.40175	0.161179	1
MR2	CCT6B	burden_dmg	-0.00711132	0.00507321	-1.40174	0.161181	1
MR4	NUP62	burden_dmg	-0.0152253	0.0108618	-1.40172	0.161186	1
MR2	PSMD2	burden_dmg	0.0107304	0.00765539	1.40168	0.161197	1
MR4	FZD4	burden_dmg	0.0103309	0.00737056	1.40164	0.161211	1
MR4	GLE1	burden_dmg	0.0100611	0.00717836	1.40159	0.161224	1
MR1	IST1	burden_dmg	0.0110151	0.00785908	1.40158	0.161228	1
MR2	TPP1	burden_dmg	-0.00727096	0.00518771	-1.40157	0.16123	1
MR3	CYB5R3	burden_dmg	0.0076537	0.00546084	1.40156	0.161234	1
MR1	L1TD1	burden_dmg	-0.010095	0.00720311	-1.40148	0.161258	1
MR3	C3orf33	burden_dmg	-0.0193492	0.0138069	-1.40141	0.161279	1
MR3	IQCD	burden_dmg	0.0142931	0.0101995	1.40136	0.161295	1
MR1	ZFAT	burden_dmg	0.00668123	0.00476772	1.40135	0.161298	1
MR4	CSNK1D	burden_dmg	-0.0100689	0.00718611	-1.40117	0.161352	1
MR4	SSTR1	burden_dmg	-0.015218	0.0108613	-1.40112	0.161366	1
MR2	CAD	burden_dmg	0.00565381	0.00403522	1.40111	0.161368	1
MR1	BRD1	burden_dmg	-0.00789109	0.00563227	-1.40105	0.161387	1
MR1	BBS12	burden_dmg	0.0150214	0.0107216	1.40104	0.16139	1
MR3	CRYL1	burden_dmg	-0.0129369	0.00923382	-1.40103	0.161392	1
MR2	CFHR4	burden_dmg	-0.011221	0.00800955	-1.40095	0.161415	1
MR3	HYI	burden_dmg	-0.009327	0.00665793	-1.40089	0.161436	1
MR4	DAB2IP	burden_dmg	-0.00583192	0.00416316	-1.40084	0.16145	1
MR2	FSCN2	burden_dmg	-0.00781091	0.00557595	-1.40082	0.161455	1
MR4	KLHL2	burden_dmg	-0.0137525	0.00981775	-1.40078	0.161468	1
MR4	DEK	burden_dmg	-0.0091776	0.00655182	-1.40077	0.16147	1
MR1	NARS2	burden_dmg	0.0112582	0.00803724	1.40075	0.161476	1
MR2	WWTR1	burden_dmg	0.0130482	0.00931529	1.40073	0.161483	1
MR4	MTMR11	burden_dmg	-0.00817442	0.00583586	-1.40072	0.161485	1
MR2	LAMP5	burden_dmg	0.0127479	0.00910108	1.40071	0.16149	1
MR2	NR1H2	burden_dmg	-0.0130159	0.00929309	-1.4006	0.16152	1
MR4	CREBL2	burden_dmg	-0.0183857	0.0131274	-1.40056	0.161533	1
MR3	WDR3	burden_dmg	0.00616221	0.00439994	1.40052	0.161545	1
MR1	SHMT1	burden_dmg	0.00959836	0.00685369	1.40047	0.161561	1
MR1	CDC25B	burden_dmg	-0.00652899	0.00466243	-1.40034	0.161599	1
MR4	NPFFR1	burden_dmg	-0.00746964	0.00533423	-1.40032	0.161604	1
MR2	SGTA	burden_dmg	-0.0156159	0.011152	-1.40028	0.161617	1
MR3	LOXHD1	burden_dmg	0.00407881	0.00291286	1.40027	0.161619	1
MR1	ITGB1	burden_dmg	0.0109427	0.0078147	1.40027	0.16162	1
MR1	SUSD1	burden_dmg	0.00744484	0.00531685	1.40024	0.16163	1
MR2	POGZ	burden_dmg	0.00654752	0.00467622	1.40017	0.161649	1
MR3	RNPS1	burden_dmg	-0.00725929	0.00518458	-1.40017	0.161651	1
MR3	SLC4A8	burden_dmg	0.00897768	0.00641243	1.40004	0.161688	1
MR3	FRMD1	burden_dmg	-0.0110846	0.00791738	-1.40003	0.161692	1
MR1	DTWD1	burden_dmg	-0.0115154	0.00822514	-1.40002	0.161695	1
MR2	CTAGE8	burden_dmg	0.0129256	0.00923246	1.40001	0.161697	1
MR4	ALKBH2	burden_dmg	-0.018032	0.0128804	-1.39996	0.161714	1
MR1	OR13C2	burden_dmg	0.0132615	0.00947286	1.39994	0.161718	1
MR4	CYSRT1	burden_dmg	-0.00958737	0.00684844	-1.39994	0.16172	1
MR2	CPS1	burden_dmg	-0.0079518	0.00568038	-1.39987	0.16174	1
MR1	BIRC6	burden_dmg	0.00429343	0.00306712	1.39983	0.161752	1
MR4	PCMT1	burden_dmg	-0.0153113	0.0109382	-1.39981	0.161758	1
MR4	USO1	burden_dmg	-0.00765944	0.0054719	-1.39978	0.161767	1
MR2	OR52B4	burden_dmg	0.0204019	0.0145753	1.39976	0.161774	1
MR3	HTR2B	burden_dmg	-0.013409	0.00957984	-1.39971	0.161789	1
MR3	TERF2IP	burden_dmg	0.0134872	0.00963742	1.39946	0.161863	1
MR4	DPY19L4	burden_dmg	-0.00581779	0.00415724	-1.39943	0.16187	1
MR3	CHD5	burden_dmg	-0.00607335	0.00434038	-1.39927	0.161921	1
MR3	CPD	burden_dmg	0.00584564	0.00417774	1.39923	0.16193	1
MR2	OR10T2	burden_dmg	0.0196255	0.0140266	1.39916	0.161952	1
MR4	CHD5	burden_dmg	-0.00642178	0.00458982	-1.39913	0.16196	1
MR3	RGS3	burden_dmg	-0.00707562	0.00505747	-1.39904	0.161987	1
MR1	STT3A	burden_dmg	-0.00914449	0.00653698	-1.39889	0.162035	1
MR2	WFIKKN1	burden_dmg	0.00987452	0.00705917	1.39882	0.162054	1
MR2	IFI44L	burden_dmg	0.0172477	0.0123305	1.39878	0.162065	1
MR4	SMAD1	burden_dmg	0.0152103	0.0108748	1.39867	0.162099	1
MR3	NLRP1	burden_dmg	-0.0106734	0.00763138	-1.39862	0.162114	1
MR4	GPATCH2L	burden_dmg	-0.0119563	0.00854863	-1.39862	0.162114	1
MR1	USP24	burden_dmg	0.00650006	0.0046477	1.39855	0.162135	1
MR4	DNAJC2	burden_dmg	0.0155336	0.0111072	1.39851	0.162148	1
MR1	C3orf20	burden_dmg	0.00851036	0.00608555	1.39845	0.162165	1
MR2	GPR89B	burden_dmg	-0.012773	0.0091337	-1.39845	0.162165	1
MR4	DTNB	burden_dmg	-0.00852254	0.0060943	-1.39845	0.162167	1
MR3	FZD9	burden_dmg	0.0146283	0.0104606	1.39841	0.162176	1
MR1	RPL32	burden_dmg	0.0129046	0.00922959	1.39817	0.162249	1
MR4	FHL2	burden_dmg	0.0118914	0.00850509	1.39814	0.162257	1
MR1	ARCN1	burden_dmg	0.013601	0.00972854	1.39806	0.162284	1
MR3	CCDC51	burden_dmg	0.0098227	0.00702655	1.39794	0.162318	1
MR4	PTCD3	burden_dmg	0.00777742	0.00556351	1.39793	0.162321	1
MR2	CLSTN1	burden_dmg	-0.00793238	0.00567468	-1.39785	0.162344	1
MR1	GTF2F1	burden_dmg	-0.00665798	0.00476358	-1.39769	0.162395	1
MR4	FYTTD1	burden_dmg	0.0130744	0.00935433	1.39768	0.162396	1
MR3	PROX2	burden_dmg	-0.012975	0.00928392	-1.39758	0.162428	1
MR3	STOML1	burden_dmg	-0.0129353	0.00925613	-1.39749	0.162454	1
MR3	HIC1	burden_dmg	-0.0058232	0.00416703	-1.39745	0.162467	1
MR4	HLA-DQB2	burden_dmg	-0.0153503	0.0109848	-1.39741	0.162477	1
MR2	MINK1	burden_dmg	-0.00627081	0.00448773	-1.39732	0.162504	1
MR2	LOXHD1	burden_dmg	0.00457923	0.00327726	1.39727	0.162519	1
MR2	FBXW4	burden_dmg	-0.0106505	0.00762256	-1.39723	0.16253	1
MR1	RAB3A	burden_dmg	0.0182422	0.013056	1.39723	0.162533	1
MR2	C19orf44	burden_dmg	-0.0135789	0.00971935	-1.3971	0.16257	1
MR2	JUNB	burden_dmg	-0.0186883	0.0133767	-1.39708	0.162578	1
MR2	NECAP1	burden_dmg	0.0142226	0.0101805	1.39705	0.162586	1
MR2	DNAAF3	burden_dmg	0.0124907	0.00894145	1.39695	0.162617	1
MR1	ATXN7L1	burden_dmg	-0.00681892	0.00488146	-1.3969	0.16263	1
MR1	MAML2	burden_dmg	-0.00679082	0.00486173	-1.39679	0.162664	1
MR1	REXO1	burden_dmg	-0.00526832	0.00377175	-1.39679	0.162665	1
MR1	PCTP	burden_dmg	0.00631194	0.0045191	1.39673	0.162684	1
MR3	SRCAP	burden_dmg	-0.0109688	0.00785409	-1.39657	0.162732	1
MR1	SMG8	burden_dmg	0.00920106	0.0065884	1.39655	0.162735	1
MR4	ZNF529	burden_dmg	0.0140717	0.0100763	1.39651	0.162748	1
MR2	PTPN4	burden_dmg	-0.00892238	0.00638915	-1.39649	0.162754	1
MR4	TACC1	burden_dmg	0.0074934	0.00536634	1.39637	0.16279	1
MR3	RBL2	burden_dmg	0.00770778	0.00552007	1.39632	0.162806	1
MR1	TTC39B	burden_dmg	-0.00772156	0.00553003	-1.3963	0.162812	1
MR4	CCDC88B	burden_dmg	0.00598507	0.00428647	1.39627	0.162821	1
MR3	FBXL20	burden_dmg	0.00966486	0.00692244	1.39616	0.162852	1
MR3	INTS4	burden_dmg	0.00714023	0.00511441	1.3961	0.162872	1
MR4	B4GALNT3	burden_dmg	-0.00771599	0.00552769	-1.39588	0.162938	1
MR4	AMBP	burden_dmg	-0.0159897	0.011455	-1.39587	0.162941	1
MR1	ZNF229	burden_dmg	-0.00782047	0.00560263	-1.39586	0.162945	1
MR1	ZBTB10	burden_dmg	-0.00992031	0.00710706	-1.39584	0.16295	1
MR1	KCNN1	burden_dmg	0.00958176	0.00686457	1.39583	0.162953	1
MR4	PLBD2	burden_dmg	0.00993822	0.00712066	1.39569	0.162996	1
MR3	CCSER1	burden_dmg	0.00705884	0.00505762	1.39568	0.162997	1
MR1	OSGEP	burden_dmg	0.0101916	0.00730233	1.39567	0.163002	1
MR1	OXA1L	burden_dmg	-0.00992664	0.00711254	-1.39565	0.163006	1
MR3	ATF5	burden_dmg	0.00522151	0.00374151	1.39556	0.163034	1
MR3	FAM111B	burden_dmg	0.017029	0.0122032	1.39546	0.163066	1
MR1	TBL1XR1	burden_dmg	-0.0114122	0.00817984	-1.39516	0.163154	1
MR4	TSTD2	burden_dmg	0.00967781	0.00693709	1.39508	0.163178	1
MR3	FNTA	burden_dmg	-0.00988296	0.00708465	-1.39498	0.163209	1
MR4	MAPK15	burden_dmg	-0.00678714	0.00486549	-1.39496	0.163216	1
MR3	ZNF708	burden_dmg	-0.0101771	0.00729584	-1.39491	0.16323	1
MR3	MAB21L3	burden_dmg	-0.00729176	0.00522745	-1.3949	0.163234	1
MR3	ADCYAP1	burden_dmg	-0.0125486	0.00899619	-1.39488	0.163238	1
MR3	ARHGAP24	burden_dmg	0.00805399	0.0057742	1.39482	0.163256	1
MR1	USP13	burden_dmg	0.0085927	0.00616162	1.39455	0.163338	1
MR3	NKD1	burden_dmg	-0.00840104	0.00602444	-1.39449	0.163356	1
MR1	FTO	burden_dmg	-0.00937225	0.00672098	-1.39448	0.163361	1
MR3	OR1L3	burden_dmg	0.0215399	0.0154477	1.39438	0.163392	1
MR4	SHE	burden_dmg	0.0105293	0.00755161	1.39432	0.163409	1
MR4	SDC3	burden_dmg	-0.0104068	0.00746451	-1.39417	0.163454	1
MR1	PJA2	burden_dmg	-0.00998637	0.00716373	-1.39402	0.1635	1
MR1	CLDN7	burden_dmg	-0.0135716	0.0097362	-1.39393	0.163526	1
MR1	UMODL1	burden_dmg	0.00595114	0.00426963	1.39383	0.163556	1
MR2	RING1	burden_dmg	0.0121901	0.00874591	1.39381	0.163563	1
MR3	FAM43A	burden_dmg	0.0134075	0.00962044	1.39365	0.163611	1
MR2	SHISA5	burden_dmg	-0.0140313	0.0100681	-1.39364	0.163614	1
MR4	C2CD6	burden_dmg	0.0080173	0.00575344	1.39348	0.163662	1
MR3	USP39	burden_dmg	-0.0100329	0.00720032	-1.3934	0.163687	1
MR1	ANKRD10	burden_dmg	0.0119403	0.00856932	1.39337	0.163694	1
MR3	GRAMD2B	burden_dmg	-0.0108849	0.00781304	-1.39317	0.163755	1
MR2	ALDH3A2	burden_dmg	0.0129037	0.0092629	1.39305	0.163792	1
MR1	LRRK2	burden_dmg	0.00573254	0.00411521	1.39301	0.163803	1
MR4	SLC4A3	burden_dmg	-0.00563346	0.00404428	-1.39295	0.163823	1
MR1	NRIP2	burden_dmg	0.00873841	0.00627338	1.39293	0.163827	1
MR3	NR3C2	burden_dmg	0.00646705	0.00464287	1.3929	0.163837	1
MR1	SRL	burden_dmg	0.0111662	0.00801669	1.39287	0.163847	1
MR4	MYEF2	burden_dmg	-0.00908633	0.00652357	-1.39285	0.163853	1
MR4	GPR153	burden_dmg	-0.0113602	0.00815627	-1.39282	0.163861	1
MR4	NPC1L1	burden_dmg	0.00809593	0.00581271	1.3928	0.163868	1
MR2	ARID3A	burden_dmg	-0.0111898	0.00803469	-1.39269	0.163902	1
MR1	CCDC40	burden_dmg	-0.00696708	0.00500292	-1.3926	0.163927	1
MR2	CISH	burden_dmg	-0.0130553	0.00937543	-1.3925	0.163957	1
MR3	VAT1	burden_dmg	-0.0111113	0.00797966	-1.39245	0.163972	1
MR4	SHANK1	burden_dmg	0.00530656	0.00381112	1.39239	0.163993	1
MR4	GIPR	burden_dmg	0.00570899	0.00410048	1.39227	0.164027	1
MR2	FITM2	burden_dmg	-0.0194688	0.0139836	-1.39226	0.164031	1
MR3	NUDC	burden_dmg	-0.0106613	0.00765794	-1.39218	0.164054	1
MR3	BBS12	burden_dmg	0.0147829	0.0106188	1.39214	0.164068	1
MR1	TUBA3D	burden_dmg	0.00843443	0.00605935	1.39197	0.164119	1
MR3	ITM2C	burden_dmg	0.0119548	0.00859048	1.39163	0.164222	1
MR1	KRTAP4-8	burden_dmg	-0.020419	0.0146736	-1.39155	0.164246	1
MR1	PSG1	burden_dmg	-0.0102151	0.00734101	-1.3915	0.16426	1
MR1	CD74	burden_dmg	0.012158	0.00873732	1.3915	0.16426	1
MR2	DECR2	burden_dmg	0.0100934	0.0072536	1.3915	0.164261	1
MR3	CDC42EP3	burden_dmg	-0.0144784	0.010405	-1.39149	0.164265	1
MR4	TSHB	burden_dmg	0.0173351	0.0124596	1.3913	0.164321	1
MR3	ZFAND2B	burden_dmg	0.0146029	0.0104961	1.39127	0.164331	1
MR1	XKR7	burden_dmg	-0.0122818	0.00882792	-1.39124	0.164338	1
MR2	HDAC7	burden_dmg	-0.00771538	0.00554567	-1.39124	0.164339	1
MR1	ATP6V0A1	burden_dmg	-0.00928976	0.00667732	-1.39124	0.164339	1
MR2	FEN1	burden_dmg	0.0189989	0.0136575	1.3911	0.164381	1
MR3	MVD	burden_dmg	0.00776234	0.00558005	1.39109	0.164386	1
MR4	CRISPLD2	burden_dmg	-0.00625169	0.00449422	-1.39105	0.164397	1
MR1	OR5T3	burden_dmg	-0.0140953	0.0101329	-1.39104	0.1644	1
MR1	OR51I1	burden_dmg	-0.0113863	0.00818552	-1.39103	0.164404	1
MR1	ABCB5	burden_dmg	0.0052618	0.00378269	1.39102	0.164406	1
MR4	FGD2	burden_dmg	0.00961849	0.0069147	1.39102	0.164407	1
MR4	LRRC41	burden_dmg	-0.0080859	0.00581295	-1.39101	0.164408	1
MR1	PITRM1	burden_dmg	-0.00584651	0.00420325	-1.39095	0.164428	1
MR2	GSK3B	burden_dmg	-0.0112497	0.00808811	-1.39089	0.164445	1
MR3	FRMPD2	burden_dmg	0.00629516	0.00452621	1.39083	0.164466	1
MR1	NPR3	burden_dmg	0.00797377	0.00573322	1.3908	0.164473	1
MR1	ZNF839	burden_dmg	-0.00936632	0.0067345	-1.3908	0.164474	1
MR3	APCDD1	burden_dmg	0.00859166	0.00617834	1.39061	0.164531	1
MR2	PRLHR	burden_dmg	-0.0123961	0.00891477	-1.39051	0.164561	1
MR3	ZNF433	burden_dmg	0.0100853	0.00725338	1.39042	0.164588	1
MR3	ELK3	burden_dmg	0.0101638	0.00731011	1.39038	0.164601	1
MR3	NHLRC3	burden_dmg	0.00786354	0.00565582	1.39035	0.164611	1
MR4	KCNK3	burden_dmg	-0.0128352	0.00923212	-1.39028	0.164631	1
MR2	PRR30	burden_dmg	0.0110363	0.00793892	1.39015	0.164671	1
MR4	TMEM216	burden_dmg	0.0137522	0.00989265	1.39015	0.164672	1
MR1	UNC50	burden_dmg	0.013595	0.00977998	1.39009	0.164689	1
MR1	SLC6A11	burden_dmg	-0.0128075	0.00921352	-1.39007	0.164694	1
MR2	NMBR	burden_dmg	0.00712519	0.00512589	1.39004	0.164704	1
MR2	CROCC	burden_dmg	0.0041621	0.00299424	1.39003	0.164706	1
MR4	RNF215	burden_dmg	-0.0110229	0.00793001	-1.39002	0.164709	1
MR2	PALM3	burden_dmg	0.00877708	0.006315	1.38988	0.164753	1
MR2	SPINT2	burden_dmg	-0.013693	0.009852	-1.38987	0.164754	1
MR1	CCDC102B	burden_dmg	-0.0117538	0.00845751	-1.38974	0.164794	1
MR4	MPP2	burden_dmg	0.00657105	0.00472828	1.38973	0.164797	1
MR3	NUGGC	burden_dmg	-0.010667	0.00767565	-1.38972	0.1648	1
MR1	ZBTB20	burden_dmg	-0.00791887	0.00569823	-1.38971	0.164805	1
MR4	PTPN4	burden_dmg	-0.00834501	0.00600522	-1.38963	0.164829	1
MR3	PDCL2	burden_dmg	0.0126298	0.0090888	1.3896	0.164838	1
MR2	SLC2A13	burden_dmg	-0.0117032	0.00842223	-1.38956	0.164851	1
MR3	SBK2	burden_dmg	0.0146752	0.0105616	1.38949	0.164872	1
MR2	RNF167	burden_dmg	0.0120394	0.00866542	1.38936	0.16491	1
MR1	SLC52A1	burden_dmg	0.0096566	0.00695054	1.38933	0.164919	1
MR1	DGKI	burden_dmg	0.00804912	0.00579365	1.3893	0.164929	1
MR4	SLC25A51	burden_dmg	-0.0168082	0.0120984	-1.38929	0.164931	1
MR3	WDR11	burden_dmg	-0.00676128	0.00486689	-1.38924	0.164947	1
MR1	TUBB2A	burden_dmg	-0.010235	0.00736755	-1.38919	0.164961	1
MR1	DCUN1D5	burden_dmg	0.0139398	0.0100346	1.38917	0.164968	1
MR3	MTFMT	burden_dmg	0.0111921	0.00805711	1.38909	0.164992	1
MR3	RHBG	burden_dmg	-0.00866258	0.00623639	-1.38904	0.165008	1
MR2	CDH6	burden_dmg	-0.0134799	0.00970474	-1.38901	0.165018	1
MR3	MDH1	burden_dmg	0.0138124	0.00994442	1.38896	0.165033	1
MR3	PDYN	burden_dmg	0.0133997	0.00964739	1.38895	0.165036	1
MR3	NUDT19	burden_dmg	0.0071759	0.00516664	1.38889	0.165053	1
MR3	RHAG	burden_dmg	0.016903	0.0121708	1.38881	0.165077	1
MR2	NLRP9	burden_dmg	-0.0132727	0.00955695	-1.3888	0.16508	1
MR1	ZNF671	burden_dmg	0.0180735	0.0130138	1.3888	0.165082	1
MR3	RAP2A	burden_dmg	0.00975566	0.00702493	1.38872	0.165105	1
MR3	ZBTB11	burden_dmg	0.0108001	0.00777767	1.3886	0.165142	1
MR2	HAPLN3	burden_dmg	-0.00915363	0.006592	-1.3886	0.165142	1
MR3	KIR2DL1	burden_dmg	0.00916665	0.00660192	1.38848	0.165177	1
MR3	EPB41L5	burden_dmg	0.00871987	0.00628018	1.38847	0.16518	1
MR3	KCNC4	burden_dmg	-0.0103841	0.0074788	-1.38847	0.16518	1
MR1	OAT	burden_dmg	-0.0134456	0.00968423	-1.3884	0.165202	1
MR3	TFCP2L1	burden_dmg	-0.00842098	0.00606533	-1.38838	0.165208	1
MR2	DPH5	burden_dmg	0.0122094	0.00879459	1.38829	0.165236	1
MR1	CDCA2	burden_dmg	0.00909554	0.00655177	1.38826	0.165246	1
MR4	LCLAT1	burden_dmg	0.0117989	0.00849925	1.38823	0.165254	1
MR3	KIF2B	burden_dmg	0.00862192	0.00621074	1.38823	0.165255	1
MR4	FAT2	burden_dmg	0.00469279	0.00338095	1.38801	0.165321	1
MR3	SUSD2	burden_dmg	-0.00910869	0.00656265	-1.38796	0.165336	1
MR2	LRRC37A3	burden_dmg	0.0127752	0.0092054	1.38779	0.165387	1
MR2	TREH	burden_dmg	-0.0085769	0.00618062	-1.38771	0.165413	1
MR2	IQCD	burden_dmg	0.0159243	0.0114755	1.38768	0.165421	1
MR3	NUAK2	burden_dmg	0.0140247	0.0101068	1.38765	0.16543	1
MR3	ZNF575	burden_dmg	-0.0105437	0.00759842	-1.38762	0.165441	1
MR2	C8A	burden_dmg	-0.00926776	0.00667894	-1.38761	0.165443	1
MR1	ACSF3	burden_dmg	0.00605201	0.00436149	1.3876	0.165446	1
MR4	MRNIP	burden_dmg	0.0152524	0.0109921	1.38758	0.165452	1
MR4	ZNF607	burden_dmg	0.0162464	0.0117095	1.38746	0.16549	1
MR3	PIKFYVE	burden_dmg	-0.00494792	0.00356625	-1.38743	0.165498	1
MR4	INSIG2	burden_dmg	-0.0151829	0.0109433	-1.38742	0.165501	1
MR3	PODXL2	burden_dmg	0.0121029	0.00872349	1.38739	0.16551	1
MR3	CPT1B	burden_dmg	-0.0088094	0.00634968	-1.38738	0.165514	1
MR4	MMP9	burden_dmg	0.00499349	0.00359953	1.38726	0.165549	1
MR2	STIM1	burden_dmg	0.00837473	0.00603765	1.38708	0.165603	1
MR2	KCNK5	burden_dmg	0.00951629	0.00686073	1.38707	0.165609	1
MR1	RPS18	burden_dmg	-0.0116925	0.00842964	-1.38707	0.165609	1
MR2	NUCB1	burden_dmg	-0.00933656	0.00673118	-1.38706	0.16561	1
MR2	TMEM50B	burden_dmg	-0.0216783	0.0156292	-1.38704	0.165616	1
MR3	MACO1	burden_dmg	0.0138095	0.00995633	1.38701	0.165627	1
MR1	OR8K1	burden_dmg	-0.0128706	0.0092795	-1.387	0.16563	1
MR1	REC8	burden_dmg	0.00779448	0.00561974	1.38698	0.165634	1
MR1	USP2	burden_dmg	0.00832679	0.00600368	1.38695	0.165645	1
MR1	DCAF1	burden_dmg	-0.0104912	0.0075644	-1.38692	0.165653	1
MR1	CCDC18	burden_dmg	0.00544815	0.00392845	1.38684	0.165676	1
MR4	FRMD5	burden_dmg	0.00669468	0.00482733	1.38683	0.165681	1
MR1	FBF1	burden_dmg	0.00526957	0.00379976	1.38682	0.165685	1
MR3	OCLN	burden_dmg	-0.01494	0.0107735	-1.38674	0.165707	1
MR3	TPD52L1	burden_dmg	0.0131668	0.00949662	1.38647	0.165789	1
MR1	CACHD1	burden_dmg	-0.00540233	0.00389649	-1.38646	0.165794	1
MR2	ZNF875	burden_dmg	0.0108219	0.00780552	1.38644	0.165799	1
MR2	EXOC3	burden_dmg	-0.0206061	0.014863	-1.3864	0.165812	1
MR2	NAA25	burden_dmg	-0.0110019	0.00793609	-1.38632	0.165838	1
MR1	AKR7A3	burden_dmg	-0.00802176	0.00578678	-1.38622	0.165866	1
MR2	BARHL2	burden_dmg	-0.0133666	0.00964247	-1.38622	0.165866	1
MR3	TTC27	burden_dmg	-0.00715054	0.00515845	-1.38618	0.165879	1
MR2	PFDN6	burden_dmg	-0.0113375	0.00817914	-1.38615	0.16589	1
MR2	CFAP300	burden_dmg	0.0170211	0.0122797	1.38611	0.1659	1
MR2	TRERF1	burden_dmg	0.00727039	0.0052452	1.3861	0.165902	1
MR2	NUP205	burden_dmg	-0.00798413	0.00576066	-1.38598	0.165941	1
MR2	EIF4H	burden_dmg	0.0207534	0.0149742	1.38595	0.16595	1
MR1	MCM3AP	burden_dmg	-0.00643088	0.0046403	-1.38587	0.165972	1
MR2	PAPSS1	burden_dmg	0.00899227	0.00648879	1.38582	0.16599	1
MR2	ZNF207	burden_dmg	0.0112364	0.00810879	1.38571	0.166023	1
MR1	FBXO28	burden_dmg	-0.0139733	0.0100849	-1.38557	0.166067	1
MR3	TNS3	burden_dmg	-0.00647196	0.00467103	-1.38555	0.16607	1
MR2	EPYC	burden_dmg	0.0097298	0.0070235	1.38532	0.166141	1
MR2	MADD	burden_dmg	-0.00607873	0.00438817	-1.38525	0.166162	1
MR1	AGRN	burden_dmg	-0.00502856	0.00363026	-1.38518	0.166185	1
MR2	KIRREL3	burden_dmg	-0.0111021	0.00801527	-1.38512	0.166202	1
MR2	RC3H1	burden_dmg	0.00841783	0.00607767	1.38504	0.166226	1
MR3	LRRC7	burden_dmg	0.00865769	0.00625089	1.38503	0.166229	1
MR3	ARHGEF15	burden_dmg	0.0066577	0.00480713	1.38496	0.166251	1
MR4	ATF7IP	burden_dmg	0.0100779	0.00727728	1.38485	0.166286	1
MR1	NCLN	burden_dmg	0.0075324	0.00543937	1.38479	0.166303	1
MR3	ZCRB1	burden_dmg	-0.0103709	0.00748928	-1.38477	0.16631	1
MR4	EIF3F	burden_dmg	-0.0101445	0.00732589	-1.38474	0.166318	1
MR1	ITGA2	burden_dmg	-0.00585666	0.00422951	-1.38471	0.166327	1
MR1	JPH3	burden_dmg	-0.0062615	0.004522	-1.38468	0.166338	1
MR3	FUCA1	burden_dmg	-0.0100403	0.00725158	-1.38456	0.166373	1
MR3	VPS13D	burden_dmg	-0.00426134	0.00307777	-1.38455	0.166376	1
MR1	CACNA1G	burden_dmg	0.00506338	0.00365716	1.38451	0.166388	1
MR4	MREG	burden_dmg	0.0160831	0.0116168	1.38447	0.1664	1
MR3	GATAD2B	burden_dmg	0.00879076	0.00634979	1.38442	0.166417	1
MR3	TMCO1	burden_dmg	0.0121588	0.00878276	1.3844	0.166424	1
MR2	B4GALT3	burden_dmg	0.0114896	0.00830002	1.38429	0.166456	1
MR3	JOSD1	burden_dmg	-0.00937292	0.00677146	-1.38418	0.16649	1
MR4	TMEM86A	burden_dmg	0.014901	0.0107656	1.38412	0.166508	1
MR1	JPH4	burden_dmg	-0.0066305	0.00479044	-1.38411	0.166511	1
MR3	TMTC4	burden_dmg	-0.0063412	0.00458156	-1.38407	0.166524	1
MR3	RORA	burden_dmg	-0.0120145	0.0086807	-1.38405	0.166531	1
MR1	MSX2	burden_dmg	-0.00703808	0.00508542	-1.38397	0.166554	1
MR2	SPACA6	burden_dmg	0.0226308	0.0163522	1.38396	0.166558	1
MR1	HACD4	burden_dmg	0.00802905	0.00580175	1.3839	0.166576	1
MR4	CACNG2	burden_dmg	0.0138867	0.0100346	1.38387	0.166584	1
MR4	FPGT	burden_dmg	-0.0089975	0.00650172	-1.38387	0.166587	1
MR4	SLC33A1	burden_dmg	0.0104252	0.00753382	1.38379	0.166611	1
MR2	PHTF2	burden_dmg	0.0114952	0.0083072	1.38376	0.166619	1
MR4	PNN	burden_dmg	0.0103899	0.00750848	1.38375	0.166621	1
MR2	DOC2A	burden_dmg	0.00960749	0.00694392	1.38358	0.166673	1
MR4	PRSS55	burden_dmg	-0.0148772	0.0107538	-1.38344	0.166716	1
MR1	OSBPL8	burden_dmg	-0.0106339	0.00768664	-1.38343	0.16672	1
MR3	RAD51	burden_dmg	-0.0172164	0.0124452	-1.38337	0.166737	1
MR3	SEMA6A	burden_dmg	-0.00649536	0.00469536	-1.38336	0.166742	1
MR3	LCE1A	burden_dmg	0.0184655	0.0133485	1.38334	0.166747	1
MR4	TMEM177	burden_dmg	-0.0187137	0.0135291	-1.38322	0.166783	1
MR4	LILRB2	burden_dmg	0.010074	0.00728314	1.3832	0.16679	1
MR3	ACTN3	burden_dmg	0.00527565	0.00381462	1.38301	0.166849	1
MR1	CNOT3	burden_dmg	-0.00792485	0.00573017	-1.383	0.166851	1
MR4	ANXA11	burden_dmg	0.0061015	0.00441234	1.38283	0.166905	1
MR1	MCEE	burden_dmg	-0.0176957	0.0127978	-1.38272	0.166939	1
MR4	TMED3	burden_dmg	-0.0105815	0.0076534	-1.38259	0.166977	1
MR4	RAPGEF5	burden_dmg	0.010337	0.00747676	1.38256	0.166988	1
MR3	TEKT5	burden_dmg	-0.0081576	0.0059005	-1.38253	0.166996	1
MR2	PARS2	burden_dmg	-0.00985643	0.00712979	-1.38243	0.167027	1
MR1	CYP2C8	burden_dmg	0.0109574	0.00792784	1.38214	0.167117	1
MR3	TCTN1	burden_dmg	-0.011023	0.00797576	-1.38207	0.167138	1
MR2	VGLL2	burden_dmg	0.0158136	0.0114427	1.38198	0.167166	1
MR3	ASPSCR1	burden_dmg	0.0102422	0.00741128	1.38197	0.167166	1
MR2	RSRP1	burden_dmg	-0.0135328	0.00979253	-1.38195	0.167175	1
MR1	SLC17A8	burden_dmg	0.0100229	0.00725316	1.38187	0.167199	1
MR4	KERA	burden_dmg	0.0153906	0.011138	1.38181	0.167216	1
MR1	FBXO6	burden_dmg	-0.0118768	0.00859521	-1.38179	0.167223	1
MR4	KRT16	burden_dmg	-0.00942691	0.00682226	-1.38179	0.167224	1
MR1	DSC2	burden_dmg	-0.0091427	0.00661671	-1.38176	0.167232	1
MR3	CCDC82	burden_dmg	0.011055	0.00800159	1.3816	0.16728	1
MR3	ELL	burden_dmg	-0.00770727	0.0055785	-1.3816	0.16728	1
MR4	DIXDC1	burden_dmg	-0.00998178	0.00722496	-1.38157	0.167291	1
MR4	NMRAL1	burden_dmg	-0.0140926	0.0102008	-1.38152	0.167305	1
MR2	COX18	burden_dmg	0.0147292	0.0106618	1.38149	0.167315	1
MR1	PPP1R3A	burden_dmg	-0.0092032	0.00666181	-1.38149	0.167316	1
MR3	METRNL	burden_dmg	0.0177477	0.0128475	1.38141	0.167339	1
MR3	ASAH2	burden_dmg	0.00811753	0.0058764	1.38138	0.167349	1
MR2	GMPR2	burden_dmg	0.0121985	0.0088308	1.38136	0.167354	1
MR3	ATP13A2	burden_dmg	0.00800034	0.00579175	1.38133	0.167363	1
MR1	FBP1	burden_dmg	-0.0149285	0.0108074	-1.38133	0.167365	1
MR2	GLCE	burden_dmg	-0.0137198	0.0099331	-1.38123	0.167396	1
MR4	NT5C3A	burden_dmg	0.0112312	0.00813143	1.38121	0.167401	1
MR3	NEURL4	burden_dmg	-0.00416239	0.00301362	-1.38119	0.167406	1
MR3	RGS7	burden_dmg	0.0114425	0.00828469	1.38116	0.167417	1
MR3	RGS9BP	burden_dmg	0.0115826	0.0083862	1.38115	0.16742	1
MR1	FER1L5	burden_dmg	0.00751903	0.0054441	1.38113	0.167425	1
MR3	GGT1	burden_dmg	-0.00758873	0.00549464	-1.38112	0.16743	1
MR2	NIP7	burden_dmg	0.0200794	0.014539	1.38107	0.167443	1
MR3	GRIN2A	burden_dmg	-0.00624208	0.00452012	-1.38096	0.167479	1
MR4	PEX6	burden_dmg	-0.00745573	0.0053993	-1.38087	0.167506	1
MR2	KIAA0040	burden_dmg	0.0170945	0.0123797	1.38084	0.167513	1
MR4	POLE3	burden_dmg	-0.0111501	0.00807543	-1.38075	0.167544	1
MR1	CREB3L2	burden_dmg	-0.00993453	0.00719523	-1.38071	0.167554	1
MR3	CCDC85A	burden_dmg	-0.0111793	0.00809758	-1.38058	0.167596	1
MR1	C16orf89	burden_dmg	-0.0122365	0.00886336	-1.38057	0.167598	1
MR2	DPY19L1	burden_dmg	-0.0108356	0.00784891	-1.38053	0.167611	1
MR2	BSND	burden_dmg	0.0207745	0.0150488	1.38048	0.167627	1
MR1	OR6C4	burden_dmg	-0.0122184	0.00885092	-1.38047	0.16763	1
MR1	PUSL1	burden_dmg	0.00932364	0.00675452	1.38036	0.167664	1
MR3	KRT20	burden_dmg	0.00891437	0.00645809	1.38034	0.167668	1
MR1	ADAM7	burden_dmg	0.0117628	0.00852253	1.3802	0.167713	1
MR3	DBX2	burden_dmg	0.0104702	0.00758639	1.38013	0.167732	1
MR3	HLA-E	burden_dmg	-0.0104542	0.00757488	-1.38012	0.167737	1
MR1	TLR5	burden_dmg	-0.00714963	0.00518059	-1.38008	0.167749	1
MR1	MLC1	burden_dmg	0.0105063	0.00761301	1.38004	0.167761	1
MR3	PCNA	burden_dmg	0.018198	0.0131884	1.37985	0.167818	1
MR4	SLC18B1	burden_dmg	-0.0109643	0.00794621	-1.37981	0.167831	1
MR1	DCTN4	burden_dmg	-0.0108669	0.00787596	-1.37976	0.167848	1
MR1	PIGM	burden_dmg	0.0124923	0.00905453	1.37967	0.167874	1
MR2	ABCC4	burden_dmg	0.00722752	0.00523872	1.37963	0.167886	1
MR3	OAS3	burden_dmg	0.00806179	0.0058435	1.37962	0.167891	1
MR2	KCNRG	burden_dmg	0.0178712	0.0129546	1.37953	0.167919	1
MR1	FHOD1	burden_dmg	0.00589145	0.00427066	1.37952	0.167921	1
MR4	CCDC38	burden_dmg	0.0113564	0.00823225	1.3795	0.167927	1
MR3	CCDC117	burden_dmg	0.0131573	0.00953865	1.37937	0.167967	1
MR3	AKR1C2	burden_dmg	0.015202	0.0110225	1.37919	0.168024	1
MR2	RBM46	burden_dmg	-0.0151296	0.0109702	-1.37916	0.168033	1
MR2	KIR3DL1	burden_dmg	0.0158628	0.0115027	1.37904	0.168069	1
MR4	FREM2	burden_dmg	0.00462	0.00335017	1.37904	0.16807	1
MR3	CSNK2A1	burden_dmg	-0.00853672	0.00619049	-1.37901	0.168079	1
MR4	NCKAP5L	burden_dmg	-0.0056097	0.00406806	-1.37896	0.168093	1
MR4	FCN1	burden_dmg	0.0117425	0.0085157	1.37893	0.168104	1
MR2	MAP3K14	burden_dmg	0.0115823	0.00839956	1.37891	0.168108	1
MR3	PNLIPRP3	burden_dmg	-0.0135973	0.00986129	-1.37886	0.168126	1
MR2	PGRMC2	burden_dmg	-0.0067325	0.00488276	-1.37883	0.168133	1
MR3	TMEM117	burden_dmg	0.00977558	0.00708988	1.37881	0.16814	1
MR1	TXNRD2	burden_dmg	-0.0100051	0.00725682	-1.37872	0.168167	1
MR3	MNT	burden_dmg	-0.00762395	0.00552983	-1.3787	0.168175	1
MR1	POLE4	burden_dmg	0.0088328	0.00640666	1.37869	0.168176	1
MR1	PTPRJ	burden_dmg	-0.0078828	0.00571762	-1.37869	0.168178	1
MR4	FAM227A	burden_dmg	0.0161431	0.0117097	1.3786	0.168203	1
MR4	MYO1D	burden_dmg	0.00746986	0.00541855	1.37857	0.168213	1
MR4	THOC3	burden_dmg	-0.0101461	0.00736002	-1.37854	0.168223	1
MR1	ZKSCAN7	burden_dmg	0.0124298	0.00901667	1.37853	0.168225	1
MR4	HES7	burden_dmg	-0.00782362	0.0056755	-1.37849	0.168238	1
MR4	PLBD1	burden_dmg	-0.0110325	0.00800373	-1.37842	0.168259	1
MR3	KANSL1	burden_dmg	0.00678934	0.0049258	1.37832	0.16829	1
MR3	NR4A3	burden_dmg	0.0087249	0.00633035	1.37827	0.168308	1
MR4	SHF	burden_dmg	0.00768408	0.00557532	1.37823	0.168318	1
MR1	KCNK3	burden_dmg	-0.0121488	0.00881505	-1.37818	0.168333	1
MR2	KIF22	burden_dmg	0.0106351	0.00771709	1.37812	0.168353	1
MR2	KLF3	burden_dmg	0.0190829	0.0138482	1.37801	0.168388	1
MR1	RASSF9	burden_dmg	-0.0105623	0.00766493	-1.378	0.168391	1
MR4	SPPL2B	burden_dmg	0.0136241	0.00988705	1.37797	0.168398	1
MR4	CPN2	burden_dmg	-0.0162604	0.0118004	-1.37795	0.168405	1
MR1	OR6C76	burden_dmg	-0.0118665	0.00861182	-1.37793	0.168413	1
MR2	RHBG	burden_dmg	-0.00966777	0.00701652	-1.37786	0.168434	1
MR2	SMARCD3	burden_dmg	-0.00764533	0.00554888	-1.37782	0.168447	1
MR1	SENP2	burden_dmg	-0.0132895	0.00964545	-1.3778	0.168451	1
MR1	FAM219B	burden_dmg	0.0075837	0.00550421	1.3778	0.168452	1
MR4	CHST4	burden_dmg	0.0179165	0.0130038	1.37779	0.168455	1
MR3	F13A1	burden_dmg	-0.0105578	0.00766318	-1.37773	0.168473	1
MR1	PEX5	burden_dmg	-0.00933318	0.00677473	-1.37765	0.168499	1
MR4	PLIN3	burden_dmg	0.0121293	0.00880483	1.37758	0.16852	1
MR1	KIN	burden_dmg	-0.0126089	0.00915435	-1.37737	0.168585	1
MR2	LY6G6C	burden_dmg	-0.0137425	0.00997891	-1.37716	0.168649	1
MR4	NKD1	burden_dmg	-0.00877225	0.00637076	-1.37696	0.168712	1
MR2	MMP20	burden_dmg	0.00867666	0.00630184	1.37685	0.168747	1
MR4	MAPKAP1	burden_dmg	-0.00865201	0.00628411	-1.37681	0.168758	1
MR4	ZNF688	burden_dmg	-0.0117057	0.00850245	-1.37675	0.168776	1
MR1	UBE3D	burden_dmg	0.0129841	0.00943121	1.37672	0.168785	1
MR3	GAL3ST4	burden_dmg	0.00743549	0.00540093	1.3767	0.16879	1
MR2	C11orf58	burden_dmg	-0.0192204	0.0139626	-1.37656	0.168834	1
MR2	GLB1L3	burden_dmg	-0.0107158	0.00778491	-1.37648	0.168858	1
MR4	STAP1	burden_dmg	0.0157116	0.0114165	1.37622	0.16894	1
MR2	CUL7	burden_dmg	-0.00755841	0.00549253	-1.37613	0.168969	1
MR4	PCNT	burden_dmg	-0.00499317	0.0036286	-1.37606	0.168989	1
MR2	ITPRID1	burden_dmg	0.0105848	0.00769243	1.37601	0.169006	1
MR4	LRRC14B	burden_dmg	0.0112454	0.00817249	1.376	0.169007	1
MR4	CIART	burden_dmg	0.0117941	0.00857137	1.37599	0.16901	1
MR4	RELCH	burden_dmg	-0.00797657	0.00579757	-1.37585	0.169055	1
MR4	RBPJL	burden_dmg	0.0110816	0.00805448	1.37583	0.169062	1
MR1	WFIKKN1	burden_dmg	-0.00871524	0.00633523	-1.37568	0.169107	1
MR2	CYB5D1	burden_dmg	-0.00745154	0.00541723	-1.37553	0.169155	1
MR1	OR5M8	burden_dmg	-0.0121252	0.00881508	-1.37551	0.169159	1
MR3	SARM1	burden_dmg	-0.0075409	0.00548249	-1.37545	0.169178	1
MR1	KLHDC8B	burden_dmg	0.0139263	0.010125	1.37543	0.169183	1
MR4	SLC25A24	burden_dmg	0.0111337	0.0080952	1.37535	0.16921	1
MR3	PLEKHB1	burden_dmg	0.00813112	0.00591214	1.37533	0.169217	1
MR2	PLCB4	burden_dmg	-0.00879017	0.00639181	-1.37522	0.169249	1
MR3	HERC4	burden_dmg	-0.00827115	0.0060148	-1.37513	0.169277	1
MR3	TEX26	burden_dmg	0.0127018	0.00923683	1.37513	0.169278	1
MR1	HPSE2	burden_dmg	0.00631469	0.00459221	1.37509	0.169291	1
MR2	FZD5	burden_dmg	-0.0131151	0.00953823	-1.375	0.169318	1
MR3	RCC2	burden_dmg	-0.0130681	0.00950411	-1.375	0.169319	1
MR2	OR52K2	burden_dmg	0.0181603	0.0132077	1.37498	0.169324	1
MR1	LPO	burden_dmg	-0.00748329	0.00544281	-1.3749	0.16935	1
MR4	ALPI	burden_dmg	0.0126553	0.00920471	1.37488	0.169356	1
MR2	CFAP74	burden_dmg	0.00671088	0.00488127	1.37482	0.169373	1
MR1	RTCA	burden_dmg	0.00809623	0.00588927	1.37474	0.169398	1
MR1	EEA1	burden_dmg	0.00698484	0.005081	1.3747	0.169411	1
MR2	KNG1	burden_dmg	-0.0191034	0.013897	-1.37464	0.16943	1
MR3	ZBTB46	burden_dmg	0.0110824	0.00806288	1.37449	0.169475	1
MR3	VAV2	burden_dmg	0.00678412	0.00493593	1.37443	0.169493	1
MR2	UCHL3	burden_dmg	0.0187688	0.0136557	1.37443	0.169493	1
MR4	POTEI	burden_dmg	0.00941523	0.00685042	1.3744	0.169503	1
MR2	TMEM52B	burden_dmg	-0.018399	0.0133878	-1.37432	0.16953	1
MR4	OXNAD1	burden_dmg	-0.0130465	0.00949319	-1.37431	0.169533	1
MR4	EBF2	burden_dmg	-0.0134811	0.00981013	-1.3742	0.169565	1
MR1	NR2F2	burden_dmg	0.00619261	0.00450639	1.37418	0.169571	1
MR1	RAP1A	burden_dmg	-0.010857	0.00790166	-1.37402	0.169622	1
MR3	ACAT1	burden_dmg	-0.0136051	0.00990197	-1.37398	0.169635	1
MR2	CEP104	burden_dmg	-0.00537014	0.00390855	-1.37395	0.169644	1
MR2	AMOTL1	burden_dmg	-0.00858059	0.00624536	-1.37392	0.169654	1
MR3	METRN	burden_dmg	0.0117867	0.00857914	1.37388	0.169665	1
MR4	TLX3	burden_dmg	-0.0112293	0.00817372	-1.37383	0.16968	1
MR3	PIK3C3	burden_dmg	0.00807506	0.00587834	1.3737	0.169722	1
MR3	TGFBR3L	burden_dmg	-0.00854993	0.00622432	-1.37363	0.169742	1
MR3	GMPPB	burden_dmg	0.00790367	0.00575419	1.37355	0.169767	1
MR4	LRRD1	burden_dmg	-0.0119592	0.00870748	-1.37344	0.169801	1
MR3	RHD	burden_dmg	-0.0112494	0.00819078	-1.37342	0.169808	1
MR1	KLHDC9	burden_dmg	-0.0099402	0.00723764	-1.3734	0.169813	1
MR1	CCS	burden_dmg	-0.0114861	0.00836332	-1.37339	0.169816	1
MR3	SPPL2A	burden_dmg	-0.0113989	0.00829989	-1.37338	0.16982	1
MR4	GPBP1L1	burden_dmg	-0.0101922	0.00742142	-1.37335	0.169831	1
MR4	IDH2	burden_dmg	-0.00883997	0.00643716	-1.37327	0.169854	1
MR1	MEIS1	burden_dmg	-0.0102476	0.00746256	-1.37321	0.169874	1
MR1	GSDMC	burden_dmg	-0.0144931	0.0105545	-1.37317	0.169886	1
MR4	TNNT2	burden_dmg	-0.0158915	0.0115736	-1.37308	0.169914	1
MR4	APLP2	burden_dmg	-0.00817994	0.00595759	-1.37303	0.16993	1
MR3	FRMPD1	burden_dmg	0.00688248	0.00501268	1.37302	0.169934	1
MR1	HRH3	burden_dmg	0.013466	0.00980852	1.37288	0.169975	1
MR2	DGKA	burden_dmg	-0.0135462	0.00986707	-1.37287	0.169979	1
MR3	SLC6A6	burden_dmg	-0.0110536	0.00805152	-1.37286	0.169983	1
MR4	SUGCT	burden_dmg	-0.0138752	0.010107	-1.37283	0.169992	1
MR4	NEK4	burden_dmg	-0.00783239	0.00570598	-1.37266	0.170043	1
MR2	UBE2O	burden_dmg	-0.00815677	0.00594234	-1.37265	0.170046	1
MR3	CACNB2	burden_dmg	-0.00707367	0.00515337	-1.37263	0.170054	1
MR4	TPST1	burden_dmg	-0.0125302	0.00912886	-1.3726	0.170064	1
MR4	COPZ2	burden_dmg	0.0139931	0.0101947	1.37258	0.170068	1
MR1	CPSF4	burden_dmg	0.014746	0.0107434	1.37256	0.170075	1
MR4	POMK	burden_dmg	-0.0109456	0.00797474	-1.37253	0.170085	1
MR2	QPCT	burden_dmg	0.00963869	0.00702278	1.37249	0.170097	1
MR3	FILIP1L	burden_dmg	0.00703583	0.00512662	1.37241	0.170122	1
MR4	CERS4	burden_dmg	0.0109989	0.00801495	1.3723	0.170156	1
MR4	ERCC8	burden_dmg	-0.0102787	0.00749067	-1.37219	0.170189	1
MR1	CDH13	burden_dmg	0.00585095	0.00426434	1.37206	0.170229	1
MR2	CYP11B1	burden_dmg	-0.017867	0.0130227	-1.37199	0.170253	1
MR2	RIN3	burden_dmg	0.00643208	0.00468829	1.37194	0.170267	1
MR3	OR5H6	burden_dmg	0.013576	0.00989548	1.37194	0.170269	1
MR1	DLX2	burden_dmg	-0.0114207	0.00832518	-1.37182	0.170305	1
MR3	RABGAP1	burden_dmg	-0.00901741	0.00657335	-1.37181	0.170308	1
MR1	LCORL	burden_dmg	0.00549308	0.00400429	1.3718	0.170312	1
MR1	TMEM94	burden_dmg	0.00648206	0.00472523	1.3718	0.170313	1
MR3	STAP1	burden_dmg	0.0148096	0.010796	1.37176	0.170324	1
MR1	ITPRIPL2	burden_dmg	0.0115054	0.00838754	1.37172	0.170337	1
MR4	IQCB1	burden_dmg	-0.00938735	0.00684367	-1.37168	0.170348	1
MR4	SLC26A8	burden_dmg	-0.00976826	0.00712294	-1.37138	0.170443	1
MR4	RECQL4	burden_dmg	-0.00644433	0.00469926	-1.37135	0.170452	1
MR4	PCDHB9	burden_dmg	-0.00693919	0.00506015	-1.37134	0.170455	1
MR1	PAK6	burden_dmg	0.00833118	0.00607529	1.37132	0.170461	1
MR2	GABRP	burden_dmg	0.011467	0.00836205	1.37131	0.170463	1
MR2	FSTL5	burden_dmg	-0.0116652	0.00850693	-1.37126	0.170479	1
MR4	DPP10	burden_dmg	0.0062199	0.00453615	1.37118	0.170504	1
MR1	CACNG7	burden_dmg	0.0103408	0.00754287	1.37093	0.170583	1
MR4	C15orf62	burden_dmg	0.0115573	0.00843033	1.37092	0.170585	1
MR3	C1QTNF6	burden_dmg	-0.0129538	0.00944926	-1.37088	0.170599	1
MR1	CBLC	burden_dmg	-0.0108554	0.0079189	-1.37082	0.170616	1
MR4	ZNF48	burden_dmg	-0.00870332	0.00634927	-1.37076	0.170636	1
MR2	ADAM23	burden_dmg	0.0105496	0.00769668	1.37067	0.170664	1
MR3	ADA2	burden_dmg	-0.0122869	0.0089642	-1.37066	0.170667	1
MR1	COP1	burden_dmg	-0.0102583	0.00748608	-1.37031	0.170775	1
MR2	OR5M8	burden_dmg	-0.0134592	0.00982259	-1.37023	0.170802	1
MR3	C8orf74	burden_dmg	0.0130265	0.00950773	1.3701	0.170843	1
MR3	SERPINB13	burden_dmg	-0.0163606	0.0119414	-1.37008	0.170848	1
MR3	HPS5	burden_dmg	-0.00718121	0.00524155	-1.37006	0.170855	1
MR3	RHOB	burden_dmg	-0.0161529	0.0117901	-1.37004	0.17086	1
MR2	SPON2	burden_dmg	-0.0120063	0.00876365	-1.37001	0.17087	1
MR2	EPS15	burden_dmg	-0.00753769	0.00550224	-1.36993	0.170894	1
MR1	RBM34	burden_dmg	-0.0141751	0.0103474	-1.36992	0.170897	1
MR4	WDR88	burden_dmg	-0.013843	0.0101058	-1.36981	0.170933	1
MR4	RBM12B	burden_dmg	-0.0092714	0.00676842	-1.3698	0.170935	1
MR4	TRIM56	burden_dmg	0.00993633	0.00725386	1.3698	0.170936	1
MR4	ORC4	burden_dmg	0.00910482	0.00664725	1.36971	0.170963	1
MR3	WNK2	burden_dmg	0.00559604	0.00408557	1.36971	0.170964	1
MR1	IL2RB	burden_dmg	-0.0157884	0.0115276	-1.36962	0.170992	1
MR2	CYSRT1	burden_dmg	-0.00997906	0.00728651	-1.36953	0.171021	1
MR1	ARHGEF33	burden_dmg	-0.00855944	0.00625	-1.36951	0.171026	1
MR2	TPM4	burden_dmg	0.00690029	0.0050388	1.36943	0.171051	1
MR3	STK35	burden_dmg	0.00934928	0.00682737	1.36938	0.171066	1
MR2	LRRC74A	burden_dmg	-0.010706	0.00781817	-1.36938	0.171068	1
MR1	EP300	burden_dmg	-0.00530187	0.00387191	-1.36932	0.171086	1
MR1	GFI1B	burden_dmg	0.00860757	0.00628603	1.36932	0.171086	1
MR3	FKBP7	burden_dmg	-0.0115219	0.00841437	-1.36931	0.171089	1
MR1	TM9SF3	burden_dmg	0.0104452	0.00762819	1.36929	0.171093	1
MR4	LHX5	burden_dmg	-0.0146526	0.0107016	-1.36919	0.171124	1
MR1	BRIX1	burden_dmg	0.0131204	0.00958288	1.36915	0.171137	1
MR3	ACVR1	burden_dmg	0.0138707	0.0101311	1.36912	0.171147	1
MR4	TET3	burden_dmg	-0.00754801	0.00551333	-1.36905	0.17117	1
MR3	PYROXD2	burden_dmg	-0.00748226	0.00546554	-1.36899	0.171189	1
MR4	TMEM33	burden_dmg	-0.020778	0.0151789	-1.36887	0.171225	1
MR2	SLC6A19	burden_dmg	-0.00854175	0.00624024	-1.36882	0.171243	1
MR4	HIBCH	burden_dmg	-0.0112015	0.00818504	-1.36854	0.17133	1
MR2	B4GALT2	burden_dmg	-0.0130642	0.00954634	-1.3685	0.17134	1
MR4	SOGA1	burden_dmg	0.00588778	0.00430273	1.36838	0.171378	1
MR4	SP140	burden_dmg	0.0146011	0.0106704	1.36838	0.171379	1
MR4	SCYL3	burden_dmg	-0.00927561	0.00677901	-1.36828	0.171409	1
MR2	ECI1	burden_dmg	0.0126561	0.00924973	1.36826	0.171415	1
MR4	PLEKHA5	burden_dmg	-0.006274	0.00458548	-1.36823	0.171425	1
MR3	RNASEH2A	burden_dmg	-0.0133316	0.00974376	-1.36821	0.171431	1
MR4	SOX1	burden_dmg	-0.0086587	0.0063288	-1.36814	0.171454	1
MR3	C4orf19	burden_dmg	-0.0105707	0.00772734	-1.36796	0.171511	1
MR1	MUC15	burden_dmg	0.0125794	0.00919591	1.36793	0.171519	1
MR1	IZUMO3	burden_dmg	-0.0124685	0.0091151	-1.36789	0.171531	1
MR2	CCDC90B	burden_dmg	-0.0113287	0.0082827	-1.36775	0.171576	1
MR4	SDAD1	burden_dmg	0.011449	0.00837099	1.3677	0.171592	1
MR3	KIF13B	burden_dmg	-0.00644166	0.00471003	-1.36765	0.171608	1
MR1	OSGEPL1	burden_dmg	0.00800898	0.00585616	1.36762	0.171618	1
MR4	COL9A3	burden_dmg	-0.00729249	0.00533316	-1.36739	0.17169	1
MR2	YME1L1	burden_dmg	0.0121549	0.00888936	1.36736	0.171699	1
MR4	KMT5B	burden_dmg	-0.0115585	0.00845379	-1.36725	0.171732	1
MR1	UBASH3B	burden_dmg	0.00745704	0.00545412	1.36723	0.171739	1
MR4	CRELD1	burden_dmg	0.0171479	0.0125424	1.36719	0.171751	1
MR1	RSL24D1	burden_dmg	-0.0204328	0.0149452	-1.36719	0.171753	1
MR3	GPR153	burden_dmg	-0.0105453	0.00771316	-1.36718	0.171755	1
MR4	FAM3B	burden_dmg	-0.0143941	0.0105289	-1.36711	0.171778	1
MR2	ZSCAN29	burden_dmg	-0.00950442	0.00695253	-1.36705	0.171797	1
MR4	RTRAF	burden_dmg	0.0140715	0.0102934	1.36703	0.171801	1
MR3	MAP3K14	burden_dmg	0.010205	0.00746574	1.36691	0.171839	1
MR2	TXNL1	burden_dmg	0.0138213	0.0101115	1.36689	0.171845	1
MR2	PDE4D	burden_dmg	-0.00691716	0.00506088	-1.36679	0.171877	1
MR4	HRAS	burden_dmg	0.012041	0.00881067	1.36664	0.171924	1
MR1	SINHCAF	burden_dmg	-0.00666764	0.0048791	-1.36657	0.171945	1
MR2	CFHR5	burden_dmg	0.0102574	0.00750642	1.36649	0.171971	1
MR4	RNASEH2B	burden_dmg	0.00952503	0.00697187	1.36621	0.172059	1
MR1	PAXIP1	burden_dmg	-0.00710742	0.00520285	-1.36606	0.172105	1
MR3	COPG1	burden_dmg	-0.00758151	0.00555006	-1.36602	0.172117	1
MR1	ITGA9	burden_dmg	-0.00801446	0.00586701	-1.36602	0.172118	1
MR2	TBC1D2B	burden_dmg	0.0107993	0.00790572	1.36601	0.172121	1
MR2	PPP3CA	burden_dmg	-0.0104983	0.00768575	-1.36594	0.172143	1
MR3	LILRB3	burden_dmg	-0.0127294	0.00932009	-1.3658	0.172188	1
MR3	VSX1	burden_dmg	-0.0108535	0.00794672	-1.36579	0.172191	1
MR3	HSD17B13	burden_dmg	-0.0128733	0.00942607	-1.36572	0.172214	1
MR2	MICAL3	burden_dmg	-0.0051696	0.0037853	-1.3657	0.172218	1
MR4	ALPG	burden_dmg	-0.0153094	0.01121	-1.36569	0.172221	1
MR2	TRIM56	burden_dmg	0.0105399	0.00771772	1.36567	0.172228	1
MR2	ATAD2	burden_dmg	-0.00672884	0.00492715	-1.36567	0.17223	1
MR3	PRPSAP1	burden_dmg	-0.011426	0.00836682	-1.36564	0.172239	1
MR4	OR2K2	burden_dmg	-0.0142466	0.0104329	-1.36555	0.172266	1
MR3	UPP2	burden_dmg	-0.01124	0.00823158	-1.36548	0.172289	1
MR3	HSPA8	burden_dmg	0.00801869	0.0058726	1.36544	0.1723	1
MR1	AACS	burden_dmg	-0.00836072	0.00612315	-1.36543	0.172305	1
MR4	STAR	burden_dmg	-0.0101901	0.00746305	-1.36541	0.17231	1
MR4	USH1G	burden_dmg	0.00750058	0.00549368	1.36531	0.172341	1
MR1	IQCA1L	burden_dmg	0.0159305	0.011669	1.3652	0.172376	1
MR4	MAPK3	burden_dmg	-0.00632212	0.00463112	-1.36514	0.172395	1
MR2	HAUS2	burden_dmg	0.0164855	0.0120761	1.36514	0.172396	1
MR4	DNAH12	burden_dmg	-0.00437191	0.00320282	-1.36502	0.172433	1
MR3	USHBP1	burden_dmg	-0.0090656	0.00664168	-1.36496	0.172453	1
MR1	NCKAP1	burden_dmg	0.00746052	0.00546634	1.36481	0.172498	1
MR3	ZNF749	burden_dmg	0.0150141	0.0110009	1.3648	0.172503	1
MR2	GAK	burden_dmg	0.0073026	0.00535085	1.36476	0.172516	1
MR1	CMTR1	burden_dmg	0.00627258	0.00459616	1.36474	0.172519	1
MR4	TUBD1	burden_dmg	-0.0116038	0.00850302	-1.36467	0.172541	1
MR1	IFT22	burden_dmg	0.014728	0.0107927	1.36462	0.172557	1
MR1	MAN2B1	burden_dmg	0.00820403	0.00601211	1.36458	0.17257	1
MR1	GRIN1	burden_dmg	0.00591963	0.00433816	1.36455	0.172581	1
MR4	MTUS2	burden_dmg	0.0068402	0.00501287	1.36453	0.172587	1
MR4	CNOT3	burden_dmg	-0.00818865	0.00600143	-1.36445	0.172612	1
MR3	UBA5	burden_dmg	-0.013811	0.0101221	-1.36444	0.172615	1
MR2	EPOP	burden_dmg	0.0122238	0.00895888	1.36444	0.172615	1
MR4	GRIN2C	burden_dmg	-0.00680202	0.00498526	-1.36443	0.172619	1
MR2	CEP295	burden_dmg	0.00670041	0.0049114	1.36426	0.172672	1
MR3	KLHL32	burden_dmg	0.00796728	0.00584054	1.36414	0.17271	1
MR4	CPPED1	burden_dmg	0.0075888	0.00556324	1.3641	0.172723	1
MR2	TUBGCP3	burden_dmg	-0.0109335	0.00801607	-1.36394	0.172771	1
MR1	ARHGAP11A	burden_dmg	-0.0093496	0.00685501	-1.36391	0.172782	1
MR2	CCDC179	burden_dmg	0.0146228	0.0107214	1.36389	0.172788	1
MR2	GPC6	burden_dmg	-0.0112688	0.00826225	-1.36389	0.172788	1
MR3	CFAP161	burden_dmg	-0.0172832	0.0126729	-1.36379	0.172818	1
MR1	SALL1	burden_dmg	0.00765506	0.00561307	1.36379	0.172818	1
MR1	GTSE1	burden_dmg	0.0108331	0.00794399	1.36369	0.172851	1
MR2	THSD7B	burden_dmg	-0.00820968	0.00602028	-1.36367	0.172857	1
MR4	PCDH8	burden_dmg	0.0085106	0.00624119	1.36362	0.172873	1
MR1	CEBPD	burden_dmg	0.0151123	0.0110826	1.36361	0.172876	1
MR2	SLC13A2	burden_dmg	0.0103904	0.00762012	1.36355	0.172894	1
MR4	EXOC3L4	burden_dmg	0.00770806	0.00565329	1.36347	0.172922	1
MR1	PC	burden_dmg	-0.00731652	0.00536615	-1.36346	0.172924	1
MR4	SERPINB10	burden_dmg	0.00864557	0.00634121	1.36339	0.172944	1
MR4	ASCC1	burden_dmg	-0.0132546	0.0097221	-1.36334	0.17296	1
MR2	EPB41L1	burden_dmg	0.00664004	0.00487055	1.3633	0.172972	1
MR4	FPGS	burden_dmg	-0.0078344	0.00574692	-1.36324	0.172994	1
MR3	SLC17A7	burden_dmg	0.0121606	0.00892069	1.36319	0.17301	1
MR1	BIRC7	burden_dmg	0.0108546	0.00796378	1.36299	0.17307	1
MR1	SVEP1	burden_dmg	0.00420593	0.00308586	1.36297	0.173078	1
MR2	KRT10	burden_dmg	0.00765472	0.00561654	1.36289	0.173103	1
MR4	AFP	burden_dmg	0.00872343	0.00640113	1.36279	0.173133	1
MR2	ALDH1B1	burden_dmg	0.00629691	0.00462107	1.36265	0.173177	1
MR2	AMIGO2	burden_dmg	0.0164284	0.0120573	1.36253	0.173216	1
MR4	FAHD2B	burden_dmg	-0.00734042	0.00538744	-1.36251	0.173224	1
MR1	SRRM2	burden_dmg	0.00440623	0.00323397	1.36248	0.173231	1
MR1	CUTA	burden_dmg	0.013379	0.00981971	1.36247	0.173236	1
MR4	RAB33B	burden_dmg	0.0117737	0.00864175	1.36242	0.173252	1
MR2	DCLRE1B	burden_dmg	0.0129061	0.00947294	1.36241	0.173253	1
MR3	FSCB	burden_dmg	0.00841497	0.00617662	1.36239	0.17326	1
MR2	CYSLTR2	burden_dmg	0.0230555	0.0169231	1.36237	0.173266	1
MR1	SSTR1	burden_dmg	-0.014129	0.0103709	-1.36237	0.173268	1
MR2	MED31	burden_dmg	0.0195102	0.0143209	1.36236	0.17327	1
MR2	SLC25A3	burden_dmg	-0.0151699	0.0111353	-1.36233	0.17328	1
MR3	CDH4	burden_dmg	0.00709988	0.0052117	1.3623	0.17329	1
MR1	DLG1	burden_dmg	-0.00648958	0.00476392	-1.36223	0.17331	1
MR2	RASAL2	burden_dmg	-0.00845834	0.00620918	-1.36223	0.173311	1
MR4	SEH1L	burden_dmg	0.0105863	0.00777132	1.36223	0.173311	1
MR2	HAAO	burden_dmg	0.012968	0.00951988	1.3622	0.173321	1
MR2	NEURL1	burden_dmg	-0.00652412	0.00478996	-1.36204	0.173371	1
MR4	GINS4	burden_dmg	-0.0162158	0.0119061	-1.36197	0.173394	1
MR1	ZSCAN21	burden_dmg	0.0108452	0.00796294	1.36196	0.173395	1
MR1	C22orf23	burden_dmg	0.00800094	0.0058746	1.36196	0.173398	1
MR2	CCDC85A	burden_dmg	0.0124077	0.00911065	1.36189	0.173418	1
MR3	CNOT6L	burden_dmg	-0.00777211	0.00570725	-1.3618	0.173447	1
MR4	SALL3	burden_dmg	0.00605609	0.00444756	1.36167	0.173488	1
MR3	IDH2	burden_dmg	-0.00828877	0.00608738	-1.36163	0.173499	1
MR3	PEX5	burden_dmg	-0.00913606	0.00670981	-1.3616	0.17351	1
MR3	DUSP10	burden_dmg	-0.0127676	0.00937737	-1.36153	0.17353	1
MR2	GOLGB1	burden_dmg	-0.00637155	0.00467975	-1.36151	0.173537	1
MR3	BRD9	burden_dmg	-0.0103624	0.007611	-1.36151	0.173539	1
MR2	RASGEF1C	burden_dmg	-0.0150604	0.0110617	-1.36149	0.173544	1
MR4	CAMKK1	burden_dmg	0.0124146	0.00911848	1.36148	0.173548	1
MR4	PCDHB1	burden_dmg	-0.0116148	0.00853246	-1.36125	0.173621	1
MR4	DAB2	burden_dmg	-0.0123155	0.0090477	-1.36117	0.173645	1
MR4	DZANK1	burden_dmg	0.0079132	0.00581363	1.36115	0.173653	1
MR2	CD164	burden_dmg	0.0151391	0.0111224	1.36113	0.173659	1
MR4	ARIH2	burden_dmg	0.0112687	0.00827905	1.36111	0.173663	1
MR1	AIPL1	burden_dmg	0.00674353	0.00495452	1.36109	0.173671	1
MR4	ADAM11	burden_dmg	0.00882203	0.00648264	1.36087	0.173741	1
MR1	CFHR4	burden_dmg	-0.00978225	0.00718828	-1.36086	0.173743	1
MR2	LMO2	burden_dmg	0.0104899	0.00770842	1.36084	0.17375	1
MR4	MOAP1	burden_dmg	-0.0149828	0.01101	-1.36083	0.173752	1
MR3	MSI1	burden_dmg	-0.00719874	0.00529022	-1.36076	0.173774	1
MR3	DPEP1	burden_dmg	-0.0121376	0.00891996	-1.36072	0.173787	1
MR3	ARHGAP23	burden_dmg	0.00540102	0.00396939	1.36067	0.173805	1
MR3	CHST1	burden_dmg	-0.0138131	0.010152	-1.36063	0.173816	1
MR2	LBR	burden_dmg	0.0103583	0.00761322	1.36057	0.173836	1
MR3	TMEM200A	burden_dmg	0.00956099	0.00702747	1.36052	0.173852	1
MR1	PRPF18	burden_dmg	-0.0115037	0.00845559	-1.36049	0.173861	1
MR3	ZNF224	burden_dmg	0.0126835	0.00932285	1.36048	0.173865	1
MR2	PRKAR1B	burden_dmg	0.0111898	0.00822539	1.36039	0.173891	1
MR1	ATAD1	burden_dmg	0.0077352	0.00568698	1.36016	0.173964	1
MR1	STX3	burden_dmg	0.0091974	0.00676199	1.36016	0.173965	1
MR3	CCDC28A	burden_dmg	-0.011057	0.00812928	-1.36015	0.173968	1
MR1	SLC22A10	burden_dmg	0.0103495	0.00760916	1.36013	0.173974	1
MR2	SLC10A6	burden_dmg	0.0140926	0.0103617	1.36006	0.173997	1
MR2	ALPK3	burden_dmg	0.00628708	0.0046227	1.36005	0.174001	1
MR2	PCDH7	burden_dmg	0.00814417	0.00598828	1.36002	0.174009	1
MR4	ENPP1	burden_dmg	0.0111906	0.00822864	1.35996	0.174028	1
MR3	MYO16	burden_dmg	0.00622926	0.00458072	1.35989	0.174052	1
MR4	ZNF311	burden_dmg	0.0195579	0.0143826	1.35983	0.17407	1
MR1	BPIFB6	burden_dmg	-0.0113867	0.00837406	-1.35976	0.17409	1
MR4	EIF5A	burden_dmg	-0.0106586	0.00783861	-1.35976	0.174091	1
MR1	TMEM38A	burden_dmg	-0.0116085	0.00853718	-1.35975	0.174094	1
MR3	TSPO	burden_dmg	0.0134478	0.00989034	1.35969	0.174112	1
MR2	RNASEH2B	burden_dmg	0.0100827	0.00741771	1.35928	0.174244	1
MR1	TMEM135	burden_dmg	-0.012295	0.00904543	-1.35925	0.174252	1
MR3	TMPRSS13	burden_dmg	0.0114144	0.0083977	1.35923	0.17426	1
MR3	KRT82	burden_dmg	-0.00537913	0.00395768	-1.35916	0.174281	1
MR1	TRIM63	burden_dmg	0.00652773	0.0048028	1.35915	0.174284	1
MR4	ZAP70	burden_dmg	0.0134602	0.00990342	1.35915	0.174286	1
MR3	EMID1	burden_dmg	-0.00519217	0.0038202	-1.35913	0.17429	1
MR2	ADCY10	burden_dmg	-0.00857567	0.00630978	-1.35911	0.174298	1
MR1	SLC39A5	burden_dmg	-0.0082225	0.00604998	-1.35909	0.174302	1
MR2	KCNA10	burden_dmg	-0.00948585	0.00698024	-1.35896	0.174345	1
MR2	PIGS	burden_dmg	0.0101223	0.00744857	1.35895	0.174347	1
MR3	ZNF148	burden_dmg	0.0115378	0.00849041	1.35893	0.174355	1
MR2	GRIK4	burden_dmg	0.00647872	0.00476761	1.3589	0.174363	1
MR1	DHRS11	burden_dmg	0.0146744	0.0107994	1.35882	0.174389	1
MR2	PSMD11	burden_dmg	0.0102002	0.00750668	1.35881	0.174391	1
MR4	TJP1	burden_dmg	0.00638923	0.00470219	1.35878	0.174402	1
MR3	SZT2	burden_dmg	0.0043743	0.00321932	1.35876	0.174407	1
MR3	SHISA8	burden_dmg	0.0108848	0.0080116	1.35863	0.174449	1
MR2	ADI1	burden_dmg	-0.0138738	0.0102129	-1.35846	0.174503	1
MR4	FBXL14	burden_dmg	0.0077993	0.00574129	1.35846	0.174504	1
MR3	ATL2	burden_dmg	-0.0090136	0.00663522	-1.35845	0.174507	1
MR1	FUZ	burden_dmg	0.0080873	0.00595366	1.35838	0.17453	1
MR1	ZNRF2	burden_dmg	0.0125195	0.0092168	1.35833	0.174544	1
MR4	CGB7	burden_dmg	0.0108658	0.00799962	1.35829	0.174558	1
MR3	NRROS	burden_dmg	-0.0155608	0.0114569	-1.3582	0.174587	1
MR1	SLC1A5	burden_dmg	-0.00565984	0.00416732	-1.35815	0.174602	1
MR3	HSD17B8	burden_dmg	0.00846231	0.00623096	1.35811	0.174615	1
MR1	SPATA31A7	burden_dmg	-0.0151109	0.0111265	-1.3581	0.174616	1
MR4	LRRC37B	burden_dmg	0.0111332	0.00819764	1.3581	0.174618	1
MR2	TIGD3	burden_dmg	-0.0197209	0.0145211	-1.35809	0.174621	1
MR4	RET	burden_dmg	0.0070143	0.00516497	1.35805	0.174632	1
MR3	TM2D1	burden_dmg	0.0143933	0.0105986	1.35803	0.174638	1
MR3	CDH15	burden_dmg	-0.0062486	0.0046016	-1.35792	0.174674	1
MR4	RAP1GAP2	burden_dmg	-0.00938262	0.00690994	-1.35785	0.174698	1
MR1	NCAPG	burden_dmg	-0.00830203	0.00611417	-1.35784	0.174701	1
MR2	INCA1	burden_dmg	-0.0198744	0.0146369	-1.35783	0.174703	1
MR2	CYP17A1	burden_dmg	-0.015632	0.0115129	-1.35778	0.174719	1
MR3	MBIP	burden_dmg	0.00945341	0.00696253	1.35776	0.174727	1
MR4	CFDP1	burden_dmg	0.0102173	0.00752525	1.35773	0.174734	1
MR4	TMEM87A	burden_dmg	0.0115223	0.0084866	1.3577	0.174744	1
MR2	CANT1	burden_dmg	0.0109043	0.00803178	1.35764	0.174763	1
MR4	KIAA0930	burden_dmg	-0.00887915	0.00654019	-1.35763	0.174767	1
MR3	SNX6	burden_dmg	-0.0112293	0.00827159	-1.35757	0.174784	1
MR3	ASCC1	burden_dmg	-0.0124803	0.00919377	-1.35748	0.174815	1
MR2	PRSS50	burden_dmg	-0.0104866	0.00772555	-1.35739	0.174843	1
MR2	SH2D3C	burden_dmg	0.00901837	0.00664393	1.35738	0.174844	1
MR4	CHRNB3	burden_dmg	-0.0127062	0.00936117	-1.35733	0.174862	1
MR2	TLK1	burden_dmg	-0.0120335	0.00886581	-1.35729	0.174874	1
MR2	SIGLEC10	burden_dmg	0.0148951	0.0109744	1.35727	0.174882	1
MR4	TK1	burden_dmg	0.0190405	0.0140286	1.35726	0.174883	1
MR3	SOX17	burden_dmg	-0.0117301	0.00864287	-1.3572	0.174902	1
MR4	PAQR6	burden_dmg	0.0158499	0.0116795	1.35707	0.174943	1
MR2	PTPRK	burden_dmg	0.00599441	0.0044172	1.35706	0.174947	1
MR1	DNAJC1	burden_dmg	0.00928607	0.00684298	1.35702	0.17496	1
MR3	TRAPPC4	burden_dmg	-0.0126261	0.00930506	-1.35691	0.174997	1
MR2	MBNL2	burden_dmg	0.0120957	0.00891443	1.35687	0.175008	1
MR2	CHPF	burden_dmg	-0.00834773	0.00615227	-1.35685	0.175013	1
MR3	RPL19	burden_dmg	0.016016	0.011804	1.35683	0.175021	1
MR1	APAF1	burden_dmg	-0.00805774	0.00593867	-1.35682	0.175022	1
MR4	MGA	burden_dmg	0.00472016	0.00347883	1.35682	0.175022	1
MR4	TUB	burden_dmg	0.00762706	0.00562146	1.35678	0.175038	1
MR2	CD79A	burden_dmg	0.0169287	0.0124773	1.35676	0.175044	1
MR4	KIRREL3	burden_dmg	-0.010221	0.00753376	-1.35669	0.175065	1
MR1	SNCG	burden_dmg	0.0146708	0.0108139	1.35666	0.175074	1
MR2	MBLAC1	burden_dmg	0.0182542	0.0134554	1.35665	0.175078	1
MR1	SCAND1	burden_dmg	0.00897863	0.00661891	1.35651	0.175122	1
MR1	FAM76A	burden_dmg	-0.0135222	0.00996845	-1.3565	0.175125	1
MR1	SCG2	burden_dmg	0.0143707	0.0105944	1.35645	0.175141	1
MR2	KISS1R	burden_dmg	-0.0145224	0.0107066	-1.3564	0.175158	1
MR1	OR11H7	burden_dmg	-0.0144806	0.010676	-1.35637	0.175167	1
MR3	PRDM15	burden_dmg	0.00716262	0.00528136	1.35621	0.175219	1
MR3	PADI1	burden_dmg	-0.00833526	0.00614616	-1.35617	0.175229	1
MR3	TRAF6	burden_dmg	-0.0128856	0.00950185	-1.35612	0.175246	1
MR2	RPL18A	burden_dmg	0.0196322	0.0144768	1.35612	0.175248	1
MR3	STX7	burden_dmg	-0.0131111	0.00966823	-1.3561	0.175252	1
MR2	TUBB4B	burden_dmg	-0.00974671	0.00718819	-1.35593	0.175305	1
MR1	NAPEPLD	burden_dmg	-0.0119146	0.0087876	-1.35584	0.175334	1
MR1	LRRC32	burden_dmg	-0.0079715	0.00587939	-1.35584	0.175336	1
MR2	PRMT3	burden_dmg	-0.00948306	0.00699442	-1.3558	0.175347	1
MR2	NPL	burden_dmg	0.0131544	0.00970234	1.3558	0.175348	1
MR4	ANHX	burden_dmg	0.011379	0.00839294	1.35578	0.175355	1
MR1	NAXE	burden_dmg	0.0121486	0.008961	1.35572	0.175375	1
MR3	MALT1	burden_dmg	0.00858438	0.00633223	1.35566	0.175392	1
MR3	FOXA3	burden_dmg	-0.0130972	0.00966176	-1.35557	0.17542	1
MR2	APLP2	burden_dmg	-0.00859191	0.0063386	-1.35549	0.175447	1
MR1	DCBLD2	burden_dmg	-0.00832778	0.00614441	-1.35534	0.175494	1
MR3	MMP19	burden_dmg	0.00709147	0.00523307	1.35513	0.175562	1
MR1	OR5M3	burden_dmg	0.0111995	0.00826454	1.35512	0.175563	1
MR3	CYP7A1	burden_dmg	-0.00672671	0.00496403	-1.35509	0.175574	1
MR2	FUT2	burden_dmg	-0.0086383	0.00637482	-1.35507	0.175582	1
MR3	MVB12B	burden_dmg	0.0122759	0.00905965	1.35501	0.175601	1
MR2	TMEM132D	burden_dmg	-0.00738074	0.00544741	-1.35491	0.175632	1
MR3	PDLIM1	burden_dmg	0.0139925	0.0103279	1.35483	0.175658	1
MR4	KLHL25	burden_dmg	0.00918362	0.00677867	1.35478	0.175672	1
MR4	TM2D1	burden_dmg	0.0151826	0.0112078	1.35465	0.175715	1
MR3	RECQL	burden_dmg	-0.0069921	0.0051616	-1.35464	0.175718	1
MR4	FAR2	burden_dmg	0.0100847	0.00744457	1.35464	0.175719	1
MR2	GTF2F1	burden_dmg	-0.00719064	0.00530818	-1.35463	0.175719	1
MR2	HIKESHI	burden_dmg	-0.0172169	0.0127101	-1.35459	0.175733	1
MR2	ERMN	burden_dmg	0.0122833	0.00906798	1.35458	0.175736	1
MR4	TCAIM	burden_dmg	0.0120049	0.00886265	1.35455	0.175746	1
MR4	SH2D3C	burden_dmg	0.00845831	0.00624465	1.35449	0.175765	1
MR3	WDR77	burden_dmg	0.00910445	0.0067218	1.35447	0.175773	1
MR1	SLC5A5	burden_dmg	-0.0123825	0.00914238	-1.35441	0.175792	1
MR2	ZMYND12	burden_dmg	-0.0161385	0.0119157	-1.35438	0.1758	1
MR2	ANKRD18B	burden_dmg	0.0118934	0.00878176	1.35433	0.175816	1
MR1	CTBP1	burden_dmg	0.00701914	0.00518293	1.35428	0.175832	1
MR1	MICU3	burden_dmg	0.00983402	0.00726146	1.35427	0.175834	1
MR4	IL20	burden_dmg	0.0130713	0.00965194	1.35427	0.175835	1
MR2	SLC35F4	burden_dmg	0.0123766	0.00913898	1.35426	0.175838	1
MR1	COIL	burden_dmg	0.0117001	0.00863982	1.3542	0.175857	1
MR2	CDC6	burden_dmg	0.0112998	0.00834439	1.35418	0.175865	1
MR4	PPP2R5C	burden_dmg	-0.00795577	0.005875	-1.35417	0.175866	1
MR3	ARHGEF10	burden_dmg	-0.00607908	0.00448948	-1.35407	0.175899	1
MR4	TFPT	burden_dmg	-0.0183266	0.0135347	-1.35405	0.175907	1
MR2	CNTRL	burden_dmg	0.00472004	0.00348596	1.35401	0.175917	1
MR3	SMIM14	burden_dmg	-0.0150477	0.0111134	-1.35401	0.175917	1
MR3	MAN2A1	burden_dmg	-0.00789159	0.00582868	-1.35392	0.175945	1
MR2	ZNF749	burden_dmg	0.0167572	0.0123772	1.35388	0.175959	1
MR1	ATAD3C	burden_dmg	-0.00639645	0.00472484	-1.35379	0.175988	1
MR4	ADPGK	burden_dmg	-0.0111472	0.00823459	-1.3537	0.176017	1
MR4	ZNF831	burden_dmg	-0.00796451	0.00588377	-1.35364	0.176036	1
MR4	STRAP	burden_dmg	0.00531427	0.00392625	1.35352	0.176074	1
MR2	PROK2	burden_dmg	-0.0203525	0.0150368	-1.35351	0.176078	1
MR3	GPRIN3	burden_dmg	-0.0141394	0.0104469	-1.35345	0.176095	1
MR2	SLC8A3	burden_dmg	-0.00745499	0.00550829	-1.35341	0.176109	1
MR4	PRKAR1B	burden_dmg	0.0104624	0.00773109	1.35329	0.176149	1
MR4	TPM1	burden_dmg	0.0086848	0.00641786	1.35322	0.176169	1
MR4	TRIM3	burden_dmg	-0.0112454	0.00831042	-1.35317	0.176186	1
MR4	NECAB2	burden_dmg	-0.00879567	0.00650009	-1.35316	0.176189	1
MR3	SLC22A2	burden_dmg	0.00954592	0.00705459	1.35315	0.176193	1
MR4	FLNC	burden_dmg	-0.00402061	0.00297139	-1.35311	0.176207	1
MR3	TECTB	burden_dmg	0.0110139	0.00813979	1.35309	0.176211	1
MR3	SYDE1	burden_dmg	-0.0104799	0.00774533	-1.35306	0.176222	1
MR3	PID1	burden_dmg	0.0150678	0.0111361	1.35305	0.176224	1
MR3	MIS18BP1	burden_dmg	0.00905307	0.00669091	1.35304	0.176227	1
MR4	KPNB1	burden_dmg	-0.00718252	0.0053085	-1.35302	0.176234	1
MR1	ADCK1	burden_dmg	-0.00767047	0.00566929	-1.35299	0.176245	1
MR4	CDC42EP1	burden_dmg	-0.0138131	0.0102104	-1.35285	0.176288	1
MR2	SCMH1	burden_dmg	0.00788974	0.00583236	1.35275	0.17632	1
MR1	RAF1	burden_dmg	0.011794	0.00871876	1.35272	0.176331	1
MR1	AIRE	burden_dmg	-0.0103466	0.00764893	-1.35269	0.176341	1
MR4	TM7SF3	burden_dmg	-0.00902254	0.00667014	-1.35268	0.176344	1
MR2	CTNS	burden_dmg	0.0103984	0.00768744	1.35265	0.176354	1
MR4	PEA15	burden_dmg	0.0149806	0.0110751	1.35264	0.176356	1
MR3	C3orf80	burden_dmg	0.0112673	0.00833	1.35262	0.176361	1
MR2	ARHGAP40	burden_dmg	0.00928802	0.00686679	1.3526	0.176369	1
MR4	CYSLTR2	burden_dmg	0.0215146	0.0159062	1.35259	0.17637	1
MR3	ASF1A	burden_dmg	0.0156684	0.0115852	1.35245	0.176418	1
MR4	TVP23A	burden_dmg	0.0150271	0.0111113	1.35241	0.17643	1
MR3	MIEF1	burden_dmg	-0.00641878	0.00474622	-1.3524	0.176433	1
MR2	DELE1	burden_dmg	0.00941162	0.00695987	1.35227	0.176474	1
MR3	NF1	burden_dmg	0.0036572	0.00270457	1.35223	0.176487	1
MR2	WNT3A	burden_dmg	-0.01454	0.0107533	-1.35214	0.176515	1
MR4	GLB1L	burden_dmg	0.00938936	0.00694477	1.352	0.176559	1
MR4	POU6F2	burden_dmg	0.00730962	0.00540655	1.35199	0.176562	1
MR1	MTA1	burden_dmg	-0.00503648	0.00372541	-1.35193	0.176583	1
MR3	TAL1	burden_dmg	-0.00873087	0.00645843	-1.35186	0.176606	1
MR3	HGD	burden_dmg	-0.0112938	0.00835445	-1.35183	0.176616	1
MR3	KLK3	burden_dmg	0.0143534	0.0106181	1.35179	0.176629	1
MR4	ZFP28	burden_dmg	-0.0105582	0.00781069	-1.35177	0.176634	1
MR1	CHAF1A	burden_dmg	0.00961693	0.00711451	1.35173	0.176645	1
MR4	SLFN13	burden_dmg	0.00925822	0.00684925	1.35171	0.176652	1
MR3	SYCE1	burden_dmg	0.0105764	0.00782476	1.35165	0.176671	1
MR1	PRKDC	burden_dmg	0.0041789	0.00309218	1.35144	0.17674	1
MR3	EPS8L2	burden_dmg	0.00487396	0.00360662	1.3514	0.176754	1
MR4	NIPA2	burden_dmg	-0.0163736	0.0121161	-1.35139	0.176754	1
MR3	ABHD17B	burden_dmg	-0.0103165	0.007634	-1.35139	0.176756	1
MR4	INSYN1	burden_dmg	-0.00693565	0.00513224	-1.35139	0.176756	1
MR4	ZNF622	burden_dmg	0.0167714	0.0124109	1.35135	0.176769	1
MR1	TBC1D17	burden_dmg	0.00695911	0.0051498	1.35134	0.176772	1
MR2	USP38	burden_dmg	-0.0140998	0.0104341	-1.35133	0.176776	1
MR1	THAP5	burden_dmg	0.0151776	0.0112323	1.35125	0.176802	1
MR2	CCNB2	burden_dmg	0.0124887	0.00924265	1.3512	0.176815	1
MR2	PRDM12	burden_dmg	-0.0136921	0.0101334	-1.35119	0.176821	1
MR2	FBXL15	burden_dmg	-0.0145058	0.0107358	-1.35115	0.176832	1
MR3	JAK3	burden_dmg	0.00697867	0.00516505	1.35113	0.176838	1
MR2	THAP3	burden_dmg	-0.0118057	0.008738	-1.35108	0.176855	1
MR4	PLEKHD1	burden_dmg	0.0103364	0.00765075	1.35104	0.176868	1
MR2	ALAS1	burden_dmg	0.0117822	0.00872159	1.35092	0.176906	1
MR3	BCAS4	burden_dmg	-0.0149735	0.0110851	-1.35078	0.176951	1
MR3	RESF1	burden_dmg	-0.0103915	0.00769326	-1.35072	0.176969	1
MR1	RPL35	burden_dmg	-0.0145119	0.010744	-1.3507	0.176975	1
MR3	GAMT	burden_dmg	0.00777261	0.00575462	1.35067	0.176985	1
MR3	FAM98A	burden_dmg	-0.0079002	0.00584925	-1.35064	0.176997	1
MR2	ABHD1	burden_dmg	0.0141397	0.0104692	1.3506	0.177008	1
MR2	CTNNA3	burden_dmg	0.00748414	0.0055416	1.35054	0.177028	1
MR4	EXOC6	burden_dmg	-0.0071907	0.00532462	-1.35046	0.177053	1
MR3	SURF6	burden_dmg	0.0105896	0.00784205	1.35036	0.177084	1
MR2	PICALM	burden_dmg	-0.00884801	0.00655252	-1.35032	0.177098	1
MR1	PIEZO2	burden_dmg	-0.00436259	0.00323081	-1.35031	0.177102	1
MR2	NUBP2	burden_dmg	-0.011606	0.00859513	-1.3503	0.177106	1
MR2	ZMYND8	burden_dmg	-0.00696053	0.00515495	-1.35026	0.177117	1
MR1	FANCG	burden_dmg	-0.0126942	0.0094013	-1.35026	0.177119	1
MR2	ITGA8	burden_dmg	0.00688972	0.00510294	1.35015	0.177153	1
MR1	KRTAP5-9	burden_dmg	0.011924	0.00883181	1.35012	0.177162	1
MR4	TERF1	burden_dmg	0.0113691	0.00842181	1.34996	0.177213	1
MR4	CLEC1B	burden_dmg	0.0161985	0.0119995	1.34994	0.177221	1
MR2	MYL10	burden_dmg	0.0159693	0.0118297	1.34993	0.177223	1
MR1	GNS	burden_dmg	0.0117639	0.00871541	1.34979	0.177269	1
MR4	SLFNL1	burden_dmg	-0.008204	0.00607835	-1.34971	0.177294	1
MR1	MLIP	burden_dmg	0.00950348	0.00704173	1.34959	0.177331	1
MR3	XDH	burden_dmg	-0.00470225	0.0034847	-1.3494	0.177394	1
MR4	SECISBP2	burden_dmg	-0.0105463	0.00781567	-1.34938	0.177399	1
MR4	AFG1L	burden_dmg	-0.00972125	0.00720453	-1.34932	0.177418	1
MR4	ESRP2	burden_dmg	-0.00759072	0.0056256	-1.34932	0.17742	1
MR4	UBR3	burden_dmg	0.00635194	0.00470775	1.34925	0.177441	1
MR4	AP1AR	burden_dmg	0.00969945	0.00718946	1.34912	0.177483	1
MR2	EXOC8	burden_dmg	0.0121743	0.00902394	1.34911	0.177486	1
MR4	DNAJB13	burden_dmg	-0.00762667	0.00565315	-1.3491	0.177489	1
MR3	HSPB6	burden_dmg	0.0113256	0.00839536	1.34904	0.17751	1
MR2	ARMH4	burden_dmg	0.00835829	0.00619624	1.34893	0.177545	1
MR4	APOC3	burden_dmg	0.017604	0.0130506	1.3489	0.177553	1
MR1	ADAM15	burden_dmg	0.0072079	0.00534439	1.34868	0.177623	1
MR3	ABLIM1	burden_dmg	0.00678657	0.00503206	1.34866	0.177629	1
MR2	CLEC12A	burden_dmg	0.0131256	0.0097341	1.34841	0.177711	1
MR2	CTU2	burden_dmg	-0.00744708	0.00552312	-1.34835	0.177732	1
MR4	HTR3B	burden_dmg	-0.010409	0.00771996	-1.34832	0.177739	1
MR1	TRPC3	burden_dmg	-0.00918459	0.00681293	-1.34811	0.177808	1
MR2	LILRB1	burden_dmg	-0.00914195	0.00678144	-1.34808	0.177816	1
MR2	MYLIP	burden_dmg	-0.0144846	0.0107449	-1.34805	0.177827	1
MR4	OR6B3	burden_dmg	0.0160585	0.0119127	1.34802	0.177838	1
MR2	BMP6	burden_dmg	-0.00980308	0.00727241	-1.34798	0.177849	1
MR3	SERPINB4	burden_dmg	0.0141772	0.0105173	1.34798	0.17785	1
MR3	PBLD	burden_dmg	0.0113909	0.00845051	1.34796	0.177857	1
MR3	E2F8	burden_dmg	-0.012212	0.00905993	-1.34791	0.17787	1
MR3	KPNA2	burden_dmg	-0.0136188	0.0101041	-1.34785	0.177891	1
MR2	PRRX1	burden_dmg	-0.0139058	0.0103173	-1.34781	0.177905	1
MR2	HOGA1	burden_dmg	-0.0178455	0.0132409	-1.34775	0.177924	1
MR4	CAPZB	burden_dmg	0.0101285	0.00751545	1.3477	0.177941	1
MR4	EPHB3	burden_dmg	0.00792301	0.00587911	1.34766	0.177954	1
MR4	SPG7	burden_dmg	-0.00530863	0.00393921	-1.34764	0.177959	1
MR1	FILIP1L	burden_dmg	0.00697539	0.00517639	1.34754	0.177991	1
MR3	FGA	burden_dmg	-0.00789863	0.00586165	-1.34751	0.178	1
MR4	DUSP1	burden_dmg	-0.010853	0.00805425	-1.34749	0.178009	1
MR3	RABEP1	burden_dmg	-0.0110107	0.00817137	-1.34748	0.178012	1
MR2	PATL2	burden_dmg	0.0111152	0.00824892	1.34747	0.178014	1
MR4	ZNF70	burden_dmg	0.0123304	0.00915192	1.34731	0.178066	1
MR4	PLA2G3	burden_dmg	-0.0109325	0.00811456	-1.34727	0.178077	1
MR2	USP13	burden_dmg	0.0092502	0.00686614	1.34722	0.178094	1
MR3	ABCE1	burden_dmg	-0.00776089	0.00576069	-1.34721	0.178096	1
MR1	CSH2	burden_dmg	0.0122806	0.00911609	1.34714	0.178121	1
MR3	ATRNL1	burden_dmg	0.00778343	0.00577781	1.34713	0.178125	1
MR1	ARHGAP23	burden_dmg	0.00539862	0.00400789	1.347	0.178166	1
MR4	TBC1D10C	burden_dmg	0.00900754	0.00668737	1.34695	0.178181	1
MR3	THSD1	burden_dmg	-0.0084933	0.00630561	-1.34694	0.178183	1
MR4	PCSK4	burden_dmg	-0.00502034	0.00372723	-1.34694	0.178185	1
MR2	FIZ1	burden_dmg	0.0117704	0.00873875	1.34692	0.178191	1
MR3	RHPN1	burden_dmg	0.01233	0.00915451	1.34687	0.178206	1
MR2	ARL4C	burden_dmg	0.0168639	0.0125218	1.34677	0.178241	1
MR2	DDX5	burden_dmg	-0.0118294	0.00878445	-1.34663	0.178284	1
MR2	LRRC46	burden_dmg	0.0123878	0.00919924	1.34662	0.178289	1
MR2	CDC37	burden_dmg	0.0136992	0.0101739	1.34651	0.178324	1
MR4	EIF3A	burden_dmg	0.00575013	0.00427053	1.34647	0.178336	1
MR4	CWF19L2	burden_dmg	0.00721866	0.00536137	1.34642	0.178351	1
MR2	RESF1	burden_dmg	-0.0116538	0.0086556	-1.34639	0.178363	1
MR3	DMGDH	burden_dmg	0.00535043	0.00397395	1.34637	0.178366	1
MR3	MAB21L1	burden_dmg	-0.0119625	0.00888506	-1.34636	0.178371	1
MR3	NELFB	burden_dmg	0.0132129	0.00981379	1.34636	0.178372	1
MR3	WEE1	burden_dmg	0.0083932	0.00623418	1.34632	0.178384	1
MR4	CCDC42	burden_dmg	-0.00854699	0.00634875	-1.34625	0.178407	1
MR2	RAPGEF4	burden_dmg	-0.00695388	0.00516546	-1.34623	0.178414	1
MR4	VPS37D	burden_dmg	0.00539351	0.00400639	1.34623	0.178414	1
MR3	TPI1	burden_dmg	0.00949553	0.00705371	1.34617	0.178431	1
MR4	SHISA8	burden_dmg	0.011404	0.00847215	1.34606	0.178467	1
MR1	PRSS56	burden_dmg	0.00833753	0.00619433	1.34599	0.178489	1
MR1	CLGN	burden_dmg	0.0107995	0.00802383	1.34593	0.178508	1
MR3	KIAA1328	burden_dmg	-0.00855725	0.00635817	-1.34587	0.17853	1
MR3	HYAL3	burden_dmg	-0.0126692	0.00941362	-1.34584	0.17854	1
MR2	HIVEP3	burden_dmg	-0.00529992	0.00393807	-1.34582	0.178546	1
MR1	HSPA2	burden_dmg	-0.00966674	0.00718296	-1.34579	0.178555	1
MR4	TMEM230	burden_dmg	0.00974952	0.00724467	1.34575	0.178567	1
MR4	MYH1	burden_dmg	-0.00433155	0.00321883	-1.34569	0.178587	1
MR1	ZNF292	burden_dmg	-0.00641058	0.00476385	-1.34567	0.178592	1
MR2	CXCR6	burden_dmg	0.0187351	0.0139233	1.3456	0.178617	1
MR3	NCOA3	burden_dmg	-0.00614542	0.00456724	-1.34554	0.178635	1
MR3	AMBN	burden_dmg	-0.00981706	0.00729692	-1.34537	0.17869	1
MR1	PSMD4	burden_dmg	-0.0158593	0.0117884	-1.34533	0.178703	1
MR1	PLSCR3	burden_dmg	0.00649717	0.00482956	1.34529	0.178715	1
MR1	ATP13A2	burden_dmg	0.00786686	0.00584803	1.34522	0.17874	1
MR3	ZFHX2	burden_dmg	0.00525588	0.00390711	1.34521	0.178742	1
MR3	SLC45A1	burden_dmg	-0.00731237	0.00543594	-1.34519	0.178748	1
MR1	DEF6	burden_dmg	-0.010966	0.00815215	-1.34517	0.178756	1
MR3	HOXA4	burden_dmg	0.0129979	0.00966316	1.34509	0.17878	1
MR3	CCDC88C	burden_dmg	-0.00434962	0.00323374	-1.34508	0.178785	1
MR2	IRX1	burden_dmg	-0.00912345	0.0067832	-1.34501	0.178807	1
MR4	SLC38A10	burden_dmg	0.00732692	0.00544762	1.34498	0.178817	1
MR3	METTL27	burden_dmg	0.0116001	0.00862493	1.34495	0.178824	1
MR3	ENO2	burden_dmg	0.00753817	0.00560506	1.34489	0.178846	1
MR1	INPP4B	burden_dmg	-0.0067978	0.00505476	-1.34483	0.178864	1
MR1	TMEM126B	burden_dmg	-0.0127656	0.00949253	-1.34481	0.178872	1
MR3	AVL9	burden_dmg	-0.00996911	0.00741363	-1.3447	0.178907	1
MR2	CCN1	burden_dmg	0.0143864	0.010699	1.34464	0.178925	1
MR4	SEMA6D	burden_dmg	-0.0078577	0.00584398	-1.34458	0.178945	1
MR4	MADD	burden_dmg	-0.00554507	0.0041246	-1.34439	0.179007	1
MR4	PNPLA2	burden_dmg	-0.00823312	0.00612467	-1.34426	0.17905	1
MR4	GPATCH4	burden_dmg	-0.0111619	0.00830356	-1.34423	0.179058	1
MR1	CCDC34	burden_dmg	-0.0117836	0.00876614	-1.34422	0.179063	1
MR4	TMTC3	burden_dmg	-0.0090821	0.00675657	-1.34419	0.179072	1
MR3	CSRP3	burden_dmg	0.0134868	0.0100335	1.34417	0.179078	1
MR4	C3orf70	burden_dmg	0.00473781	0.00352473	1.34416	0.17908	1
MR4	SLC25A34	burden_dmg	0.00839322	0.00624451	1.3441	0.179102	1
MR4	ARG2	burden_dmg	-0.0098035	0.00729391	-1.34407	0.179111	1
MR4	PDIA4	burden_dmg	-0.00847124	0.00630295	-1.34401	0.179129	1
MR4	ABCC9	burden_dmg	0.00882868	0.00656899	1.34399	0.179135	1
MR1	TCF21	burden_dmg	-0.0153061	0.0113887	-1.34397	0.179142	1
MR1	MTMR7	burden_dmg	-0.00842152	0.00626666	-1.34386	0.179178	1
MR4	TMEM245	burden_dmg	-0.00642649	0.00478213	-1.34385	0.17918	1
MR1	C2orf49	burden_dmg	0.015206	0.0113155	1.34382	0.179191	1
MR2	APOBEC3G	burden_dmg	-0.0169292	0.0125982	-1.34378	0.179204	1
MR1	ASTL	burden_dmg	0.0102032	0.00759327	1.34372	0.179224	1
MR4	GPR149	burden_dmg	-0.0131208	0.00976539	-1.3436	0.179262	1
MR4	ELFN1	burden_dmg	0.00925555	0.00688966	1.3434	0.179328	1
MR1	TPMT	burden_dmg	-0.0102557	0.00763426	-1.34337	0.179336	1
MR1	RREB1	burden_dmg	-0.00611264	0.00455029	-1.34335	0.179343	1
MR1	ITSN1	burden_dmg	-0.00631581	0.00470153	-1.34335	0.179343	1
MR2	SLC24A1	burden_dmg	0.00680142	0.00506333	1.34327	0.179368	1
MR2	PCDHB16	burden_dmg	0.00796489	0.00592961	1.34324	0.179379	1
MR4	SENP7	burden_dmg	-0.0105746	0.00787243	-1.34324	0.179379	1
MR3	GAK	burden_dmg	-0.00638812	0.00475601	-1.34317	0.179402	1
MR1	TMOD2	burden_dmg	-0.0121198	0.00902377	-1.34309	0.179427	1
MR1	GCN1	burden_dmg	0.00487291	0.00362863	1.34291	0.179486	1
MR1	LMO7	burden_dmg	-0.00517281	0.00385212	-1.34285	0.179505	1
MR3	SOWAHC	burden_dmg	-0.0125489	0.00934682	-1.34259	0.17959	1
MR1	STX4	burden_dmg	-0.00904875	0.00674	-1.34255	0.179604	1
MR4	RO60	burden_dmg	-0.010478	0.0078046	-1.34254	0.179606	1
MR3	ATP10D	burden_dmg	-0.00719031	0.00535602	-1.34247	0.179627	1
MR3	SYN3	burden_dmg	-0.00720813	0.00536931	-1.34247	0.179629	1
MR3	RP1L1	burden_dmg	-0.00553222	0.00412103	-1.34244	0.179638	1
MR1	CEPT1	burden_dmg	-0.00781718	0.00582314	-1.34243	0.179639	1
MR4	CEP95	burden_dmg	-0.00906386	0.00675235	-1.34233	0.179675	1
MR4	RUNX1T1	burden_dmg	0.00857274	0.00638648	1.34233	0.179675	1
MR2	AFG1L	burden_dmg	-0.0102891	0.00766523	-1.34231	0.17968	1
MR1	GGTLC1	burden_dmg	-0.0121468	0.00904981	-1.34221	0.179712	1
MR2	FAM221A	burden_dmg	0.00520392	0.00387743	1.3421	0.179747	1
MR1	SEC13	burden_dmg	0.0159844	0.0119101	1.34209	0.179752	1
MR3	C11orf42	burden_dmg	-0.0095037	0.00708132	-1.34208	0.179755	1
MR2	MTERF3	burden_dmg	-0.013308	0.0099162	-1.34205	0.179764	1
MR1	BICC1	burden_dmg	-0.00608196	0.00453189	-1.34204	0.179769	1
MR2	TBX4	burden_dmg	0.00971277	0.00723765	1.34198	0.179787	1
MR2	THBD	burden_dmg	-0.0109949	0.00819357	-1.3419	0.179814	1
MR1	CLDN19	burden_dmg	0.013418	0.0100006	1.34172	0.179872	1
MR2	LBP	burden_dmg	-0.00750851	0.00559649	-1.34165	0.179895	1
MR3	TGM1	burden_dmg	0.00614653	0.0045815	1.3416	0.179911	1
MR4	CACNG1	burden_dmg	0.0118311	0.00881898	1.34156	0.179924	1
MR2	USP48	burden_dmg	-0.0102795	0.00766306	-1.34144	0.179961	1
MR4	VGLL2	burden_dmg	0.014427	0.0107554	1.34138	0.179982	1
MR4	SESN3	burden_dmg	-0.0137703	0.0102663	-1.34131	0.180004	1
MR2	KCNK10	burden_dmg	0.012268	0.00914704	1.3412	0.180039	1
MR1	PRPSAP2	burden_dmg	0.0117376	0.00875176	1.34117	0.180051	1
MR2	SF3B2	burden_dmg	0.00992708	0.00740214	1.34111	0.180069	1
MR4	SLC39A4	burden_dmg	-0.0100318	0.00748048	-1.34107	0.180082	1
MR3	PRDM6	burden_dmg	-0.00673972	0.00502578	-1.34103	0.180095	1
MR2	TTC39B	burden_dmg	0.00826383	0.00616236	1.34102	0.180099	1
MR3	SOAT1	burden_dmg	-0.0100972	0.00753005	-1.34092	0.180132	1
MR4	GSTA4	burden_dmg	-0.0155563	0.0116019	-1.34084	0.180155	1
MR1	STRIP2	burden_dmg	0.00633392	0.00472394	1.34081	0.180165	1
MR3	PTF1A	burden_dmg	0.0107727	0.00803451	1.34081	0.180167	1
MR2	P4HA3	burden_dmg	0.00960487	0.00716405	1.3407	0.1802	1
MR3	KMT5A	burden_dmg	-0.00916826	0.006839	-1.34058	0.18024	1
MR2	BAHCC1	burden_dmg	-0.00829715	0.00618926	-1.34057	0.180243	1
MR4	USP42	burden_dmg	-0.00695246	0.00518686	-1.3404	0.1803	1
MR4	TTYH2	burden_dmg	-0.0103333	0.00770913	-1.34039	0.180302	1
MR1	USHBP1	burden_dmg	-0.00898784	0.00670617	-1.34024	0.180353	1
MR4	FKBP4	burden_dmg	-0.0149274	0.0111384	-1.34017	0.180373	1
MR1	TNFAIP8	burden_dmg	-0.0135173	0.0100864	-1.34016	0.180379	1
MR4	RIPK1	burden_dmg	-0.0153494	0.0114541	-1.34008	0.180403	1
MR4	DNAH7	burden_dmg	0.00339112	0.00253063	1.34003	0.180419	1
MR1	ACTN1	burden_dmg	-0.00831634	0.00620642	-1.33996	0.180443	1
MR2	NSUN7	burden_dmg	0.0105266	0.007856	1.33995	0.180447	1
MR1	MAP3K7	burden_dmg	-0.0113531	0.00847288	-1.33993	0.180452	1
MR1	SOX6	burden_dmg	0.00914629	0.00682604	1.33991	0.180458	1
MR1	RAI14	burden_dmg	0.0115216	0.00859942	1.33982	0.180489	1
MR4	FARP1	burden_dmg	-0.00607135	0.00453156	-1.33979	0.180497	1
MR1	DSC3	burden_dmg	0.00703809	0.00525337	1.33973	0.180517	1
MR2	RNF149	burden_dmg	0.00904032	0.00674794	1.33972	0.180522	1
MR1	DEFB1	burden_dmg	0.0129876	0.00969483	1.33964	0.180547	1
MR4	RECK	burden_dmg	0.00758991	0.00566568	1.33963	0.18055	1
MR2	MTX1	burden_dmg	-0.0115404	0.00861493	-1.33958	0.180565	1
MR4	GRIA2	burden_dmg	-0.00855727	0.00638807	-1.33957	0.18057	1
MR2	SERPINB12	burden_dmg	-0.0152009	0.0113476	-1.33957	0.180571	1
MR4	XPNPEP3	burden_dmg	0.00896213	0.00669091	1.33945	0.180609	1
MR3	ANKUB1	burden_dmg	-0.0131643	0.00982851	-1.3394	0.180625	1
MR4	SH3GLB2	burden_dmg	0.0070792	0.0052855	1.33936	0.180637	1
MR3	EPHA10	burden_dmg	0.00569519	0.00425219	1.33935	0.180639	1
MR4	STEAP1B	burden_dmg	-0.0127666	0.00953308	-1.33919	0.180694	1
MR4	AMFR	burden_dmg	-0.00988537	0.00738189	-1.33914	0.18071	1
MR2	CRISPLD2	burden_dmg	-0.00640341	0.00478178	-1.33913	0.180713	1
MR1	CYP51A1	burden_dmg	0.0118266	0.00883198	1.33907	0.180732	1
MR4	LRRC40	burden_dmg	0.00734378	0.00548425	1.33907	0.180733	1
MR2	NUP88	burden_dmg	-0.00952776	0.00711525	-1.33906	0.180734	1
MR2	HEATR3	burden_dmg	0.010043	0.00750028	1.33902	0.180749	1
MR1	CALM1	burden_dmg	-0.0155382	0.0116047	-1.33896	0.180767	1
MR1	PPFIA3	burden_dmg	0.00600581	0.00448546	1.33895	0.180771	1
MR3	CTNNA1	burden_dmg	-0.00945368	0.00706129	-1.3388	0.180819	1
MR2	DKK3	burden_dmg	-0.0100697	0.00752178	-1.33874	0.180841	1
MR3	GAN	burden_dmg	0.0114342	0.00854116	1.33872	0.180846	1
MR3	IQCF1	burden_dmg	0.0189468	0.0141548	1.33854	0.180903	1
MR1	DGKH	burden_dmg	0.00610064	0.00455771	1.33853	0.180908	1
MR4	PCDHGC3	burden_dmg	-0.00874321	0.00653258	-1.3384	0.18095	1
MR4	PPP1R8	burden_dmg	-0.0164415	0.0122846	-1.33838	0.180956	1
MR2	REV3L	burden_dmg	-0.00510762	0.00381647	-1.33831	0.180979	1
MR3	LAMA3	burden_dmg	-0.00443565	0.00331454	-1.33824	0.181002	1
MR3	COQ9	burden_dmg	-0.00809237	0.00604733	-1.33817	0.181024	1
MR3	FAM120B	burden_dmg	0.0125255	0.00936094	1.33806	0.181062	1
MR1	RAVER2	burden_dmg	0.0103941	0.0077689	1.33791	0.18111	1
MR1	ZNF234	burden_dmg	-0.00964572	0.00720973	-1.33788	0.181121	1
MR4	VPS18	burden_dmg	-0.00551556	0.00412291	-1.33779	0.18115	1
MR3	VSX2	burden_dmg	0.012175	0.0091016	1.33768	0.181186	1
MR1	HID1	burden_dmg	0.00633836	0.00473914	1.33745	0.18126	1
MR2	CNOT6L	burden_dmg	-0.008588	0.00642126	-1.33743	0.181265	1
MR1	ATXN3	burden_dmg	0.00547871	0.00409669	1.33735	0.181292	1
MR3	GNRHR	burden_dmg	-0.00951722	0.00711663	-1.33732	0.181302	1
MR1	CYLD	burden_dmg	0.01289	0.00963944	1.33721	0.181337	1
MR3	GZMA	burden_dmg	0.0149098	0.0111503	1.33716	0.181353	1
MR2	UHMK1	burden_dmg	0.0079982	0.00598147	1.33716	0.181353	1
MR3	ZDHHC16	burden_dmg	0.00952919	0.00712693	1.33707	0.181384	1
MR3	BANK1	burden_dmg	-0.00920556	0.00688493	-1.33706	0.181387	1
MR4	SOAT2	burden_dmg	0.00745913	0.00557885	1.33704	0.181394	1
MR2	CSNK1G2	burden_dmg	-0.00992834	0.00742617	-1.33694	0.181426	1
MR2	BRCA2	burden_dmg	0.00568579	0.00425347	1.33674	0.181491	1
MR1	TDRP	burden_dmg	0.0145017	0.0108491	1.33668	0.181513	1
MR1	SAMD9	burden_dmg	0.00973038	0.00727999	1.33659	0.18154	1
MR1	FHIT	burden_dmg	0.0146003	0.0109246	1.33646	0.181582	1
MR1	C10orf88	burden_dmg	0.0147368	0.0110276	1.33636	0.181616	1
MR3	ZMYND19	burden_dmg	0.0101489	0.00759447	1.33636	0.181616	1
MR4	SDR9C7	burden_dmg	-0.0137596	0.0102965	-1.33633	0.181624	1
MR2	FDPS	burden_dmg	-0.0127956	0.00957572	-1.33626	0.181649	1
MR4	C2CD3	burden_dmg	-0.00463377	0.00346802	-1.33614	0.181687	1
MR2	SLC33A1	burden_dmg	0.0107099	0.00801586	1.33608	0.181706	1
MR3	MRGPRX2	burden_dmg	-0.00969425	0.00725618	-1.336	0.181734	1
MR1	PPIL2	burden_dmg	0.00612111	0.00458173	1.33598	0.181739	1
MR3	PCIF1	burden_dmg	0.0078504	0.00587664	1.33586	0.181777	1
MR4	PIK3CG	burden_dmg	0.00996701	0.00746112	1.33586	0.181779	1
MR3	ABLIM2	burden_dmg	0.00808528	0.00605259	1.33584	0.181786	1
MR1	RBL2	burden_dmg	0.00744557	0.00557383	1.33581	0.181796	1
MR2	SLC43A2	burden_dmg	-0.00958431	0.00717529	-1.33574	0.181819	1
MR3	FANCI	burden_dmg	-0.00722449	0.00540862	-1.33574	0.181819	1
MR3	MMP15	burden_dmg	0.0073922	0.00553481	1.33558	0.18187	1
MR4	FUT2	burden_dmg	-0.00800203	0.00599181	-1.33549	0.181899	1
MR2	C7	burden_dmg	0.00809917	0.00606459	1.33549	0.181901	1
MR2	DUOX1	burden_dmg	0.0050135	0.00375426	1.33542	0.181924	1
MR2	ASB1	burden_dmg	0.0148698	0.0111358	1.33532	0.181957	1
MR3	ALG2	burden_dmg	0.00913756	0.00684303	1.33531	0.181959	1
MR3	CARM1	burden_dmg	0.0124542	0.00932782	1.33517	0.182005	1
MR4	ZDHHC24	burden_dmg	0.0148196	0.0110996	1.33515	0.182011	1
MR3	ECEL1	burden_dmg	0.00534742	0.0040052	1.33512	0.182021	1
MR2	PCDHGA3	burden_dmg	-0.00885098	0.00662953	-1.33508	0.182032	1
MR3	OR5AU1	burden_dmg	0.0126936	0.00950822	1.33501	0.182056	1
MR1	CA3	burden_dmg	-0.0178014	0.0133349	-1.33494	0.182079	1
MR1	TIFA	burden_dmg	-0.0163692	0.0122628	-1.33486	0.182105	1
MR1	LILRB3	burden_dmg	-0.0125619	0.00941063	-1.33486	0.182106	1
MR2	MLF2	burden_dmg	-0.0189033	0.0141621	-1.33478	0.182132	1
MR4	E2F2	burden_dmg	-0.00999393	0.00748759	-1.33473	0.182148	1
MR4	SMARCD2	burden_dmg	0.0101002	0.00756759	1.33466	0.182172	1
MR4	ZBTB38	burden_dmg	0.0104959	0.00786415	1.33465	0.182175	1
MR1	RPRD2	burden_dmg	0.0076493	0.00573156	1.33459	0.182193	1
MR1	BNIP2	burden_dmg	-0.0102291	0.00766496	-1.33453	0.182213	1
MR3	KDF1	burden_dmg	-0.0103103	0.0077258	-1.33452	0.182217	1
MR4	ARID3A	burden_dmg	-0.010078	0.0075522	-1.33445	0.182239	1
MR3	AMT	burden_dmg	0.010633	0.00796813	1.33444	0.182244	1
MR4	MEFV	burden_dmg	-0.0167001	0.0125148	-1.33443	0.182247	1
MR4	MTHFR	burden_dmg	0.00802426	0.00601354	1.33437	0.182268	1
MR1	RASGRF2	burden_dmg	-0.00934123	0.00700059	-1.33435	0.182273	1
MR2	TMEM209	burden_dmg	0.0107622	0.00806564	1.33433	0.182279	1
MR4	EPHA1	burden_dmg	-0.00741051	0.00555378	-1.33432	0.182283	1
MR2	PCDHGC4	burden_dmg	0.0120538	0.00903384	1.33429	0.182292	1
MR4	ABHD17A	burden_dmg	0.00740949	0.00555316	1.33428	0.182295	1
MR2	PTPRO	burden_dmg	-0.0101916	0.00763864	-1.33422	0.182315	1
MR2	ACLY	burden_dmg	-0.00705645	0.00528883	-1.33422	0.182316	1
MR1	CARMIL2	burden_dmg	0.00562814	0.00421854	1.33414	0.182341	1
MR2	BABAM1	burden_dmg	0.0158769	0.0119006	1.33413	0.182345	1
MR2	MAP1A	burden_dmg	-0.00425539	0.00319014	-1.33392	0.182413	1
MR1	GPR150	burden_dmg	-0.00939535	0.00704382	-1.33384	0.182439	1
MR1	PPM1G	burden_dmg	-0.0112688	0.00844882	-1.33377	0.182464	1
MR1	CTSA	burden_dmg	0.00768778	0.00576399	1.33376	0.182466	1
MR4	VGLL4	burden_dmg	0.00983132	0.0073714	1.33371	0.182482	1
MR2	SPPL2C	burden_dmg	0.0101466	0.00760826	1.33362	0.182511	1
MR2	SMOC1	burden_dmg	0.00971585	0.00728608	1.33348	0.182558	1
MR1	USF3	burden_dmg	0.00556771	0.00417534	1.33347	0.18256	1
MR2	BLOC1S3	burden_dmg	0.01095	0.00821189	1.33343	0.182575	1
MR2	WIPI1	burden_dmg	0.0137148	0.0102864	1.33329	0.182619	1
MR4	FOLH1	burden_dmg	0.00835521	0.00626676	1.33326	0.182631	1
MR2	TSC22D1	burden_dmg	-0.00616382	0.00462321	-1.33323	0.182639	1
MR1	CHRNE	burden_dmg	0.00870856	0.00653237	1.33314	0.182669	1
MR2	MRPS22	burden_dmg	0.0091807	0.00688688	1.33307	0.182693	1
MR4	IFI44	burden_dmg	-0.0159992	0.0120018	-1.33307	0.182694	1
MR1	STOML2	burden_dmg	-0.0126095	0.00946016	-1.33291	0.182745	1
MR2	TPGS2	burden_dmg	0.0118545	0.00889381	1.3329	0.182749	1
MR3	ABCA2	burden_dmg	0.00486895	0.00365298	1.33287	0.182757	1
MR3	EIF4E1B	burden_dmg	0.00705686	0.00529465	1.33283	0.182771	1
MR1	SLC30A9	burden_dmg	-0.0104822	0.00786504	-1.33276	0.182795	1
MR1	FGF10	burden_dmg	-0.0120363	0.00903162	-1.33268	0.182819	1
MR1	RBPJ	burden_dmg	0.00764592	0.0057375	1.33262	0.18284	1
MR1	IDI2	burden_dmg	-0.0152598	0.0114515	-1.33255	0.182862	1
MR3	CTDP1	burden_dmg	0.00649472	0.00487395	1.33254	0.182867	1
MR2	TUBB2A	burden_dmg	-0.0109393	0.00820996	-1.33244	0.182899	1
MR2	XXYLT1	burden_dmg	0.00947064	0.0071079	1.33241	0.182909	1
MR1	MAPKAPK2	burden_dmg	0.00667576	0.00501048	1.33236	0.182926	1
MR1	TMEM266	burden_dmg	0.00662866	0.00497528	1.33232	0.18294	1
MR4	PTCRA	burden_dmg	0.0144734	0.0108634	1.3323	0.182945	1
MR1	PLXND1	burden_dmg	-0.00592654	0.00444837	-1.3323	0.182947	1
MR4	KIAA0232	burden_dmg	0.00781088	0.00586293	1.33225	0.182963	1
MR1	CAP1	burden_dmg	-0.00924565	0.00694003	-1.33222	0.182971	1
MR1	STK38	burden_dmg	-0.00775553	0.00582236	-1.33202	0.183036	1
MR2	MMP16	burden_dmg	-0.0116131	0.0087184	-1.33202	0.183037	1
MR1	IPO11	burden_dmg	-0.00890313	0.00668421	-1.33196	0.183055	1
MR4	IL16	burden_dmg	0.00725274	0.00544521	1.33195	0.18306	1
MR2	CORO6	burden_dmg	-0.0116722	0.00876331	-1.33194	0.183063	1
MR2	DCDC2C	burden_dmg	0.0117552	0.00882611	1.33186	0.183089	1
MR3	OR4E2	burden_dmg	-0.00873809	0.00656093	-1.33184	0.183097	1
MR1	MRAP2	burden_dmg	0.0135822	0.0101984	1.3318	0.183111	1
MR1	EARS2	burden_dmg	0.00689216	0.00517515	1.33178	0.183116	1
MR1	PPP2R1A	burden_dmg	-0.0163911	0.0123078	-1.33176	0.183123	1
MR1	TMEM63B	burden_dmg	-0.00835672	0.00627532	-1.33168	0.183149	1
MR2	MGAM2	burden_dmg	0.0127554	0.00957931	1.33156	0.18319	1
MR4	PPEF2	burden_dmg	-0.00737514	0.00553887	-1.33152	0.1832	1
MR2	MOS	burden_dmg	0.00983914	0.00738952	1.3315	0.183208	1
MR1	KIF2B	burden_dmg	0.0083497	0.00627121	1.33144	0.183229	1
MR2	PCF11	burden_dmg	0.00682994	0.00512993	1.33139	0.183244	1
MR4	PARP12	burden_dmg	-0.0121179	0.00910203	-1.33134	0.18326	1
MR1	ARHGDIA	burden_dmg	-0.0124665	0.00936407	-1.33132	0.183268	1
MR1	PTCD3	burden_dmg	0.00707213	0.00531239	1.33125	0.18329	1
MR1	KPRP	burden_dmg	0.0174604	0.0131159	1.33124	0.183294	1
MR3	CHRNA1	burden_dmg	-0.0094162	0.00707342	-1.33121	0.183304	1
MR1	RPAP2	burden_dmg	-0.0151097	0.0113506	-1.33117	0.183315	1
MR1	ASRGL1	burden_dmg	0.0131067	0.0098461	1.33116	0.183321	1
MR4	WNT1	burden_dmg	-0.0103727	0.00779336	-1.33096	0.183386	1
MR1	KIAA2026	burden_dmg	0.00461998	0.0034712	1.33095	0.18339	1
MR3	ZNF215	burden_dmg	-0.0107936	0.00811011	-1.33089	0.18341	1
MR2	FBXL3	burden_dmg	0.0145146	0.0109067	1.3308	0.183438	1
MR2	DRC1	burden_dmg	-0.010205	0.00766851	-1.33077	0.183447	1
MR4	KLHDC2	burden_dmg	-0.0114747	0.00862296	-1.33071	0.183466	1
MR2	MRPL47	burden_dmg	0.0147728	0.0111018	1.33067	0.183482	1
MR1	STX1B	burden_dmg	0.00597787	0.00449254	1.33062	0.183497	1
MR3	DSG2	burden_dmg	0.00750729	0.00564212	1.33058	0.183511	1
MR1	CCDC110	burden_dmg	0.00900538	0.00676815	1.33055	0.18352	1
MR3	ZNF114	burden_dmg	0.0175838	0.0132155	1.33055	0.183522	1
MR1	INCENP	burden_dmg	-0.00940797	0.00707099	-1.3305	0.183537	1
MR1	C1QTNF2	burden_dmg	0.0137877	0.0103633	1.33043	0.183561	1
MR2	GPR152	burden_dmg	-0.00817418	0.0061453	-1.33015	0.183652	1
MR3	PITPNM3	burden_dmg	-0.00565272	0.00424995	-1.33007	0.183679	1
MR4	CYLC2	burden_dmg	-0.0166835	0.0125437	-1.33003	0.183691	1
MR3	GLB1L2	burden_dmg	-0.0113651	0.00854547	-1.32996	0.183715	1
MR3	ROPN1L	burden_dmg	0.00848843	0.00638313	1.32982	0.183761	1
MR1	LACTB2	burden_dmg	0.011178	0.00840605	1.32975	0.183783	1
MR3	ARNT2	burden_dmg	0.0075448	0.00567402	1.32971	0.183797	1
MR3	EIF4A1	burden_dmg	-0.01631	0.012266	-1.32969	0.183805	1
MR2	SIDT1	burden_dmg	0.00741549	0.00557695	1.32967	0.183811	1
MR4	DUS1L	burden_dmg	0.0123847	0.00931423	1.32965	0.183817	1
MR4	ADAM33	burden_dmg	-0.00786748	0.0059178	-1.32946	0.18388	1
MR4	KLKB1	burden_dmg	0.011641	0.00875665	1.32939	0.183903	1
MR4	NIF3L1	burden_dmg	-0.0105488	0.00793527	-1.32936	0.183912	1
MR3	CRX	burden_dmg	-0.0139496	0.0104936	-1.32935	0.183915	1
MR1	VASP	burden_dmg	-0.0108699	0.00817721	-1.32929	0.183937	1
MR4	PDCD2L	burden_dmg	0.014841	0.0111648	1.32927	0.183942	1
MR3	CAMK2B	burden_dmg	-0.00869113	0.00653849	-1.32923	0.183957	1
MR3	ARG2	burden_dmg	-0.00916773	0.00689759	-1.32912	0.183992	1
MR4	NCAPG2	burden_dmg	0.00725281	0.00545734	1.329	0.184031	1
MR3	PANK4	burden_dmg	0.00965926	0.00726814	1.32899	0.184036	1
MR4	PHF1	burden_dmg	-0.0111665	0.00840241	-1.32897	0.184042	1
MR2	MCF2L2	burden_dmg	0.00907274	0.00682692	1.32896	0.184043	1
MR1	PLA2R1	burden_dmg	-0.00642152	0.00483218	-1.32891	0.184062	1
MR3	TUBGCP4	burden_dmg	-0.00745407	0.00560931	-1.32887	0.184073	1
MR4	ERAP2	burden_dmg	0.0089471	0.00673325	1.32879	0.1841	1
MR4	TERB1	burden_dmg	0.010049	0.00756379	1.32857	0.184174	1
MR4	DENND5B	burden_dmg	-0.0080728	0.00607637	-1.32856	0.184178	1
MR2	IKZF2	burden_dmg	-0.00789199	0.00594036	-1.32854	0.184184	1
MR2	CYP1B1	burden_dmg	0.0116745	0.00878775	1.3285	0.184196	1
MR3	KIF13A	burden_dmg	-0.00524225	0.00394609	-1.32847	0.184208	1
MR3	PCDHA4	burden_dmg	-0.00707002	0.00532214	-1.32842	0.184224	1
MR4	PDZK1	burden_dmg	-0.0136854	0.0103028	-1.32832	0.184256	1
MR2	NMU	burden_dmg	0.0134112	0.0100971	1.32823	0.184285	1
MR4	NPDC1	burden_dmg	-0.0107209	0.00807214	-1.32814	0.184315	1
MR4	VWC2L	burden_dmg	-0.0152197	0.0114597	-1.3281	0.184327	1
MR4	UQCRC1	burden_dmg	0.0077482	0.00583416	1.32808	0.184337	1
MR4	SART3	burden_dmg	-0.00869696	0.00654887	-1.32801	0.184358	1
MR1	TRIM22	burden_dmg	0.0118682	0.00893682	1.32801	0.184359	1
MR4	PTH2R	burden_dmg	0.00988453	0.00744358	1.32793	0.184386	1
MR2	KLHDC1	burden_dmg	-0.0137325	0.0103417	-1.32788	0.184402	1
MR1	BTG1	burden_dmg	0.0136295	0.0102645	1.32783	0.184417	1
MR4	TMEM71	burden_dmg	-0.0164205	0.0123673	-1.32774	0.184448	1
MR4	MBNL1	burden_dmg	-0.00847397	0.00638252	-1.32768	0.184466	1
MR3	ARMC12	burden_dmg	0.00917289	0.00690915	1.32764	0.184479	1
MR4	S1PR4	burden_dmg	0.00918108	0.00691539	1.32763	0.184484	1
MR2	SLC35G5	burden_dmg	0.0121079	0.00912084	1.3275	0.184526	1
MR1	MYL1	burden_dmg	0.0110558	0.00832881	1.32742	0.184554	1
MR2	ZNF462	burden_dmg	-0.0053431	0.00402536	-1.32736	0.184573	1
MR3	MYBPHL	burden_dmg	0.00724717	0.00546	1.32732	0.184586	1
MR4	OLFM1	burden_dmg	-0.00935486	0.00704849	-1.32721	0.184621	1
MR2	EBPL	burden_dmg	0.0097335	0.00733379	1.32721	0.184621	1
MR1	BRD7	burden_dmg	0.00871102	0.00656381	1.32713	0.184649	1
MR3	SUSD4	burden_dmg	-0.0108741	0.00819424	-1.32705	0.184676	1
MR4	FLACC1	burden_dmg	0.011132	0.00838859	1.32704	0.18468	1
MR1	GFI1	burden_dmg	-0.00731643	0.00551338	-1.32703	0.184682	1
MR3	MSH2	burden_dmg	-0.00652359	0.00491605	-1.327	0.184693	1
MR3	SERPINA11	burden_dmg	0.0110741	0.00834541	1.32697	0.184701	1
MR3	MTREX	burden_dmg	0.00702564	0.00529479	1.3269	0.184726	1
MR3	HLA-A	burden_dmg	-0.00566052	0.00426624	-1.32682	0.184752	1
MR2	IFNA4	burden_dmg	0.00800341	0.00603232	1.32675	0.184773	1
MR1	BICDL2	burden_dmg	-0.00745655	0.00562042	-1.32669	0.184795	1
MR3	TSHB	burden_dmg	0.0156313	0.0117831	1.32659	0.184827	1
MR2	APOBEC1	burden_dmg	0.0057336	0.0043221	1.32658	0.184831	1
MR1	ADAT3	burden_dmg	0.0138196	0.0104177	1.32655	0.184842	1
MR4	AK3	burden_dmg	0.0125135	0.00943401	1.32643	0.184881	1
MR4	ERCC2	burden_dmg	0.00591477	0.00445931	1.32639	0.184895	1
MR3	ALDH2	burden_dmg	-0.0156111	0.0117699	-1.32636	0.184903	1
MR4	VAV3	burden_dmg	-0.00792385	0.00597446	-1.32629	0.184928	1
MR1	WASHC2A	burden_dmg	-0.00418323	0.00315413	-1.32627	0.184933	1
MR3	LAMTOR4	burden_dmg	0.0145315	0.0109574	1.32618	0.184963	1
MR3	SLAMF1	burden_dmg	-0.0127646	0.00962514	-1.32617	0.184966	1
MR1	PHLDA1	burden_dmg	-0.0197465	0.0148905	-1.32612	0.184985	1
MR1	OR13D1	burden_dmg	-0.00867658	0.00654299	-1.32609	0.184994	1
MR4	TP53INP1	burden_dmg	0.0169942	0.0128154	1.32608	0.184996	1
MR4	MYT1	burden_dmg	0.00789224	0.00595162	1.32607	0.185001	1
MR2	ZBP1	burden_dmg	0.018572	0.0140061	1.32599	0.185025	1
MR4	TTLL8	burden_dmg	0.00773514	0.00583373	1.32593	0.185045	1
MR2	KLK7	burden_dmg	-0.0175457	0.0132333	-1.32587	0.185065	1
MR4	CALCB	burden_dmg	-0.0197658	0.0149079	-1.32586	0.18507	1
MR1	PPP1R3C	burden_dmg	0.0145919	0.0110061	1.3258	0.185088	1
MR2	OR51M1	burden_dmg	-0.0102297	0.00771593	-1.32579	0.185093	1
MR1	ARMC9	burden_dmg	-0.00767915	0.00579223	-1.32577	0.1851	1
MR3	SLC2A14	burden_dmg	-0.0121182	0.00914063	-1.32575	0.185104	1
MR4	SCUBE1	burden_dmg	-0.00582417	0.00439316	-1.32574	0.18511	1
MR3	MOGAT3	burden_dmg	-0.0112777	0.00850675	-1.32573	0.185111	1
MR1	PELI3	burden_dmg	0.0113192	0.00853809	1.32573	0.185113	1
MR2	CLASP2	burden_dmg	-0.0081596	0.00615485	-1.32572	0.185116	1
MR4	SGCD	burden_dmg	-0.0153588	0.0115858	-1.32566	0.185137	1
MR3	QRICH2	burden_dmg	-0.00661375	0.00498905	-1.32565	0.185138	1
MR4	TBCK	burden_dmg	-0.00724497	0.00546524	-1.32564	0.185141	1
MR2	SMG7	burden_dmg	0.00530907	0.00400491	1.32564	0.185141	1
MR2	CEP250	burden_dmg	-0.00728683	0.00549689	-1.32563	0.185146	1
MR1	TTC22	burden_dmg	0.00899234	0.00678377	1.32557	0.185166	1
MR3	OSBPL2	burden_dmg	0.0128782	0.00971602	1.32546	0.185202	1
MR4	RMND1	burden_dmg	-0.0118878	0.00896898	-1.32544	0.185209	1
MR3	ABHD3	burden_dmg	0.00834632	0.00629709	1.32542	0.185214	1
MR4	RBL2	burden_dmg	0.00773705	0.00583768	1.32536	0.185234	1
MR2	ZNF800	burden_dmg	0.00867644	0.0065469	1.32527	0.185263	1
MR3	FZD5	burden_dmg	-0.0112358	0.00847813	-1.32527	0.185266	1
MR4	FGD4	burden_dmg	0.00866476	0.00653856	1.32518	0.185295	1
MR4	MARCKSL1	burden_dmg	-0.0107727	0.00812948	-1.32514	0.185307	1
MR4	TECRL	burden_dmg	-0.00938561	0.00708294	-1.3251	0.185321	1
MR1	TCN1	burden_dmg	-0.0116016	0.00875555	-1.32506	0.185335	1
MR3	TMEM186	burden_dmg	0.0115561	0.00872171	1.32498	0.185361	1
MR2	CTDP1	burden_dmg	0.00726552	0.00548368	1.32494	0.185375	1
MR2	STAU2	burden_dmg	-0.00789351	0.00595765	-1.32494	0.185376	1
MR3	TMEM250	burden_dmg	0.0117676	0.00888167	1.32493	0.185379	1
MR4	ATAD3C	burden_dmg	-0.00655587	0.00494855	-1.32481	0.185418	1
MR4	OR5P2	burden_dmg	-0.0121152	0.00914506	-1.32478	0.185427	1
MR2	ZNF346	burden_dmg	0.0148496	0.0112094	1.32475	0.185438	1
MR4	ABCC6	burden_dmg	-0.00435357	0.00328639	-1.32472	0.185446	1
MR3	MOSPD3	burden_dmg	0.0103439	0.00780923	1.32457	0.185496	1
MR3	TAS2R30	burden_dmg	0.00591412	0.00446544	1.32442	0.185546	1
MR2	NFE2L1	burden_dmg	-0.00716778	0.00541219	-1.32438	0.185561	1
MR2	LRP2	burden_dmg	0.00448584	0.00338725	1.32433	0.185577	1
MR4	CLCA4	burden_dmg	0.00898164	0.00678308	1.32412	0.185645	1
MR4	NCF4	burden_dmg	0.011039	0.00833697	1.32411	0.185651	1
MR3	KIR3DL2	burden_dmg	-0.0110392	0.00833715	-1.3241	0.185652	1
MR3	CCDC8	burden_dmg	0.00811403	0.00612804	1.32408	0.185659	1
MR4	PITRM1	burden_dmg	-0.00582876	0.0044024	-1.324	0.185687	1
MR2	BIN2	burden_dmg	-0.0111568	0.00842719	-1.32391	0.185716	1
MR4	GNB1L	burden_dmg	0.0110946	0.00838024	1.32391	0.185718	1
MR4	DBX1	burden_dmg	-0.014525	0.0109714	-1.3239	0.18572	1
MR3	USP44	burden_dmg	-0.00916713	0.00692441	-1.32389	0.185724	1
MR3	BMPR1B	burden_dmg	0.00996943	0.00753043	1.32389	0.185724	1
MR3	GPR160	burden_dmg	0.0157293	0.0118822	1.32377	0.185762	1
MR4	PURA	burden_dmg	-0.0141446	0.0106854	-1.32373	0.185774	1
MR4	TANC1	burden_dmg	0.00591182	0.00446643	1.32361	0.185815	1
MR1	C19orf47	burden_dmg	-0.00911032	0.0068831	-1.32358	0.185826	1
MR1	NDUFA3	burden_dmg	0.0221786	0.0167567	1.32357	0.185829	1
MR3	SLC35C1	burden_dmg	-0.00796959	0.00602143	-1.32354	0.185839	1
MR2	TMC2	burden_dmg	0.00569293	0.00430143	1.3235	0.185853	1
MR1	RRH	burden_dmg	0.00834873	0.00630859	1.32339	0.185888	1
MR2	PSIP1	burden_dmg	0.00757588	0.00572486	1.32333	0.185909	1
MR2	CCSER1	burden_dmg	0.00753058	0.00569063	1.32333	0.185909	1
MR3	FLG2	burden_dmg	0.00970158	0.00733134	1.3233	0.185918	1
MR2	POLR2A	burden_dmg	-0.0089453	0.00676091	-1.32309	0.185989	1
MR2	SMC3	burden_dmg	0.0101721	0.00768834	1.32306	0.185998	1
MR3	PCDHGA4	burden_dmg	-0.00719966	0.00544185	-1.32302	0.186013	1
MR1	NDNF	burden_dmg	-0.0123071	0.00930234	-1.32302	0.186013	1
MR2	MEP1B	burden_dmg	0.00907098	0.00685689	1.3229	0.186052	1
MR4	C11orf65	burden_dmg	-0.0114233	0.00863621	-1.32272	0.186112	1
MR2	AOX1	burden_dmg	0.00729113	0.00551233	1.32269	0.18612	1
MR3	CEP170	burden_dmg	0.00596851	0.00451242	1.32268	0.186123	1
MR1	USO1	burden_dmg	-0.00691058	0.00522499	-1.3226	0.18615	1
MR3	GLRX2	burden_dmg	0.0116933	0.00884115	1.3226	0.186153	1
MR2	HEPACAM	burden_dmg	-0.0124527	0.00941557	-1.32257	0.186161	1
MR1	CIRBP	burden_dmg	0.0137524	0.0103985	1.32254	0.186171	1
MR4	SLC9A3	burden_dmg	-0.0172738	0.0130618	-1.32246	0.186196	1
MR2	GALNT16	burden_dmg	0.011484	0.00868382	1.32246	0.186199	1
MR1	PRR23C	burden_dmg	0.013127	0.00992629	1.32245	0.186202	1
MR4	SMTNL2	burden_dmg	0.00736038	0.00556582	1.32243	0.186209	1
MR3	ACADSB	burden_dmg	-0.00820598	0.00620583	-1.3223	0.186251	1
MR1	DAP	burden_dmg	0.0114225	0.00863956	1.32211	0.186314	1
MR1	RPH3AL	burden_dmg	0.00928499	0.00702372	1.32195	0.186369	1
MR3	SLC7A13	burden_dmg	0.00981445	0.0074243	1.32194	0.186372	1
MR3	CASP8AP2	burden_dmg	-0.00821601	0.00621522	-1.32192	0.186379	1
MR2	PXDNL	burden_dmg	-0.00853242	0.00645484	-1.32186	0.186397	1
MR2	C1QTNF4	burden_dmg	-0.0110286	0.00834357	-1.32181	0.186413	1
MR2	BMP8B	burden_dmg	0.0126379	0.00956118	1.3218	0.186419	1
MR3	HDHD3	burden_dmg	-0.019078	0.0144337	-1.32177	0.186427	1
MR2	RNGTT	burden_dmg	-0.0129772	0.00981808	-1.32177	0.186429	1
MR4	XAB2	burden_dmg	-0.00654465	0.00495153	-1.32174	0.186437	1
MR2	NCL	burden_dmg	-0.0104237	0.00788639	-1.32173	0.18644	1
MR1	CCDC179	burden_dmg	-0.0127175	0.00962201	-1.32171	0.186447	1
MR3	GABBR2	burden_dmg	0.00865063	0.00654571	1.32157	0.186494	1
MR1	C19orf81	burden_dmg	-0.010407	0.00787477	-1.32157	0.186496	1
MR3	NEMF	burden_dmg	-0.00811576	0.00614142	-1.32148	0.186524	1
MR2	TBX5	burden_dmg	-0.00856089	0.00647861	-1.32141	0.186548	1
MR2	COPRS	burden_dmg	0.016911	0.0127983	1.32135	0.186569	1
MR3	SYT9	burden_dmg	-0.00678922	0.00513812	-1.32134	0.18657	1
MR4	BAZ2B	burden_dmg	0.00542728	0.00410775	1.32123	0.186607	1
MR2	ASTN1	burden_dmg	0.00822604	0.00622615	1.32121	0.186615	1
MR2	FGFRL1	burden_dmg	-0.00909042	0.00688044	-1.3212	0.186618	1
MR4	L3MBTL4	burden_dmg	-0.0125107	0.00946954	-1.32115	0.186633	1
MR4	MCF2L2	burden_dmg	0.00847733	0.00641667	1.32114	0.186637	1
MR1	ART1	burden_dmg	0.00757336	0.00573244	1.32114	0.186637	1
MR3	SLC38A7	burden_dmg	-0.0099948	0.0075661	-1.321	0.186685	1
MR3	MEFV	burden_dmg	-0.0156334	0.0118348	-1.32097	0.186694	1
MR3	RIN3	burden_dmg	0.0055047	0.0041672	1.32096	0.186698	1
MR2	NR1H3	burden_dmg	-0.0108261	0.00819652	-1.32081	0.186747	1
MR3	GOLIM4	burden_dmg	0.00836531	0.00633352	1.3208	0.186751	1
MR3	FCN2	burden_dmg	-0.0112133	0.00849012	-1.32075	0.186768	1
MR4	TMEM222	burden_dmg	0.011714	0.0088692	1.32075	0.186768	1
MR2	PRSS33	burden_dmg	-0.0120127	0.00909544	-1.32074	0.186771	1
MR3	DAPK3	burden_dmg	-0.00943115	0.00714097	-1.32071	0.186781	1
MR4	CUL9	burden_dmg	0.00484574	0.00366918	1.32066	0.186797	1
MR4	GOLGA1	burden_dmg	-0.00980782	0.00742653	-1.32065	0.186802	1
MR2	SRF	burden_dmg	0.0127909	0.00968571	1.3206	0.186819	1
MR3	CIP2A	burden_dmg	-0.00787158	0.00596072	-1.32057	0.186826	1
MR4	SMPD4	burden_dmg	0.00693724	0.00525358	1.32048	0.186859	1
MR2	STMN1	burden_dmg	-0.0119999	0.00908767	-1.32046	0.186864	1
MR3	CARD6	burden_dmg	-0.00920037	0.00696762	-1.32045	0.186869	1
MR1	HCK	burden_dmg	-0.0118908	0.00900543	-1.3204	0.186883	1
MR1	TM6SF1	burden_dmg	-0.0132886	0.0100644	-1.32037	0.186896	1
MR4	CREB3	burden_dmg	0.0126171	0.00955585	1.32036	0.186898	1
MR4	CEP295	burden_dmg	0.00609524	0.00461638	1.32035	0.186901	1
MR2	MPDZ	burden_dmg	0.00444886	0.0033698	1.32021	0.186946	1
MR3	AGAP4	burden_dmg	0.0051786	0.00392285	1.32011	0.186981	1
MR1	SLC1A4	burden_dmg	-0.0113188	0.00857434	-1.32008	0.186991	1
MR3	ZNF134	burden_dmg	-0.0120829	0.0091533	-1.32006	0.186999	1
MR2	PRKRA	burden_dmg	0.00418652	0.00317148	1.32005	0.187001	1
MR1	KCP	burden_dmg	-0.00482715	0.003657	-1.31998	0.187026	1
MR1	RASAL3	burden_dmg	0.00685997	0.0051977	1.31981	0.187081	1
MR3	SV2C	burden_dmg	-0.00809065	0.00613032	-1.31977	0.187093	1
MR4	COL21A1	burden_dmg	0.00696338	0.00527634	1.31974	0.187105	1
MR3	IMP3	burden_dmg	0.00780589	0.00591486	1.31971	0.187115	1
MR3	MYO10	burden_dmg	0.00455214	0.00344945	1.31967	0.187128	1
MR3	MPPED2	burden_dmg	-0.0103419	0.00783713	-1.3196	0.187151	1
MR1	DAP3	burden_dmg	0.0107739	0.00816453	1.31959	0.187154	1
MR4	TNFAIP8L3	burden_dmg	0.0108968	0.00825816	1.31952	0.187179	1
MR1	CCDC106	burden_dmg	-0.016149	0.0122388	-1.31949	0.187187	1
MR3	DPY19L2	burden_dmg	-0.00852531	0.00646115	-1.31947	0.187194	1
MR2	TTC9C	burden_dmg	0.0164528	0.0124694	1.31945	0.187201	1
MR4	SLC28A2	burden_dmg	-0.00885878	0.00671404	-1.31944	0.187205	1
MR2	PRKAR2A	burden_dmg	0.0145523	0.01103	1.31935	0.187236	1
MR1	RCAN3	burden_dmg	-0.0140567	0.0106545	-1.31932	0.187245	1
MR4	NELFB	burden_dmg	0.0136917	0.010378	1.31929	0.187254	1
MR2	PP2D1	burden_dmg	-0.011409	0.00864801	-1.31927	0.187263	1
MR3	NPC1	burden_dmg	0.00580768	0.00440237	1.31922	0.187279	1
MR4	CCNT1	burden_dmg	0.00885613	0.00671332	1.31919	0.187289	1
MR2	GLMP	burden_dmg	0.0147519	0.0111835	1.31908	0.187324	1
MR4	KRTAP4-8	burden_dmg	-0.0202726	0.0153689	-1.31907	0.187329	1
MR3	PYCARD	burden_dmg	-0.0161419	0.0122376	-1.31904	0.18734	1
MR3	UGT2B4	burden_dmg	0.0102824	0.00779574	1.31898	0.187358	1
MR1	SELENOW	burden_dmg	-0.017006	0.0128934	-1.31897	0.187361	1
MR3	CYFIP1	burden_dmg	0.0136707	0.0103652	1.3189	0.187385	1
MR4	KIAA0408	burden_dmg	0.0122727	0.00930535	1.31888	0.187391	1
MR4	CGAS	burden_dmg	0.0126774	0.00961283	1.3188	0.187418	1
MR2	CHSY3	burden_dmg	0.0114103	0.00865264	1.31871	0.18745	1
MR1	ITIH5	burden_dmg	0.00601906	0.00456448	1.31867	0.187461	1
MR2	ZCCHC10	burden_dmg	0.015577	0.0118138	1.31855	0.187503	1
MR3	TMEM101	burden_dmg	-0.0133354	0.0101138	-1.31853	0.187509	1
MR3	SHE	burden_dmg	-0.00941548	0.00714163	-1.31839	0.187555	1
MR1	BCO2	burden_dmg	0.00662953	0.00502857	1.31837	0.187562	1
MR3	SLC17A2	burden_dmg	-0.0137054	0.010396	-1.31833	0.187576	1
MR3	SIGLEC14	burden_dmg	-0.0171186	0.0129854	-1.31829	0.187588	1
MR2	NPHP4	burden_dmg	-0.00627381	0.00475935	-1.31821	0.187616	1
MR2	G2E3	burden_dmg	-0.00952202	0.00722356	-1.31819	0.187623	1
MR2	SH3RF2	burden_dmg	0.0082766	0.00627909	1.31812	0.187646	1
MR4	TRAP1	burden_dmg	-0.00556439	0.0042217	-1.31804	0.187672	1
MR4	ACTR3C	burden_dmg	-0.0101769	0.00772133	-1.31802	0.18768	1
MR1	NPAT	burden_dmg	-0.00654838	0.00496848	-1.31798	0.187692	1
MR3	MAPKAPK2	burden_dmg	0.00654028	0.00496246	1.31795	0.187703	1
MR3	DNHD1	burden_dmg	0.00374064	0.00283831	1.31791	0.187716	1
MR3	RAPSN	burden_dmg	-0.00711969	0.00540308	-1.31771	0.187783	1
MR4	GFRA3	burden_dmg	-0.0174441	0.0132398	-1.31755	0.187835	1
MR3	ALAD	burden_dmg	-0.00853331	0.00647669	-1.31754	0.18784	1
MR4	PNMT	burden_dmg	0.00795811	0.00604033	1.3175	0.187855	1
MR4	IL17D	burden_dmg	0.0113146	0.00858906	1.31733	0.187912	1
MR2	CES3	burden_dmg	0.00963655	0.00731545	1.31729	0.187925	1
MR4	ALDH1L1	burden_dmg	0.00636581	0.00483273	1.31723	0.187944	1
MR3	CRNKL1	burden_dmg	-0.00887923	0.006741	-1.3172	0.187955	1
MR1	ZNF221	burden_dmg	-0.0116037	0.00880948	-1.31719	0.187959	1
MR3	XIRP2	burden_dmg	-0.00416437	0.00316163	-1.31716	0.187968	1
MR4	KCTD21	burden_dmg	-0.0125887	0.00955777	-1.31711	0.187984	1
MR4	NAA38	burden_dmg	-0.0112038	0.00850753	-1.31693	0.188044	1
MR2	SLC25A21	burden_dmg	-0.0105116	0.00798191	-1.31692	0.188046	1
MR4	HCAR2	burden_dmg	-0.0145649	0.0110598	-1.31692	0.188048	1
MR2	ATRN	burden_dmg	-0.00756898	0.00574752	-1.31691	0.188051	1
MR2	TBL1XR1	burden_dmg	-0.0120035	0.00911529	-1.31685	0.18807	1
MR3	GCC2	burden_dmg	0.00560883	0.00425942	1.31681	0.188086	1
MR1	BYSL	burden_dmg	0.00475451	0.00361081	1.31675	0.188107	1
MR4	ARHGAP5	burden_dmg	-0.006993	0.00531097	-1.31671	0.188119	1
MR4	ZYG11A	burden_dmg	0.00829816	0.00630251	1.31664	0.188141	1
MR2	TMEM120A	burden_dmg	0.0127739	0.00970191	1.31664	0.188143	1
MR3	HAX1	burden_dmg	-0.01084	0.00823326	-1.31661	0.188152	1
MR1	R3HCC1L	burden_dmg	0.00885085	0.00672257	1.31659	0.188159	1
MR4	RGP1	burden_dmg	-0.0108833	0.00826637	-1.31657	0.188165	1
MR1	ARMC8	burden_dmg	0.00882805	0.006706	1.31644	0.188209	1
MR3	COX10	burden_dmg	-0.00798389	0.0060649	-1.31641	0.188219	1
MR4	ACADL	burden_dmg	0.0135971	0.0103291	1.31639	0.188224	1
MR1	BCAS3	burden_dmg	0.00809591	0.00615023	1.31636	0.188236	1
MR3	PAX5	burden_dmg	0.0112108	0.0085167	1.31634	0.188243	1
MR2	CACNB3	burden_dmg	-0.00683513	0.00519326	-1.31615	0.188305	1
MR1	CCDC85C	burden_dmg	0.0116808	0.00887505	1.31614	0.188308	1
MR4	SLC5A8	burden_dmg	0.00587605	0.00446462	1.31614	0.188311	1
MR2	SERPINB8	burden_dmg	0.0119852	0.00910655	1.31611	0.188319	1
MR4	CACNG4	burden_dmg	-0.0154729	0.0117575	-1.31601	0.188354	1
MR4	PARD3	burden_dmg	0.00604987	0.00459727	1.31597	0.188366	1
MR2	ZNF556	burden_dmg	-0.0105966	0.0080523	-1.31597	0.188367	1
MR3	GMPPA	burden_dmg	0.00970028	0.00737174	1.31587	0.188399	1
MR4	KEAP1	burden_dmg	-0.0115696	0.00879253	-1.31585	0.188408	1
MR1	FIGNL1	burden_dmg	-0.0070624	0.00536779	-1.3157	0.188457	1
MR3	ST13	burden_dmg	0.0128847	0.00979306	1.3157	0.188458	1
MR2	KLHL18	burden_dmg	0.011137	0.00846494	1.31566	0.18847	1
MR3	RTN3	burden_dmg	-0.00690737	0.00525018	-1.31565	0.188476	1
MR3	BCL2L14	burden_dmg	0.0126955	0.00964997	1.3156	0.188489	1
MR2	ABCB5	burden_dmg	0.00554566	0.00421531	1.3156	0.188491	1
MR1	SDHB	burden_dmg	0.0130667	0.00993227	1.31559	0.188496	1
MR2	PWWP2B	burden_dmg	-0.00631143	0.00479773	-1.3155	0.188523	1
MR4	RASA1	burden_dmg	0.0106652	0.00810738	1.31549	0.188527	1
MR1	BTC	burden_dmg	-0.0151548	0.0115205	-1.31547	0.188535	1
MR4	LIN37	burden_dmg	0.0110836	0.00842564	1.31547	0.188536	1
MR4	KCTD16	burden_dmg	0.00610347	0.0046398	1.31546	0.188538	1
MR1	LIX1	burden_dmg	-0.0159443	0.0121208	-1.31546	0.188539	1
MR4	UBXN8	burden_dmg	-0.00697453	0.00530298	-1.31521	0.188621	1
MR1	ERICH3	burden_dmg	-0.00951084	0.0072321	-1.31509	0.188664	1
MR3	RALGAPA1	burden_dmg	0.00546635	0.00415668	1.31508	0.188667	1
MR3	ATP6V1E1	burden_dmg	0.0159347	0.0121171	1.31506	0.188674	1
MR1	JARID2	burden_dmg	0.00538808	0.00409723	1.31505	0.188674	1
MR1	CBY3	burden_dmg	-0.0099186	0.0075425	-1.31503	0.188683	1
MR3	PCDHAC1	burden_dmg	0.0108338	0.00823849	1.31502	0.188687	1
MR3	PDE9A	burden_dmg	0.0109451	0.00832329	1.315	0.188692	1
MR1	RPL31	burden_dmg	0.0117586	0.00894241	1.31493	0.188716	1
MR4	MYO10	burden_dmg	0.00479643	0.00364773	1.31491	0.188722	1
MR2	IL11	burden_dmg	-0.0120107	0.0091346	-1.31485	0.188741	1
MR4	MBD6	burden_dmg	0.00592023	0.0045027	1.31482	0.188753	1
MR3	HOOK1	burden_dmg	-0.00786623	0.0059828	-1.31481	0.188757	1
MR3	VASN	burden_dmg	0.00733421	0.00557844	1.31474	0.188779	1
MR1	ANKRD60	burden_dmg	-0.0112706	0.00857254	-1.31473	0.188782	1
MR1	SLC6A12	burden_dmg	0.00541447	0.00411849	1.31467	0.188802	1
MR1	FFAR2	burden_dmg	-0.0117301	0.00892306	-1.31459	0.188831	1
MR2	SYT15	burden_dmg	0.00961017	0.00731047	1.31458	0.188835	1
MR1	TSPOAP1	burden_dmg	-0.00669246	0.00509098	-1.31457	0.188836	1
MR3	AGGF1	burden_dmg	-0.0118908	0.0090458	-1.31451	0.188857	1
MR4	NKX2-3	burden_dmg	0.00844423	0.00642398	1.31449	0.188865	1
MR4	ARHGEF38	burden_dmg	0.00977407	0.00743609	1.31441	0.188891	1
MR4	SRSF4	burden_dmg	0.00769037	0.00585084	1.3144	0.188893	1
MR3	SLC24A3	burden_dmg	0.00643948	0.00489924	1.31438	0.1889	1
MR3	VPS4B	burden_dmg	-0.00811415	0.00617337	-1.31438	0.188901	1
MR3	PCGF1	burden_dmg	0.00936616	0.00712656	1.31426	0.188941	1
MR4	OR4A47	burden_dmg	0.0174482	0.0132767	1.31419	0.188963	1
MR4	POP4	burden_dmg	0.0111822	0.00850929	1.31412	0.188988	1
MR3	ABCA7	burden_dmg	-0.00378247	0.00287837	-1.3141	0.188994	1
MR4	DGKA	burden_dmg	-0.0121875	0.00927453	-1.31408	0.189	1
MR2	ZBTB25	burden_dmg	-0.0115165	0.00876485	-1.31395	0.189047	1
MR3	IMP4	burden_dmg	0.00857994	0.00652992	1.31394	0.189048	1
MR4	RSPO2	burden_dmg	-0.0129793	0.00987844	-1.3139	0.189061	1
MR2	MLXIP	burden_dmg	-0.0116542	0.00886994	-1.3139	0.189064	1
MR2	CGNL1	burden_dmg	0.0058749	0.0044716	1.31382	0.189088	1
MR4	FAM104A	burden_dmg	-0.014264	0.0108576	-1.31373	0.18912	1
MR1	KIAA1958	burden_dmg	0.009612	0.00731737	1.31359	0.189167	1
MR4	CASR	burden_dmg	0.0114982	0.00875383	1.31351	0.189193	1
MR1	EFR3A	burden_dmg	0.011933	0.00908488	1.3135	0.189195	1
MR4	UBE2U	burden_dmg	0.0126843	0.00965687	1.3135	0.189197	1
MR3	HSD17B14	burden_dmg	-0.00747627	0.00569231	-1.3134	0.189231	1
MR4	INHBC	burden_dmg	0.0154156	0.0117374	1.31338	0.189238	1
MR1	NUDT17	burden_dmg	0.0120422	0.00916952	1.31328	0.189271	1
MR3	AMIGO1	burden_dmg	0.0138929	0.0105791	1.31324	0.189284	1
MR2	PTK6	burden_dmg	-0.0136122	0.0103654	-1.31322	0.18929	1
MR4	OR52A5	burden_dmg	-0.0126451	0.00962933	-1.31318	0.189303	1
MR2	EIF2B1	burden_dmg	0.0136962	0.0104309	1.31304	0.189353	1
MR2	STT3B	burden_dmg	0.012229	0.00931367	1.31302	0.189358	1
MR1	GJC2	burden_dmg	0.00774023	0.00589503	1.31301	0.189362	1
MR1	TRERF1	burden_dmg	0.00618028	0.00470746	1.31287	0.189409	1
MR2	PPP1R10	burden_dmg	-0.00917774	0.00699142	-1.31271	0.189461	1
MR4	CFAP157	burden_dmg	-0.00922632	0.00702891	-1.31262	0.189492	1
MR2	FAM161B	burden_dmg	-0.0107269	0.00817213	-1.31261	0.189495	1
MR1	PSEN1	burden_dmg	-0.00957104	0.00729302	-1.31236	0.189582	1
MR4	DNTTIP1	burden_dmg	-0.0152476	0.0116186	-1.31234	0.189586	1
MR4	ZNF888	burden_dmg	-0.0112255	0.00855431	-1.31227	0.189612	1
MR2	AQP5	burden_dmg	0.0126385	0.00963131	1.31224	0.189623	1
MR4	NHLRC3	burden_dmg	0.00784867	0.00598126	1.31221	0.189631	1
MR3	NPAS3	burden_dmg	0.00530133	0.00404027	1.31212	0.189662	1
MR1	EDEM2	burden_dmg	-0.00880739	0.00671291	-1.31201	0.189699	1
MR2	HESX1	burden_dmg	0.0158757	0.0121005	1.31198	0.189709	1
MR3	KIAA2012	burden_dmg	0.00609071	0.0046428	1.31186	0.18975	1
MR3	TPMT	burden_dmg	-0.00991861	0.00756119	-1.31178	0.189777	1
MR4	C2orf88	burden_dmg	0.0167031	0.0127342	1.31168	0.189811	1
MR3	CPNE5	burden_dmg	0.0103662	0.00790361	1.31158	0.189844	1
MR3	ORC1	burden_dmg	0.00962261	0.00733695	1.31153	0.189862	1
MR1	IRGQ	burden_dmg	0.017155	0.0130802	1.31152	0.189864	1
MR4	TMEM270	burden_dmg	0.0131552	0.0100307	1.3115	0.189872	1
MR1	GAB4	burden_dmg	0.00990063	0.00754919	1.31148	0.189877	1
MR4	OGFOD2	burden_dmg	-0.0127319	0.00970803	-1.31148	0.189877	1
MR1	PNMA8B	burden_dmg	0.00983439	0.00749959	1.31132	0.189931	1
MR1	NIPAL1	burden_dmg	-0.0103621	0.00790207	-1.31131	0.189934	1
MR2	BAP1	burden_dmg	-0.00951123	0.00725325	-1.31131	0.189936	1
MR1	SAMD13	burden_dmg	0.0179267	0.013671	1.31129	0.189942	1
MR1	DLGAP4	burden_dmg	0.00508515	0.00387811	1.31124	0.189957	1
MR1	TBXA2R	burden_dmg	0.0135461	0.010331	1.31121	0.189967	1
MR1	JAK1	burden_dmg	0.00973587	0.00742516	1.3112	0.189973	1
MR1	BCL2L1	burden_dmg	-0.0107157	0.0081725	-1.31119	0.189977	1
MR2	FAM174B	burden_dmg	0.0140141	0.0106886	1.31113	0.189996	1
MR3	CCT6B	burden_dmg	-0.00591246	0.00450952	-1.31111	0.190004	1
MR2	SESN3	burden_dmg	-0.0143205	0.010923	-1.31105	0.190024	1
MR1	PRAMEF8	burden_dmg	0.0107603	0.00820823	1.31092	0.190066	1
MR4	OR4C13	burden_dmg	0.00832977	0.00635418	1.31091	0.19007	1
MR4	ISM1	burden_dmg	0.0111415	0.00849963	1.31082	0.190102	1
MR4	ANKRD34A	burden_dmg	0.00574094	0.00437973	1.3108	0.190108	1
MR3	FAM135A	burden_dmg	-0.00759691	0.00579586	-1.31075	0.190125	1
MR1	USP22	burden_dmg	-0.012309	0.0093912	-1.31069	0.190144	1
MR3	PDLIM2	burden_dmg	-0.011992	0.00914955	-1.31066	0.190155	1
MR2	MTRR	burden_dmg	-0.00976256	0.00744901	-1.31058	0.19018	1
MR4	PPP1R21	burden_dmg	-0.0100937	0.00770192	-1.31055	0.190193	1
MR4	BRMS1	burden_dmg	-0.0132581	0.0101165	-1.31054	0.190195	1
MR1	VCL	burden_dmg	0.0064714	0.00493845	1.31041	0.190238	1
MR4	NR1D1	burden_dmg	0.00864497	0.00659717	1.31041	0.19024	1
MR1	GLIS1	burden_dmg	-0.00741878	0.00566151	-1.31039	0.190247	1
MR2	HS1BP3	burden_dmg	-0.0116805	0.00891449	-1.31029	0.190281	1
MR4	C2orf72	burden_dmg	-0.0127261	0.0097126	-1.31027	0.190288	1
MR2	AP5B1	burden_dmg	0.00685624	0.00523284	1.31023	0.190299	1
MR2	MMP1	burden_dmg	0.00778467	0.00594182	1.31015	0.190328	1
MR4	BRCA2	burden_dmg	0.00523772	0.00399792	1.31011	0.19034	1
MR3	CCDC174	burden_dmg	-0.00888856	0.0067849	-1.31005	0.190361	1
MR4	RRBP1	burden_dmg	0.00569135	0.00434442	1.31004	0.190366	1
MR4	EPM2AIP1	burden_dmg	-0.0107853	0.00823323	-1.30997	0.190389	1
MR3	NMT2	burden_dmg	-0.00797672	0.0060894	-1.30993	0.1904	1
MR4	RGL2	burden_dmg	0.0107651	0.00821828	1.3099	0.190412	1
MR1	FOXD4L1	burden_dmg	-0.00814429	0.00621758	-1.30988	0.190418	1
MR2	ST7	burden_dmg	-0.013286	0.0101439	-1.30976	0.190461	1
MR3	OR5M1	burden_dmg	-0.0182544	0.0139392	-1.30958	0.19052	1
MR1	GMPR	burden_dmg	-0.00689677	0.0052666	-1.30953	0.190537	1
MR4	SHOC2	burden_dmg	-0.0112778	0.00861237	-1.30949	0.190552	1
MR1	GART	burden_dmg	-0.00715365	0.00546314	-1.30944	0.190567	1
MR3	PLEKHG2	burden_dmg	-0.00655027	0.00500268	-1.30935	0.190597	1
MR2	ZNF528	burden_dmg	-0.00797847	0.00609348	-1.30935	0.190599	1
MR1	DNLZ	burden_dmg	0.0120019	0.00916637	1.30934	0.1906	1
MR2	WDR62	burden_dmg	0.00708982	0.00541542	1.30919	0.190652	1
MR1	DERL3	burden_dmg	-0.00926156	0.00707452	-1.30914	0.190668	1
MR4	OTOA	burden_dmg	-0.0114592	0.00875359	-1.30908	0.190689	1
MR4	SAMD15	burden_dmg	0.0101861	0.00778123	1.30907	0.190694	1
MR3	NUP88	burden_dmg	-0.00827854	0.00632434	-1.309	0.190718	1
MR3	ZBED4	burden_dmg	0.0101318	0.00774049	1.30894	0.190737	1
MR1	TMEM134	burden_dmg	-0.00632798	0.00483444	-1.30894	0.190737	1
MR4	MCOLN2	burden_dmg	-0.00854768	0.00653093	-1.3088	0.190784	1
MR1	CHRDL2	burden_dmg	-0.00717913	0.00548536	-1.30878	0.19079	1
MR4	PLPPR3	burden_dmg	0.0107714	0.00823014	1.30877	0.190794	1
MR1	OR51S1	burden_dmg	-0.0179167	0.0136911	-1.30865	0.190836	1
MR1	AK5	burden_dmg	0.0138154	0.0105574	1.3086	0.190851	1
MR4	PEPD	burden_dmg	-0.00763076	0.00583136	-1.30857	0.190861	1
MR3	SH3PXD2A	burden_dmg	0.00490134	0.00374577	1.3085	0.190885	1
MR2	ENTPD1	burden_dmg	-0.0153777	0.0117528	-1.30842	0.190912	1
MR2	KLHL12	burden_dmg	0.0111069	0.00848899	1.30839	0.190922	1
MR4	NOP14	burden_dmg	-0.0112311	0.00858417	-1.30835	0.190935	1
MR1	TMPRSS11A	burden_dmg	0.0151327	0.0115666	1.30831	0.19095	1
MR3	KCTD2	burden_dmg	0.0108793	0.00831555	1.3083	0.190952	1
MR4	IGSF9B	burden_dmg	0.00553688	0.00423212	1.3083	0.190953	1
MR1	ANKRD6	burden_dmg	0.00563102	0.00430438	1.30821	0.190985	1
MR1	TENT2	burden_dmg	-0.00824722	0.00630427	-1.3082	0.190989	1
MR4	TUBGCP2	burden_dmg	0.00727929	0.00556461	1.30814	0.191007	1
MR4	PHKG1	burden_dmg	0.00891043	0.00681165	1.30812	0.191016	1
MR1	PDLIM3	burden_dmg	-0.0109511	0.00837186	-1.30809	0.191026	1
MR1	ST6GALNAC1	burden_dmg	-0.0141053	0.0107832	-1.30808	0.191028	1
MR4	MYC	burden_dmg	-0.0128087	0.0097926	-1.308	0.191056	1
MR3	CLEC4G	burden_dmg	-0.0121914	0.00932081	-1.30798	0.191063	1
MR1	ASPG	burden_dmg	0.00844054	0.00645453	1.30769	0.19116	1
MR4	C11orf68	burden_dmg	-0.0139885	0.0106973	-1.30767	0.191168	1
MR3	TTF2	burden_dmg	-0.00562387	0.00430096	-1.30758	0.191196	1
MR2	RAB11FIP4	burden_dmg	-0.00814895	0.00623213	-1.30757	0.191201	1
MR1	B3GNT7	burden_dmg	0.0136543	0.0104426	1.30756	0.191205	1
MR3	STK39	burden_dmg	0.0100437	0.00768127	1.30755	0.191207	1
MR2	CBLL1	burden_dmg	0.0141423	0.0108162	1.3075	0.191224	1
MR1	SMARCD3	burden_dmg	-0.00651108	0.00498004	-1.30744	0.191247	1
MR3	SNX15	burden_dmg	0.00922785	0.00705799	1.30743	0.191248	1
MR4	UBE2V1	burden_dmg	0.00893036	0.00683053	1.30742	0.191253	1
MR2	TSPOAP1	burden_dmg	-0.00741656	0.00567285	-1.30738	0.191266	1
MR2	HMMR	burden_dmg	0.00725958	0.00555323	1.30727	0.191302	1
MR4	TRIM44	burden_dmg	0.0119239	0.0091212	1.30727	0.191302	1
MR1	KLLN	burden_dmg	0.0107666	0.00823613	1.30724	0.191313	1
MR3	TIAL1	burden_dmg	0.00956308	0.00731582	1.30718	0.191334	1
MR2	SULT1B1	burden_dmg	0.0118299	0.0090513	1.30699	0.191398	1
MR2	CEP135	burden_dmg	0.00740165	0.0056637	1.30686	0.191443	1
MR2	IMPG1	burden_dmg	0.0105703	0.0080883	1.30686	0.191443	1
MR1	PPP6R3	burden_dmg	0.00748798	0.0057299	1.30683	0.191454	1
MR4	AVL9	burden_dmg	-0.0102442	0.00783993	-1.30667	0.191508	1
MR4	OR56A5	burden_dmg	-0.0187396	0.0143416	-1.30666	0.191509	1
MR2	C11orf42	burden_dmg	-0.0104105	0.00796731	-1.30665	0.191512	1
MR4	MYOM3	burden_dmg	0.00527135	0.0040344	1.3066	0.19153	1
MR3	MFN2	burden_dmg	-0.00904204	0.0069203	-1.3066	0.191531	1
MR4	KLHL38	burden_dmg	-0.00963714	0.0073772	-1.30634	0.191618	1
MR4	UGT1A9	burden_dmg	0.0140941	0.0107897	1.30626	0.191647	1
MR2	PFN2	burden_dmg	0.00873984	0.00669184	1.30605	0.191719	1
MR3	PRKAA2	burden_dmg	0.0105615	0.00808696	1.30599	0.191738	1
MR4	COL5A1	burden_dmg	0.00548423	0.0041994	1.30596	0.191749	1
MR1	MRPL51	burden_dmg	-0.0157716	0.012077	-1.30592	0.191762	1
MR2	MAMSTR	burden_dmg	-0.0146218	0.0111968	-1.30588	0.191775	1
MR2	UBE2N	burden_dmg	0.0150087	0.0114935	1.30584	0.191789	1
MR3	AMBP	burden_dmg	-0.0141461	0.0108333	-1.3058	0.191801	1
MR1	MDGA2	burden_dmg	0.00798567	0.00611557	1.30579	0.191805	1
MR3	R3HDM1	burden_dmg	0.00715998	0.00548329	1.30578	0.191809	1
MR3	LEF1	burden_dmg	0.00919372	0.00704135	1.30568	0.191844	1
MR4	NF1	burden_dmg	0.00373439	0.00286012	1.30567	0.191845	1
MR1	PWWP2B	burden_dmg	-0.00562175	0.00430569	-1.30566	0.191851	1
MR2	ANKS3	burden_dmg	-0.00813699	0.00623218	-1.30564	0.191856	1
MR2	PPWD1	burden_dmg	-0.00912515	0.00698923	-1.3056	0.19187	1
MR1	PSPH	burden_dmg	0.0146265	0.011204	1.30547	0.191915	1
MR3	MYOM2	burden_dmg	-0.00412516	0.00316001	-1.30543	0.191929	1
MR4	CCDC73	burden_dmg	0.0080036	0.00613106	1.30542	0.191932	1
MR1	FARP2	burden_dmg	-0.00552584	0.00423307	-1.3054	0.191939	1
MR3	PIEZO2	burden_dmg	-0.00417706	0.00319992	-1.30536	0.191951	1
MR3	SLC35A5	burden_dmg	-0.00800136	0.00613	-1.30528	0.19198	1
MR1	PTPRCAP	burden_dmg	-0.0123836	0.00948831	-1.30514	0.192025	1
MR4	GRWD1	burden_dmg	0.0119602	0.00916409	1.30511	0.192037	1
MR2	LRPPRC	burden_dmg	-0.00677566	0.00519171	-1.30509	0.192043	1
MR4	RIMS2	burden_dmg	-0.005259	0.00402979	-1.30503	0.192063	1
MR1	SLC1A2	burden_dmg	0.010142	0.00777156	1.30501	0.192071	1
MR2	DIAPH3	burden_dmg	0.00494264	0.00378755	1.30497	0.192085	1
MR4	PTS	burden_dmg	0.0154464	0.0118371	1.30492	0.192102	1
MR3	DNAH12	burden_dmg	-0.00395208	0.00302891	-1.30479	0.192148	1
MR4	LRRK1	burden_dmg	0.00549813	0.00421394	1.30475	0.192161	1
MR3	ATXN1L	burden_dmg	0.00735331	0.00563586	1.30474	0.192164	1
MR3	MLPH	burden_dmg	0.0123037	0.00943009	1.30473	0.192166	1
MR4	GGT1	burden_dmg	-0.0075814	0.00581077	-1.30472	0.192172	1
MR2	DDX51	burden_dmg	0.00789152	0.0060485	1.30471	0.192174	1
MR4	PDZK1IP1	burden_dmg	0.0154198	0.0118186	1.3047	0.192175	1
MR3	FFAR2	burden_dmg	0.01153	0.00883749	1.30467	0.192187	1
MR1	NPRL3	burden_dmg	0.00876653	0.00671947	1.30465	0.192195	1
MR2	MAN2B1	burden_dmg	0.00874061	0.0066996	1.30465	0.192195	1
MR1	OR5K4	burden_dmg	-0.0126624	0.00970591	-1.30461	0.192207	1
MR1	LSM14A	burden_dmg	0.00733752	0.00562454	1.30455	0.192226	1
MR1	EIF2B5	burden_dmg	-0.0109286	0.00837786	-1.30447	0.192256	1
MR1	OPALIN	burden_dmg	0.00778872	0.00597094	1.30444	0.192266	1
MR4	LYRM4	burden_dmg	-0.0108285	0.00830129	-1.30443	0.192268	1
MR1	EEPD1	burden_dmg	-0.00850012	0.00651668	-1.30436	0.192291	1
MR2	UTP20	burden_dmg	0.00571948	0.00438553	1.30417	0.192357	1
MR3	PLCD3	burden_dmg	0.00730575	0.00560192	1.30415	0.192363	1
MR4	TOM1L2	burden_dmg	-0.00937207	0.00718651	-1.30412	0.192374	1
MR2	IFNA21	burden_dmg	0.0212803	0.0163178	1.30412	0.192376	1
MR1	MTFR1	burden_dmg	0.00928864	0.00712265	1.3041	0.192381	1
MR3	ENO1	burden_dmg	0.0102047	0.00782631	1.30389	0.192453	1
MR4	SEMA3C	burden_dmg	-0.00582746	0.00446937	-1.30387	0.192461	1
MR1	ZNF277	burden_dmg	0.0101278	0.00776768	1.30384	0.19247	1
MR2	EPS8L3	burden_dmg	0.01183	0.00907361	1.30378	0.192492	1
MR2	PPFIA3	burden_dmg	0.00651636	0.00499828	1.30372	0.19251	1
MR4	GDF9	burden_dmg	-0.0116159	0.00891029	-1.30365	0.192533	1
MR1	PRR5	burden_dmg	-0.0147267	0.011297	-1.30359	0.192553	1
MR1	ZG16	burden_dmg	-0.0153222	0.011754	-1.30357	0.192562	1
MR2	DMXL2	burden_dmg	0.00541089	0.00415084	1.30356	0.192564	1
MR4	ITPRID1	burden_dmg	0.00942525	0.00723054	1.30353	0.192574	1
MR1	FLCN	burden_dmg	-0.00813349	0.00623958	-1.30353	0.192575	1
MR3	RUNDC3B	burden_dmg	-0.0108411	0.00831671	-1.30353	0.192576	1
MR1	CAMKK2	burden_dmg	0.00878488	0.00673932	1.30353	0.192577	1
MR2	MTBP	burden_dmg	0.0117174	0.00898898	1.30353	0.192577	1
MR2	ZNF658	burden_dmg	-0.00913405	0.00700743	-1.30348	0.192592	1
MR3	PARPBP	burden_dmg	-0.00747294	0.00573315	-1.30346	0.192599	1
MR4	CDH22	burden_dmg	0.00827093	0.0063454	1.30345	0.192602	1
MR4	HEY2	burden_dmg	-0.0119712	0.00918477	-1.30337	0.192629	1
MR2	SIK3	burden_dmg	0.00563989	0.00432716	1.30337	0.19263	1
MR1	CXCL1	burden_dmg	0.0161586	0.0123989	1.30323	0.192679	1
MR4	CDH9	burden_dmg	0.00760087	0.00583238	1.30322	0.192681	1
MR4	WDR64	burden_dmg	0.00793076	0.00608589	1.30314	0.192708	1
MR3	NOB1	burden_dmg	0.00696646	0.00534598	1.30312	0.192715	1
MR1	OR4C13	burden_dmg	0.00790602	0.00606708	1.3031	0.192722	1
MR2	SLC9A3	burden_dmg	-0.0181094	0.0138972	-1.3031	0.192722	1
MR1	FASTKD5	burden_dmg	-0.00972759	0.00746499	-1.30309	0.192724	1
MR1	ASPSCR1	burden_dmg	0.00975163	0.00748356	1.30307	0.192731	1
MR4	MEF2D	burden_dmg	-0.00842118	0.00646277	-1.30303	0.192746	1
MR2	SF3B6	burden_dmg	-0.0142598	0.0109444	-1.30293	0.19278	1
MR4	CEL	burden_dmg	0.00711156	0.0054583	1.30289	0.192794	1
MR3	SPEG	burden_dmg	0.00403959	0.00310083	1.30274	0.192844	1
MR4	FBXO28	burden_dmg	-0.0137607	0.0105629	-1.30274	0.192845	1
MR3	KCTD9	burden_dmg	0.00808165	0.00620384	1.30269	0.192864	1
MR3	CREBL2	burden_dmg	-0.0161719	0.0124149	-1.30262	0.192886	1
MR2	ARID2	burden_dmg	-0.00696779	0.00534961	-1.30249	0.192931	1
MR2	PIAS2	burden_dmg	-0.00866428	0.00665237	-1.30244	0.192949	1
MR1	KIF26B	burden_dmg	-0.00430118	0.00330265	-1.30234	0.192981	1
MR2	GPR31	burden_dmg	0.0127048	0.00975591	1.30226	0.193008	1
MR4	TLX2	burden_dmg	0.00871878	0.00669516	1.30225	0.193012	1
MR4	GNAI3	burden_dmg	-0.0115729	0.00888694	-1.30224	0.193015	1
MR3	TNS2	burden_dmg	0.00601531	0.00461921	1.30224	0.193016	1
MR3	INTS14	burden_dmg	-0.0114068	0.00876015	-1.30213	0.193054	1
MR1	GOLGA8J	burden_dmg	0.00776559	0.00596388	1.3021	0.193062	1
MR3	ZNF654	burden_dmg	0.00760069	0.00583735	1.30208	0.193071	1
MR2	BTNL9	burden_dmg	0.0102999	0.00791221	1.30178	0.193174	1
MR2	SYNE1	burden_dmg	0.00347599	0.00267038	1.30168	0.193206	1
MR2	SEMA7A	burden_dmg	-0.00959637	0.00737229	-1.30168	0.193207	1
MR4	TMEM182	burden_dmg	0.014742	0.0113256	1.30166	0.193215	1
MR3	MRPS7	burden_dmg	0.00871664	0.00669735	1.3015	0.193267	1
MR4	CPEB3	burden_dmg	0.0074122	0.0056951	1.3015	0.193267	1
MR4	MIER3	burden_dmg	0.0126426	0.00971388	1.3015	0.193268	1
MR1	TMEM79	burden_dmg	-0.0116556	0.00895556	-1.30149	0.193271	1
MR2	P4HB	burden_dmg	0.0108494	0.00833626	1.30147	0.193279	1
MR3	PEX26	burden_dmg	0.0119857	0.00920972	1.30142	0.193295	1
MR3	ZNF638	burden_dmg	0.00524558	0.00403066	1.30142	0.193296	1
MR1	MAP3K12	burden_dmg	-0.00928009	0.00713089	-1.30139	0.193305	1
MR4	SLC5A10	burden_dmg	-0.00566652	0.00435431	-1.30136	0.193318	1
MR2	MRPS7	burden_dmg	0.00980575	0.00753514	1.30134	0.193325	1
MR1	NKAPL	burden_dmg	-0.00829313	0.00637287	-1.30132	0.193331	1
MR2	ZFP36L2	burden_dmg	-0.00993474	0.00763512	-1.30119	0.193375	1
MR3	PDE1A	burden_dmg	-0.00728855	0.00560182	-1.3011	0.193404	1
MR4	BUD13	burden_dmg	-0.00839051	0.00644915	-1.30103	0.193431	1
MR2	ORC3	burden_dmg	-0.00891192	0.00684995	-1.30102	0.193433	1
MR3	OR11H4	burden_dmg	-0.00887095	0.00681881	-1.30095	0.193456	1
MR2	NADSYN1	burden_dmg	-0.00690006	0.00530386	-1.30095	0.193457	1
MR4	SNTA1	burden_dmg	-0.0103702	0.00797162	-1.30089	0.193477	1
MR1	ZNF33A	burden_dmg	0.0094039	0.00722914	1.30083	0.193497	1
MR4	NAB2	burden_dmg	-0.0109602	0.00842582	-1.30079	0.193512	1
MR1	SALL4	burden_dmg	0.00927556	0.00713072	1.30079	0.193512	1
MR3	FARS2	burden_dmg	0.00610317	0.00469209	1.30074	0.19353	1
MR2	CDC14B	burden_dmg	0.0105394	0.0081028	1.30071	0.193539	1
MR4	KIAA1191	burden_dmg	-0.0132901	0.0102177	-1.30069	0.193545	1
MR1	DKK1	burden_dmg	-0.00746465	0.00573928	-1.30062	0.193569	1
MR3	FAM241A	burden_dmg	0.0156531	0.0120352	1.30061	0.193573	1
MR2	CDC16	burden_dmg	-0.0117991	0.00907196	-1.30061	0.193574	1
MR1	GSC2	burden_dmg	-0.00730257	0.00561506	-1.30053	0.1936	1
MR4	FAM86B1	burden_dmg	0.0109906	0.00845092	1.30053	0.193602	1
MR1	PM20D1	burden_dmg	0.0113133	0.00870191	1.3001	0.19375	1
MR4	SNX13	burden_dmg	-0.00643536	0.00495008	-1.30005	0.193764	1
MR4	JMJD6	burden_dmg	-0.012743	0.00980232	-1.3	0.193782	1
MR4	HLA-A	burden_dmg	-0.00586481	0.00451151	-1.29996	0.193794	1
MR2	KCNJ16	burden_dmg	-0.0121861	0.00937509	-1.29984	0.193836	1
MR4	PRMT7	burden_dmg	0.00795592	0.00612106	1.29976	0.193863	1
MR4	TRPV2	burden_dmg	0.0110667	0.00851444	1.29976	0.193864	1
MR4	FZD5	burden_dmg	-0.011653	0.00896556	-1.29975	0.193868	1
MR1	ZNF148	burden_dmg	0.0111413	0.00857308	1.29957	0.19393	1
MR3	FBXL14	burden_dmg	0.00705564	0.0054295	1.2995	0.193953	1
MR2	DIABLO	burden_dmg	0.0141361	0.01088	1.29928	0.194031	1
MR1	TGFBR2	burden_dmg	0.00608387	0.00468273	1.29921	0.194052	1
MR1	AATF	burden_dmg	0.0101261	0.00779429	1.29917	0.194067	1
MR4	THAP8	burden_dmg	0.010114	0.00778546	1.29909	0.194096	1
MR4	AXIN2	burden_dmg	-0.00687787	0.00529476	-1.29899	0.194127	1
MR2	RPL12	burden_dmg	0.00824857	0.00635095	1.29879	0.194196	1
MR2	SOAT2	burden_dmg	-0.00770874	0.00593573	-1.2987	0.194227	1
MR3	ANKLE2	burden_dmg	-0.00879219	0.00677114	-1.29848	0.194304	1
MR4	SCEL	burden_dmg	-0.00785733	0.00605138	-1.29844	0.194319	1
MR1	TAB1	burden_dmg	-0.0121249	0.00933869	-1.29835	0.194347	1
MR2	PRLH	burden_dmg	0.0176318	0.0135813	1.29825	0.194384	1
MR1	ITGAD	burden_dmg	-0.00645379	0.00497142	-1.29818	0.194407	1
MR4	KRT35	burden_dmg	-0.00872302	0.00671961	-1.29814	0.194419	1
MR4	NUMBL	burden_dmg	-0.00887487	0.00683787	-1.2979	0.194503	1
MR3	PRPF39	burden_dmg	-0.0070481	0.00543048	-1.29788	0.19451	1
MR2	COQ6	burden_dmg	-0.0105086	0.00809676	-1.29788	0.194511	1
MR2	RANBP6	burden_dmg	0.00786207	0.00605784	1.29784	0.194525	1
MR1	COPZ1	burden_dmg	-0.0142829	0.0110052	-1.29783	0.194527	1
MR2	PLEKHG4B	burden_dmg	0.0155166	0.011956	1.29781	0.194533	1
MR3	LAMP1	burden_dmg	0.0134262	0.0103457	1.29776	0.194552	1
MR2	YY1	burden_dmg	-0.00758378	0.00584379	-1.29775	0.194554	1
MR2	CCDC66	burden_dmg	0.00663234	0.00511065	1.29775	0.194554	1
MR1	RBM12	burden_dmg	-0.00835781	0.00644057	-1.29768	0.194578	1
MR4	ACAD8	burden_dmg	0.0101051	0.00778727	1.29764	0.194593	1
MR3	IDI1	burden_dmg	-0.0165876	0.0127835	-1.29758	0.194612	1
MR4	HGF	burden_dmg	0.011456	0.00882923	1.29751	0.194638	1
MR1	KRT33A	burden_dmg	0.00706008	0.00544156	1.29744	0.194662	1
MR4	TRIM67	burden_dmg	-0.00785991	0.00605809	-1.29742	0.194667	1
MR3	IL16	burden_dmg	0.00668026	0.0051494	1.29729	0.194713	1
MR3	NCOA6	burden_dmg	0.00604021	0.00465664	1.29712	0.194771	1
MR3	PLPP4	burden_dmg	-0.0116347	0.00897008	-1.29706	0.194793	1
MR4	CDK11A	burden_dmg	-0.00603874	0.00465576	-1.29705	0.194796	1
MR3	LRRK2	burden_dmg	-0.0052868	0.00407606	-1.29704	0.194799	1
MR1	COL5A1	burden_dmg	0.00520057	0.00400965	1.29701	0.194808	1
MR2	RAD9B	burden_dmg	-0.0089925	0.00693326	-1.29701	0.194809	1
MR1	STAP2	burden_dmg	-0.00986927	0.00760973	-1.29693	0.194837	1
MR2	NOP14	burden_dmg	-0.0118441	0.00913312	-1.29682	0.194873	1
MR3	PLAAT3	burden_dmg	0.015795	0.012181	1.29669	0.194919	1
MR3	TTC9	burden_dmg	-0.0107232	0.00827004	-1.29664	0.194937	1
MR3	CPOX	burden_dmg	0.0130609	0.0100729	1.29663	0.194939	1
MR3	RBCK1	burden_dmg	0.00941314	0.00726026	1.29653	0.194974	1
MR2	WHAMM	burden_dmg	-0.0101599	0.00783794	-1.29625	0.19507	1
MR2	MRPS18B	burden_dmg	-0.01567	0.0120893	-1.29619	0.195092	1
MR1	LIPN	burden_dmg	-0.0114284	0.0088175	-1.2961	0.195121	1
MR2	C1orf174	burden_dmg	-0.0142925	0.0110276	-1.29606	0.195134	1
MR4	SLC4A1AP	burden_dmg	-0.0097069	0.00748994	-1.29599	0.195159	1
MR2	OR5B2	burden_dmg	0.0201593	0.0155552	1.29598	0.195162	1
MR1	FLG	burden_dmg	0.00369758	0.00285312	1.29598	0.195164	1
MR1	ANAPC10	burden_dmg	0.015039	0.0116046	1.29595	0.195174	1
MR3	OR1I1	burden_dmg	0.0175445	0.0135381	1.29593	0.19518	1
MR2	LONRF1	burden_dmg	-0.0100124	0.00772644	-1.29586	0.195205	1
MR1	CFAP221	burden_dmg	-0.0102084	0.00787792	-1.29582	0.195219	1
MR3	SESN3	burden_dmg	-0.0125801	0.00970868	-1.29576	0.195239	1
MR2	FBN2	burden_dmg	-0.00441314	0.00340631	-1.29558	0.195301	1
MR2	TXNDC9	burden_dmg	-0.0090171	0.00696009	-1.29554	0.195313	1
MR2	AGGF1	burden_dmg	-0.0131851	0.0101774	-1.29552	0.195322	1
MR4	IFT140	burden_dmg	0.0057697	0.0044537	1.29549	0.195334	1
MR3	FRMD4A	burden_dmg	-0.0048894	0.00377426	-1.29546	0.195342	1
MR1	KRCC1	burden_dmg	0.0135645	0.0104728	1.29522	0.195427	1
MR4	PRKN	burden_dmg	-0.00712467	0.00550106	-1.29514	0.195451	1
MR1	WDR12	burden_dmg	0.00990056	0.0076445	1.29512	0.195459	1
MR1	CNNM1	burden_dmg	0.00710638	0.00548716	1.29509	0.195469	1
MR2	HECTD1	burden_dmg	-0.00697335	0.00538452	-1.29508	0.195475	1
MR1	ARHGAP25	burden_dmg	-0.00763862	0.00589826	-1.29506	0.195479	1
MR4	UNC119	burden_dmg	0.011352	0.0087658	1.29504	0.195488	1
MR2	CREBRF	burden_dmg	-0.0119787	0.00924974	-1.29503	0.195489	1
MR3	CPLANE2	burden_dmg	0.0116881	0.00902585	1.29496	0.195516	1
MR3	SMYD5	burden_dmg	0.00701317	0.00541594	1.29491	0.195532	1
MR3	FRK	burden_dmg	-0.0108457	0.00837579	-1.29488	0.195542	1
MR4	PPFIA3	burden_dmg	0.00608316	0.00469792	1.29486	0.195548	1
MR1	NUP188	burden_dmg	-0.00474396	0.00366376	-1.29483	0.195559	1
MR2	F5	burden_dmg	-0.00775685	0.00599073	-1.29481	0.195567	1
MR4	NCKIPSD	burden_dmg	-0.00704553	0.00544163	-1.29475	0.195589	1
MR1	GHSR	burden_dmg	-0.0118372	0.00914271	-1.29471	0.195599	1
MR3	SPAG8	burden_dmg	-0.00973421	0.00751856	-1.29469	0.195608	1
MR1	GAS1	burden_dmg	0.0118413	0.00914811	1.2944	0.195707	1
MR4	CCDC81	burden_dmg	0.00965508	0.00745921	1.29438	0.195713	1
MR1	FTSJ3	burden_dmg	-0.00740226	0.00571879	-1.29437	0.195717	1
MR1	TEKT2	burden_dmg	0.00851736	0.00658055	1.29432	0.195734	1
MR3	ARHGEF19	burden_dmg	0.0055488	0.00428718	1.29428	0.19575	1
MR1	LCOR	burden_dmg	-0.00533171	0.00411978	-1.29417	0.195786	1
MR1	PPP1CA	burden_dmg	-0.0100933	0.00779917	-1.29415	0.195794	1
MR2	KANK1	burden_dmg	0.00514827	0.00397828	1.2941	0.195813	1
MR1	MRPL13	burden_dmg	-0.0188475	0.0145647	-1.29405	0.195828	1
MR1	SNF8	burden_dmg	-0.0121995	0.00942755	-1.29403	0.195836	1
MR4	OR5K2	burden_dmg	-0.0179087	0.0138395	-1.29402	0.195839	1
MR1	DUOXA1	burden_dmg	0.0108442	0.00838074	1.29395	0.195864	1
MR4	CHIA	burden_dmg	0.0078286	0.00605033	1.29391	0.195876	1
MR3	SLA2	burden_dmg	-0.0123773	0.00956584	-1.2939	0.19588	1
MR3	CD22	burden_dmg	-0.0124727	0.00964034	-1.2938	0.195914	1
MR3	DPP6	burden_dmg	0.0058702	0.00453721	1.29379	0.195918	1
MR4	FAM193A	burden_dmg	-0.00680169	0.0052572	-1.29378	0.195921	1
MR1	RILPL2	burden_dmg	0.0153365	0.0118547	1.29371	0.195948	1
MR2	KCNS2	burden_dmg	-0.0119392	0.00922928	-1.29362	0.195978	1
MR2	GRHL2	burden_dmg	-0.0119976	0.00927459	-1.2936	0.195985	1
MR1	ME1	burden_dmg	-0.00634314	0.00490378	-1.29352	0.196012	1
MR2	TPTE2	burden_dmg	0.00816232	0.0063105	1.29345	0.196036	1
MR1	ZNF780B	burden_dmg	-0.0149616	0.0115672	-1.29345	0.196036	1
MR4	TMEM150B	burden_dmg	-0.0084887	0.00656287	-1.29344	0.196038	1
MR3	ZNF761	burden_dmg	-0.016572	0.012814	-1.29328	0.196096	1
MR2	CIB2	burden_dmg	-0.0116068	0.00897511	-1.29322	0.196117	1
MR1	CHPF2	burden_dmg	-0.00544945	0.0042139	-1.29321	0.196119	1
MR3	SDF4	burden_dmg	0.0113574	0.00878245	1.29319	0.196125	1
MR2	EDIL3	burden_dmg	-0.0161236	0.0124682	-1.29318	0.196129	1
MR2	CATSPER1	burden_dmg	0.014346	0.0110938	1.29315	0.19614	1
MR1	ZNF385D	burden_dmg	0.00688156	0.00532158	1.29314	0.196143	1
MR1	GSTCD	burden_dmg	0.0113314	0.0087628	1.29313	0.196147	1
MR1	PDS5B	burden_dmg	-0.00611177	0.00472689	-1.29298	0.196199	1
MR4	PRSS57	burden_dmg	0.0146869	0.0113595	1.29292	0.196219	1
MR3	PPOX	burden_dmg	-0.0139157	0.0107638	-1.29282	0.196255	1
MR2	DHX36	burden_dmg	0.00989728	0.00765598	1.29275	0.196278	1
MR1	SLC7A4	burden_dmg	-0.00621469	0.00480798	-1.29258	0.196338	1
MR3	ZNRF2	burden_dmg	-0.0117997	0.00912886	-1.29257	0.196341	1
MR2	PISD	burden_dmg	0.0126867	0.00981535	1.29253	0.196353	1
MR3	ZNF608	burden_dmg	0.00656415	0.00507871	1.29248	0.196371	1
MR2	FRZB	burden_dmg	-0.00925744	0.0071626	-1.29247	0.196375	1
MR4	MGAT4A	burden_dmg	-0.0104458	0.0080827	-1.29236	0.196413	1
MR3	LRRC1	burden_dmg	-0.0123532	0.00955912	-1.29229	0.196437	1
MR4	PNP	burden_dmg	-0.0184517	0.0142786	-1.29226	0.196449	1
MR1	GOLPH3	burden_dmg	-0.0174501	0.0135039	-1.29223	0.196459	1
MR4	KCNMB1	burden_dmg	0.0195182	0.0151047	1.29219	0.196471	1
MR3	ZNF714	burden_dmg	0.0171831	0.0132979	1.29217	0.196481	1
MR4	LILRB3	burden_dmg	-0.0127359	0.00985631	-1.29216	0.196482	1
MR3	DNAH8	burden_dmg	-0.00345932	0.00267717	-1.29215	0.196484	1
MR1	DDHD2	burden_dmg	0.0122962	0.00951648	1.2921	0.196505	1
MR4	MRPL1	burden_dmg	-0.0153786	0.0119027	-1.29203	0.196526	1
MR3	FNBP1L	burden_dmg	-0.00830557	0.00642831	-1.29203	0.196527	1
MR2	OVOL2	burden_dmg	-0.011984	0.00927561	-1.292	0.196539	1
MR2	TOGARAM1	burden_dmg	-0.00750742	0.00581105	-1.29192	0.196565	1
MR3	ZSCAN30	burden_dmg	-0.0176305	0.0136478	-1.29183	0.196597	1
MR3	IL1R2	burden_dmg	0.011891	0.00920551	1.29172	0.196633	1
MR2	CIAO2A	burden_dmg	-0.0189074	0.014638	-1.29166	0.196656	1
MR4	UGGT1	burden_dmg	0.00687656	0.00532401	1.29161	0.196672	1
MR1	SLC38A11	burden_dmg	0.0107803	0.00834642	1.29161	0.196673	1
MR4	RABGAP1	burden_dmg	-0.0089786	0.00695158	-1.29159	0.196679	1
MR3	HVCN1	burden_dmg	-0.0122122	0.00945547	-1.29155	0.196693	1
MR2	PGPEP1	burden_dmg	0.016979	0.0131472	1.29145	0.196727	1
MR4	PTPRG	burden_dmg	-0.00594207	0.00460117	-1.29143	0.196736	1
MR1	PSIP1	burden_dmg	-0.00663506	0.00513779	-1.29142	0.196737	1
MR4	CASZ1	burden_dmg	0.00493416	0.00382077	1.29141	0.196744	1
MR2	CDNF	burden_dmg	0.0179105	0.0138693	1.29138	0.196752	1
MR3	MCRIP2	burden_dmg	-0.0110465	0.0085543	-1.29134	0.196768	1
MR2	NTN1	burden_dmg	0.00557042	0.00431369	1.29133	0.196768	1
MR2	MMP12	burden_dmg	-0.0174765	0.0135337	-1.29133	0.19677	1
MR4	ELL2	burden_dmg	0.0103446	0.008011	1.29131	0.196778	1
MR4	PRAMEF12	burden_dmg	0.012365	0.00957562	1.2913	0.196779	1
MR1	SIRT7	burden_dmg	-0.0108122	0.00837338	-1.29126	0.196794	1
MR2	JPT1	burden_dmg	0.0120687	0.00934755	1.29111	0.196847	1
MR1	RDH8	burden_dmg	-0.0115036	0.00891025	-1.29105	0.196866	1
MR1	CHFR	burden_dmg	0.0114915	0.00890156	1.29096	0.196899	1
MR2	DOK6	burden_dmg	0.0164092	0.0127116	1.29089	0.196924	1
MR4	HIC1	burden_dmg	-0.00568869	0.00440689	-1.29086	0.196931	1
MR2	SLC15A4	burden_dmg	0.00980446	0.00759557	1.29081	0.196949	1
MR2	ATXN7	burden_dmg	0.00571421	0.00442694	1.29078	0.19696	1
MR2	KLRF1	burden_dmg	-0.0202259	0.0156697	-1.29077	0.196966	1
MR2	POU4F1	burden_dmg	-0.0109442	0.00847904	-1.29074	0.196976	1
MR2	RNF207	burden_dmg	0.00922826	0.0071497	1.29072	0.196982	1
MR3	NAV2	burden_dmg	0.00377795	0.00292712	1.29067	0.196998	1
MR2	EPHX1	burden_dmg	0.010478	0.00811837	1.29066	0.197003	1
MR4	S100A11	burden_dmg	-0.0174184	0.013496	-1.29063	0.197011	1
MR1	NOL8	burden_dmg	-0.00741262	0.00574364	-1.29058	0.19703	1
MR2	VSTM5	burden_dmg	-0.0111016	0.00860218	-1.29055	0.19704	1
MR2	RELA	burden_dmg	-0.0084608	0.00655611	-1.29052	0.19705	1
MR3	TMEM236	burden_dmg	0.00670657	0.00519729	1.2904	0.197093	1
MR1	UBQLN1	burden_dmg	-0.0125704	0.00974162	-1.29038	0.197099	1
MR2	CBFB	burden_dmg	-0.0158718	0.0123007	-1.29031	0.197124	1
MR3	VWA8	burden_dmg	0.00423343	0.00328112	1.29024	0.197148	1
MR3	ARSG	burden_dmg	-0.00855728	0.00663238	-1.29023	0.197152	1
MR2	PIK3C2G	burden_dmg	-0.00507508	0.00393384	-1.29011	0.197193	1
MR4	KLHDC9	burden_dmg	-0.00977968	0.00758066	-1.29008	0.197202	1
MR1	SRPRB	burden_dmg	0.0168115	0.0130317	1.29004	0.197216	1
MR4	CTSO	burden_dmg	-0.0149248	0.0115693	-1.29003	0.19722	1
MR1	CHTF18	burden_dmg	-0.00500214	0.00387773	-1.28997	0.197243	1
MR2	ATXN7L3	burden_dmg	-0.0136547	0.0105864	-1.28983	0.19729	1
MR1	ANKRD33B	burden_dmg	0.0120324	0.00932886	1.28981	0.197298	1
MR3	BZW1	burden_dmg	0.0115019	0.00891777	1.28977	0.197311	1
MR2	ZNF524	burden_dmg	-0.0141271	0.0109533	-1.28976	0.197315	1
MR2	UBR4	burden_dmg	0.00422719	0.00327761	1.28972	0.197329	1
MR2	MOB3A	burden_dmg	0.00887936	0.00688505	1.28966	0.19735	1
MR4	ENDOU	burden_dmg	-0.00767395	0.00595044	-1.28964	0.197355	1
MR1	SH3BP5L	burden_dmg	-0.0083407	0.00646749	-1.28963	0.197358	1
MR4	C12orf57	burden_dmg	0.0115871	0.00898487	1.28962	0.197362	1
MR3	C1QTNF7	burden_dmg	-0.0120609	0.00935281	-1.28955	0.197388	1
MR3	UGT1A10	burden_dmg	0.0130103	0.0100892	1.28953	0.197393	1
MR3	SAMHD1	burden_dmg	0.0121066	0.0093897	1.28935	0.197457	1
MR4	SYCE1	burden_dmg	0.0106691	0.00827489	1.28933	0.197463	1
MR3	ANKRD33	burden_dmg	-0.00906948	0.00703458	-1.28927	0.197484	1
MR3	FER	burden_dmg	-0.00531513	0.0041226	-1.28926	0.197486	1
MR3	SHROOM3	burden_dmg	0.00592911	0.00459902	1.28921	0.197505	1
MR3	ASPHD1	burden_dmg	0.0126988	0.00985032	1.28918	0.197516	1
MR1	KMO	burden_dmg	-0.0125179	0.00971011	-1.28916	0.197521	1
MR1	HRH1	burden_dmg	0.0112785	0.00874895	1.28913	0.197533	1
MR2	PLK1	burden_dmg	0.0102926	0.00798483	1.28902	0.19757	1
MR4	GART	burden_dmg	-0.00737541	0.00572176	-1.28901	0.197575	1
MR4	MRPL16	burden_dmg	0.0112064	0.00869381	1.28901	0.197575	1
MR2	MTMR2	burden_dmg	-0.00741884	0.00575601	-1.28889	0.197618	1
MR4	DCT	burden_dmg	0.0104743	0.00812664	1.28888	0.197618	1
MR4	PSMD3	burden_dmg	-0.00987169	0.00765916	-1.28887	0.197622	1
MR4	BCL3	burden_dmg	-0.0111715	0.00866885	-1.2887	0.197683	1
MR3	PSME3	burden_dmg	0.0141169	0.0109544	1.2887	0.197683	1
MR4	SHROOM3	burden_dmg	0.00626688	0.00486335	1.28859	0.197721	1
MR1	ZNF675	burden_dmg	-0.0124823	0.0096873	-1.28852	0.197746	1
MR3	SUPT20H	burden_dmg	0.00600331	0.00465919	1.28849	0.197757	1
MR4	SLC38A11	burden_dmg	0.011263	0.00874145	1.28845	0.197768	1
MR1	ZAP70	burden_dmg	0.0121842	0.00945643	1.28845	0.197769	1
MR1	SESN3	burden_dmg	-0.0126296	0.0098028	-1.28837	0.197799	1
MR3	EBF4	burden_dmg	-0.00502111	0.00389743	-1.28831	0.197818	1
MR1	CES5A	burden_dmg	0.00945437	0.00733893	1.28825	0.197839	1
MR4	JPH2	burden_dmg	-0.00657869	0.00510708	-1.28815	0.197873	1
MR1	HOXA6	burden_dmg	-0.0116151	0.00901736	-1.28808	0.197898	1
MR4	B4GALNT2	burden_dmg	0.00798277	0.00619795	1.28797	0.197937	1
MR4	NDUFA6	burden_dmg	0.0165771	0.0128716	1.28788	0.197966	1
MR3	DCLRE1C	burden_dmg	-0.0113729	0.00883146	-1.28777	0.198007	1
MR3	SYNE3	burden_dmg	0.00641594	0.00498244	1.28771	0.198027	1
MR3	CHD4	burden_dmg	-0.0105077	0.00816029	-1.28767	0.198043	1
MR4	LEO1	burden_dmg	0.0126889	0.00985458	1.28762	0.198059	1
MR1	ZBTB8OS	burden_dmg	0.0124682	0.00968367	1.28755	0.198083	1
MR4	RBBP5	burden_dmg	0.0127059	0.00986952	1.28739	0.19814	1
MR3	OSCAR	burden_dmg	0.00783686	0.00608755	1.28736	0.19815	1
MR3	GDAP1	burden_dmg	0.0116274	0.00903217	1.28733	0.19816	1
MR2	RBM38	burden_dmg	0.0129363	0.01005	1.2872	0.198206	1
MR1	SLC30A4	burden_dmg	0.0116506	0.00905129	1.28718	0.198212	1
MR4	ARHGAP9	burden_dmg	-0.00570383	0.0044318	-1.28702	0.198267	1
MR3	FKBP14	burden_dmg	0.0131205	0.010195	1.28695	0.19829	1
MR3	NAXD	burden_dmg	0.0117375	0.0091204	1.28695	0.198292	1
MR4	CNTN1	burden_dmg	-0.00923505	0.00717655	-1.28684	0.198331	1
MR1	VSIG2	burden_dmg	0.00908334	0.00705889	1.28679	0.198347	1
MR3	FCGR3B	burden_dmg	0.0187768	0.0145926	1.28674	0.198366	1
MR4	PCBP4	burden_dmg	0.00862802	0.00670551	1.28671	0.198377	1
MR1	DHODH	burden_dmg	-0.00800792	0.00622358	-1.28671	0.198377	1
MR2	ELOVL5	burden_dmg	0.0136063	0.0105747	1.28667	0.198388	1
MR1	CYB5R1	burden_dmg	0.0111734	0.008684	1.28667	0.19839	1
MR2	LUZP1	burden_dmg	0.00944753	0.00734271	1.28665	0.198395	1
MR4	TLL1	burden_dmg	-0.00941082	0.00731427	-1.28664	0.1984	1
MR1	CHCHD5	burden_dmg	-0.0140252	0.0109008	-1.28662	0.198408	1
MR4	ATP8B1	burden_dmg	-0.00605112	0.00470314	-1.28661	0.19841	1
MR3	FGFR3	burden_dmg	0.00683628	0.00531341	1.28661	0.19841	1
MR2	SPSB2	burden_dmg	-0.0155846	0.012113	-1.2866	0.198413	1
MR2	PTGIS	burden_dmg	0.0083848	0.00651708	1.28659	0.198418	1
MR2	SLITRK3	burden_dmg	0.0110807	0.00861248	1.28659	0.198418	1
MR4	HARS2	burden_dmg	-0.00869432	0.00675772	-1.28657	0.198423	1
MR1	C2orf76	burden_dmg	0.0129117	0.0100368	1.28644	0.19847	1
MR2	SCNM1	burden_dmg	-0.00975959	0.00758683	-1.28639	0.198488	1
MR1	PPP1R3D	burden_dmg	0.00990829	0.00770298	1.28629	0.198521	1
MR3	BCR	burden_dmg	-0.00479479	0.00372767	-1.28627	0.198528	1
MR1	DTL	burden_dmg	0.0104347	0.00811257	1.28624	0.198541	1
MR3	RNF225	burden_dmg	-0.011471	0.00891856	-1.28619	0.198556	1
MR3	ATP8B2	burden_dmg	-0.00730863	0.00568251	-1.28616	0.198566	1
MR4	C12orf50	burden_dmg	0.00966146	0.007512	1.28614	0.198575	1
MR2	KRTAP2-4	burden_dmg	0.0068112	0.0052965	1.28598	0.19863	1
MR2	HOXB7	burden_dmg	0.00738181	0.00574087	1.28584	0.198681	1
MR3	MED1	burden_dmg	0.00606408	0.00471623	1.28579	0.198696	1
MR3	RIPK2	burden_dmg	0.00682297	0.00530645	1.28579	0.198697	1
MR3	UNG	burden_dmg	-0.00938951	0.00730318	-1.28568	0.198736	1
MR3	ARMC8	burden_dmg	0.00853883	0.00664181	1.28562	0.198757	1
MR2	WSB2	burden_dmg	0.0148934	0.0115848	1.28559	0.198766	1
MR3	NCOA4	burden_dmg	-0.0119396	0.00928741	-1.28557	0.198772	1
MR4	DYSF	burden_dmg	-0.00469837	0.00365469	-1.28557	0.198772	1
MR3	MMADHC	burden_dmg	-0.0100561	0.00782237	-1.28555	0.19878	1
MR3	ACAD8	burden_dmg	0.00946678	0.0073641	1.28553	0.198787	1
MR3	SYNCRIP	burden_dmg	-0.0114746	0.008926	-1.28553	0.198788	1
MR1	PRDM10	burden_dmg	0.0065477	0.00509353	1.28549	0.1988	1
MR4	DZIP1L	burden_dmg	-0.00899435	0.00699681	-1.28549	0.1988	1
MR2	PROSER3	burden_dmg	0.0108895	0.00847144	1.28543	0.198821	1
MR2	DGCR8	burden_dmg	-0.00896407	0.00697534	-1.28511	0.198934	1
MR3	EXOG	burden_dmg	0.0104011	0.0080938	1.28507	0.198949	1
MR4	ATG4C	burden_dmg	0.00657288	0.00511492	1.28504	0.198958	1
MR4	PLEKHH2	burden_dmg	0.00668715	0.00520413	1.28497	0.198983	1
MR3	OR1G1	burden_dmg	-0.0177908	0.0138454	-1.28496	0.198986	1
MR1	SLC12A3	burden_dmg	-0.00432787	0.00336815	-1.28494	0.198993	1
MR4	GPR142	burden_dmg	-0.00754227	0.00586977	-1.28494	0.198995	1
MR1	NOS3	burden_dmg	0.00645248	0.00502175	1.28491	0.199005	1
MR1	SMCO1	burden_dmg	0.0105792	0.00823354	1.28489	0.199011	1
MR1	FAM241A	burden_dmg	0.0156132	0.0121519	1.28483	0.19903	1
MR4	SHBG	burden_dmg	0.0140257	0.0109166	1.28481	0.199038	1
MR4	IL21R	burden_dmg	-0.0145901	0.0113567	-1.28472	0.199071	1
MR3	CARMIL3	burden_dmg	-0.00554374	0.00431525	-1.28468	0.199083	1
MR3	UBXN8	burden_dmg	-0.00644248	0.0050149	-1.28467	0.199088	1
MR1	GLRX3	burden_dmg	-0.0123806	0.00963722	-1.28467	0.199089	1
MR4	MPP3	burden_dmg	-0.00486537	0.00378729	-1.28466	0.199092	1
MR4	RASA2	burden_dmg	-0.0070872	0.00551697	-1.28462	0.199106	1
MR2	HSD11B2	burden_dmg	-0.0145649	0.0113381	-1.28459	0.199115	1
MR4	ARVCF	burden_dmg	-0.00535949	0.00417217	-1.28458	0.199118	1
MR2	ZDHHC11	burden_dmg	0.0129187	0.0100568	1.28458	0.19912	1
MR3	STARD7	burden_dmg	-0.0099775	0.00776728	-1.28455	0.199128	1
MR4	PCDH10	burden_dmg	0.00579173	0.0045094	1.28437	0.199193	1
MR3	TIGD4	burden_dmg	-0.00721118	0.0056147	-1.28434	0.199203	1
MR1	GPT2	burden_dmg	-0.0100338	0.00781256	-1.28432	0.199212	1
MR2	IFNA14	burden_dmg	-0.0171882	0.0133842	-1.28421	0.199247	1
MR4	AKIP1	burden_dmg	-0.0144918	0.0112846	-1.28421	0.199248	1
MR2	SDCCAG8	burden_dmg	-0.00775495	0.00603883	-1.28418	0.199259	1
MR3	APBB3	burden_dmg	0.0100682	0.00784107	1.28404	0.199309	1
MR4	ZNF423	burden_dmg	-0.00540846	0.00421212	-1.28402	0.199314	1
MR3	CHST10	burden_dmg	-0.0114455	0.00891408	-1.28398	0.199328	1
MR4	PEX16	burden_dmg	-0.0132086	0.0102873	-1.28396	0.199335	1
MR1	PNKP	burden_dmg	-0.00759695	0.00591681	-1.28396	0.199335	1
MR2	OR51B2	burden_dmg	-0.0183159	0.0142658	-1.28391	0.199355	1
MR3	FLOT2	burden_dmg	-0.00786977	0.00612979	-1.28386	0.199372	1
MR1	BHLHE22	burden_dmg	-0.00669286	0.00521315	-1.28384	0.199378	1
MR1	UNC93B1	burden_dmg	0.0075739	0.00590005	1.2837	0.199427	1
MR3	DENND2A	burden_dmg	-0.00926928	0.00722091	-1.28367	0.199437	1
MR2	PRRX2	burden_dmg	0.0113195	0.00881898	1.28354	0.199482	1
MR2	GRTP1	burden_dmg	-0.007937	0.00618377	-1.28352	0.19949	1
MR3	TMEM45B	burden_dmg	-0.0171037	0.0133271	-1.28338	0.199538	1
MR2	NDOR1	burden_dmg	0.00769851	0.00599912	1.28327	0.199576	1
MR2	TEDC1	burden_dmg	0.00950848	0.00741002	1.28319	0.199605	1
MR4	ARMC10	burden_dmg	-0.00869093	0.0067729	-1.28319	0.199605	1
MR1	PPP3R2	burden_dmg	-0.0108848	0.008483	-1.28313	0.199626	1
MR1	MROH2B	burden_dmg	-0.00547666	0.00426851	-1.28304	0.199659	1
MR4	ICA1	burden_dmg	0.00975363	0.00760202	1.28303	0.199661	1
MR2	KIAA1549	burden_dmg	-0.00623821	0.00486215	-1.28302	0.199666	1
MR4	SFSWAP	burden_dmg	0.00729291	0.00568421	1.28301	0.199668	1
MR4	NANP	burden_dmg	0.0156238	0.0121779	1.28297	0.199683	1
MR3	FKBP9	burden_dmg	-0.00649947	0.00506668	-1.28279	0.199746	1
MR2	ZNF550	burden_dmg	0.0116316	0.00906812	1.2827	0.199778	1
MR3	GDE1	burden_dmg	0.0134945	0.0105208	1.28265	0.199796	1
MR3	PHB2	burden_dmg	0.0101646	0.00792473	1.28264	0.199798	1
MR3	C6	burden_dmg	-0.00742757	0.0057911	-1.28258	0.199818	1
MR3	GJB4	burden_dmg	0.00643091	0.00501437	1.2825	0.199849	1
MR3	ECHS1	burden_dmg	0.0106473	0.0083021	1.28248	0.199853	1
MR1	DTNB	burden_dmg	-0.00746334	0.00581948	-1.28248	0.199855	1
MR2	MRPL13	burden_dmg	0.0208132	0.0162295	1.28244	0.19987	1
MR2	GBP4	burden_dmg	0.00866279	0.00675529	1.28237	0.199892	1
MR4	OTUB1	burden_dmg	0.013374	0.0104292	1.28236	0.199895	1
MR4	SYN2	burden_dmg	0.00813161	0.00634138	1.28231	0.199914	1
MR4	OCEL1	burden_dmg	-0.0128296	0.0100053	-1.28228	0.199923	1
MR3	KRTAP12-2	burden_dmg	0.00843994	0.00658198	1.28228	0.199925	1
MR2	CCNO	burden_dmg	0.0136851	0.0106725	1.28228	0.199925	1
MR1	MYLK	burden_dmg	0.00570719	0.00445145	1.2821	0.199989	1
MR4	TAB2	burden_dmg	0.0150763	0.0117592	1.28209	0.19999	1
MR4	TOGARAM2	burden_dmg	0.00625708	0.00488039	1.28209	0.199992	1
MR4	CCDC102B	burden_dmg	-0.0113567	0.00885852	-1.282	0.200021	1
MR4	PABPC1L	burden_dmg	-0.00700646	0.00546529	-1.28199	0.200026	1
MR4	HYDIN	burden_dmg	-0.00414931	0.00323668	-1.28196	0.200035	1
MR2	SHKBP1	burden_dmg	-0.00718852	0.00560746	-1.28196	0.200037	1
MR2	ILVBL	burden_dmg	-0.00716976	0.00559343	-1.28182	0.200086	1
MR4	STOML1	burden_dmg	-0.0125476	0.00978901	-1.2818	0.200091	1
MR1	SNX19	burden_dmg	-0.00678714	0.00529506	-1.28179	0.200097	1
MR1	GIT2	burden_dmg	0.00840298	0.00655571	1.28178	0.200099	1
MR3	TIMM23B	burden_dmg	0.0141923	0.0110724	1.28178	0.200101	1
MR3	MNS1	burden_dmg	-0.00966099	0.00753719	-1.28178	0.200101	1
MR2	MORF4L1	burden_dmg	-0.012115	0.00945245	-1.28168	0.200136	1
MR1	SMIM17	burden_dmg	-0.0129829	0.0101297	-1.28167	0.200138	1
MR2	SDR42E1	burden_dmg	-0.0126371	0.00986068	-1.28157	0.200175	1
MR3	OR52A5	burden_dmg	-0.0116693	0.00910622	-1.28147	0.200208	1
MR2	TENT4B	burden_dmg	0.0064556	0.00503782	1.28143	0.200224	1
MR1	PRODH2	burden_dmg	-0.00901256	0.00703353	-1.28137	0.200243	1
MR2	PAPPA2	burden_dmg	-0.00754562	0.00588889	-1.28133	0.200257	1
MR2	HSD17B13	burden_dmg	0.0135895	0.0106059	1.28132	0.200262	1
MR1	FBXL20	burden_dmg	0.00895627	0.00699015	1.28127	0.200278	1
MR3	TMEM234	burden_dmg	0.0116636	0.00910344	1.28123	0.200291	1
MR1	ZNF697	burden_dmg	-0.0102519	0.00800176	-1.2812	0.200302	1
MR1	CABCOCO1	burden_dmg	0.0155509	0.0121384	1.28113	0.200329	1
MR4	BOLA1	burden_dmg	0.0161187	0.0125825	1.28104	0.200359	1
MR3	TMEM268	burden_dmg	0.0118757	0.00927092	1.28097	0.200385	1
MR3	SLC52A2	burden_dmg	0.0136024	0.010619	1.28096	0.200389	1
MR3	INTS8	burden_dmg	0.0086159	0.006728	1.2806	0.200512	1
MR4	SALL2	burden_dmg	0.00543329	0.0042428	1.28059	0.200517	1
MR3	GNA14	burden_dmg	-0.00826778	0.00645654	-1.28053	0.200539	1
MR4	KLK10	burden_dmg	-0.00879104	0.00686536	-1.28049	0.200551	1
MR4	RAB4A	burden_dmg	-0.0182229	0.0142323	-1.28039	0.200588	1
MR3	LMBRD1	burden_dmg	-0.00868692	0.00678517	-1.28028	0.200626	1
MR2	ART4	burden_dmg	-0.0147399	0.0115135	-1.28022	0.200646	1
MR3	BAG6	burden_dmg	0.00518732	0.00405266	1.27998	0.200732	1
MR3	NTNG2	burden_dmg	0.00907977	0.00709397	1.27993	0.20075	1
MR2	PTGIR	burden_dmg	-0.00969004	0.00757079	-1.27992	0.200752	1
MR4	METTL8	burden_dmg	-0.0118475	0.0092566	-1.2799	0.20076	1
MR3	CLDN19	burden_dmg	-0.0126772	0.00990515	-1.27986	0.200773	1
MR3	UPF1	burden_dmg	-0.0080463	0.0062869	-1.27985	0.200776	1
MR4	LHCGR	burden_dmg	0.0131779	0.0102965	1.27984	0.20078	1
MR1	UBR4	burden_dmg	-0.00376431	0.00294144	-1.27975	0.200812	1
MR4	ZNF14	burden_dmg	0.0117354	0.00917056	1.27969	0.200835	1
MR1	CDC40	burden_dmg	-0.00911657	0.00712431	-1.27964	0.200851	1
MR3	TMEM132E	burden_dmg	0.00718291	0.00561323	1.27964	0.200852	1
MR3	MTCL1	burden_dmg	0.0044967	0.0035141	1.27962	0.20086	1
MR3	RANGAP1	burden_dmg	-0.00946611	0.00739762	-1.27962	0.20086	1
MR4	RUNDC3A	burden_dmg	0.012121	0.00947243	1.2796	0.200864	1
MR2	PLXDC2	burden_dmg	0.00848713	0.00663315	1.2795	0.2009	1
MR3	PROM1	burden_dmg	-0.00764823	0.00597754	-1.27949	0.200903	1
MR3	NRXN1	burden_dmg	-0.00440741	0.00344471	-1.27947	0.200911	1
MR1	PIGZ	burden_dmg	-0.00926943	0.00724481	-1.27946	0.200915	1
MR4	SPATA4	burden_dmg	0.0107943	0.00843713	1.27938	0.200943	1
MR4	ADNP2	burden_dmg	-0.00981816	0.00767421	-1.27937	0.200946	1
MR2	HIPK3	burden_dmg	0.00581842	0.0045479	1.27936	0.200949	1
MR1	TTC16	burden_dmg	-0.00644925	0.00504105	-1.27935	0.200954	1
MR1	CYLC2	burden_dmg	-0.0153232	0.0119774	-1.27934	0.200955	1
MR2	MYNN	burden_dmg	-0.00934304	0.00730307	-1.27933	0.20096	1
MR2	RGSL1	burden_dmg	0.00995663	0.00778276	1.27932	0.200964	1
MR2	HSD17B8	burden_dmg	-0.0089687	0.00701081	-1.27927	0.200982	1
MR2	ZNF727	burden_dmg	0.0152454	0.0119176	1.27924	0.200991	1
MR3	OR51T1	burden_dmg	-0.0160634	0.0125571	-1.27923	0.200997	1
MR4	NPAS1	burden_dmg	-0.0080233	0.00627209	-1.27921	0.201003	1
MR4	SUN2	burden_dmg	0.0092924	0.00726426	1.27919	0.201008	1
MR1	SLC24A4	burden_dmg	0.00921171	0.0072012	1.27919	0.201009	1
MR2	TCF21	burden_dmg	-0.0162341	0.012691	-1.27919	0.201011	1
MR4	GLI3	burden_dmg	-0.00640299	0.00500586	-1.2791	0.201042	1
MR3	CLTB	burden_dmg	0.0131086	0.0102484	1.27909	0.201047	1
MR2	CLNS1A	burden_dmg	-0.0152284	0.0119059	-1.27906	0.201057	1
MR2	GRM4	burden_dmg	0.00523288	0.00409132	1.27902	0.201069	1
MR1	OSMR	burden_dmg	-0.00889236	0.00695258	-1.279	0.201076	1
MR3	GTF2A1	burden_dmg	0.0113582	0.00888082	1.27896	0.201092	1
MR4	OPTC	burden_dmg	0.0106422	0.00832125	1.27892	0.201104	1
MR2	BBS7	burden_dmg	0.0119223	0.00932243	1.27888	0.201119	1
MR2	HMBS	burden_dmg	-0.00849689	0.00664455	-1.27878	0.201155	1
MR2	SLC35D3	burden_dmg	0.0139117	0.0108796	1.2787	0.201183	1
MR4	ZNF774	burden_dmg	-0.0116827	0.00913644	-1.27869	0.201185	1
MR1	RAD54L2	burden_dmg	-0.0058446	0.00457078	-1.27869	0.201187	1
MR4	STAT2	burden_dmg	0.0110668	0.00865526	1.27862	0.201209	1
MR4	CNBD1	burden_dmg	-0.0126158	0.00986672	-1.27862	0.201209	1
MR3	OLA1	burden_dmg	-0.0113167	0.00885092	-1.27859	0.201222	1
MR1	MUC5AC	burden_dmg	0.00688414	0.00538419	1.27858	0.201223	1
MR3	SLC36A2	burden_dmg	0.00724556	0.005667	1.27855	0.201234	1
MR1	MED23	burden_dmg	0.00796651	0.00623093	1.27854	0.201237	1
MR3	NCOA2	burden_dmg	0.00800481	0.00626121	1.27848	0.201261	1
MR1	BAP1	burden_dmg	-0.00832219	0.00650948	-1.27847	0.201262	1
MR4	LYAR	burden_dmg	-0.0130059	0.0101731	-1.27846	0.201267	1
MR1	GAN	burden_dmg	0.0110258	0.00862432	1.27846	0.201267	1
MR4	GPD2	burden_dmg	-0.00736284	0.0057595	-1.27838	0.201294	1
MR1	RSC1A1	burden_dmg	-0.012348	0.00965947	-1.27833	0.201311	1
MR4	CEP57L1	burden_dmg	-0.00874265	0.00684083	-1.27801	0.201426	1
MR1	MFSD10	burden_dmg	0.00991598	0.00775903	1.27799	0.201432	1
MR1	DEFA6	burden_dmg	0.0110589	0.00865344	1.27797	0.201438	1
MR4	PRKACB	burden_dmg	0.0121196	0.00948358	1.27795	0.201446	1
MR4	YME1L1	burden_dmg	0.0106778	0.00835571	1.2779	0.201465	1
MR1	SUFU	burden_dmg	0.00704071	0.00550979	1.27785	0.20148	1
MR2	SH2D4B	burden_dmg	-0.0107146	0.00838546	-1.27776	0.201515	1
MR3	GTPBP10	burden_dmg	0.0111091	0.00869543	1.27758	0.201579	1
MR3	GRXCR1	burden_dmg	0.0164887	0.0129066	1.27754	0.20159	1
MR4	CRIM1	burden_dmg	-0.00520344	0.00407321	-1.27748	0.201613	1
MR2	CAPSL	burden_dmg	-0.0155957	0.0122086	-1.27743	0.201629	1
MR4	GPR63	burden_dmg	0.0133887	0.0104813	1.27738	0.201646	1
MR4	RBBP8	burden_dmg	-0.0074954	0.00586812	-1.27731	0.201673	1
MR2	HTR4	burden_dmg	-0.00919913	0.00720248	-1.27722	0.201705	1
MR4	ACTR3	burden_dmg	0.00771068	0.00603733	1.27717	0.201722	1
MR4	LRRC42	burden_dmg	-0.0126314	0.00989034	-1.27715	0.201729	1
MR2	LRRC70	burden_dmg	0.0132811	0.0103998	1.27705	0.201765	1
MR1	TRAPPC2L	burden_dmg	0.00886627	0.00694288	1.27703	0.201771	1
MR2	CPVL	burden_dmg	0.0083588	0.00654568	1.27699	0.201784	1
MR1	MMP2	burden_dmg	-0.00941378	0.007372	-1.27696	0.201794	1
MR4	MIP	burden_dmg	-0.0174839	0.013692	-1.27694	0.201802	1
MR1	DTYMK	burden_dmg	-0.0140974	0.011041	-1.27683	0.201842	1
MR3	FN3K	burden_dmg	0.0098042	0.0076786	1.27682	0.201845	1
MR1	SLC26A4	burden_dmg	-0.0060585	0.00474519	-1.27677	0.201864	1
MR1	PERM1	burden_dmg	0.0101789	0.0079724	1.27676	0.201866	1
MR2	RRP9	burden_dmg	-0.00719226	0.00563334	-1.27673	0.201877	1
MR2	MRPL45	burden_dmg	-0.0144848	0.0113469	-1.27654	0.201942	1
MR3	CPM	burden_dmg	-0.0130786	0.0102453	-1.27654	0.201943	1
MR2	KRTAP10-4	burden_dmg	0.0153826	0.0120508	1.27648	0.201967	1
MR1	GRB7	burden_dmg	-0.00517577	0.00405477	-1.27646	0.201971	1
MR3	SAMD11	burden_dmg	0.00605013	0.00473975	1.27646	0.201971	1
MR3	ALOXE3	burden_dmg	0.00765946	0.00600071	1.27643	0.201984	1
MR2	PRAG1	burden_dmg	0.00780631	0.00611588	1.2764	0.201994	1
MR1	NR1D2	burden_dmg	0.0105155	0.00823875	1.27634	0.202014	1
MR2	KIF21B	burden_dmg	0.00635725	0.00498116	1.27626	0.202043	1
MR2	GMDS	burden_dmg	0.0101404	0.00794589	1.27618	0.202072	1
MR4	MROH8	burden_dmg	0.00631067	0.0049452	1.27612	0.202093	1
MR4	LIX1L	burden_dmg	-0.0161011	0.012618	-1.27604	0.202122	1
MR4	UGCG	burden_dmg	0.0114658	0.0089859	1.27598	0.202143	1
MR2	ESRRA	burden_dmg	-0.0148935	0.0116723	-1.27597	0.202145	1
MR3	CTNNA3	burden_dmg	-0.00628481	0.00492576	-1.27591	0.202168	1
MR2	LIPM	burden_dmg	-0.0120411	0.00943784	-1.27583	0.202195	1
MR4	PCDHGA9	burden_dmg	-0.0071592	0.00561167	-1.27577	0.202216	1
MR3	NEUROD4	burden_dmg	-0.00992037	0.00777651	-1.27568	0.202246	1
MR4	ZNF205	burden_dmg	0.00927123	0.00726912	1.27543	0.202337	1
MR2	HEXD	burden_dmg	-0.00789837	0.00619285	-1.2754	0.202346	1
MR2	GPD1L	burden_dmg	-0.0150382	0.0117913	-1.27536	0.202361	1
MR2	TGFB1I1	burden_dmg	0.0105002	0.00823338	1.27532	0.202374	1
MR2	WNT8A	burden_dmg	-0.0140149	0.0109899	-1.27525	0.202401	1
MR1	TMEM237	burden_dmg	-0.0133638	0.0104797	-1.2752	0.202418	1
MR4	CFAP97	burden_dmg	-0.00992514	0.00778411	-1.27505	0.20247	1
MR3	HELQ	burden_dmg	0.00881039	0.00690994	1.27503	0.202477	1
MR4	OR6Y1	burden_dmg	0.0137191	0.0107598	1.27503	0.202479	1
MR1	YAF2	burden_dmg	-0.00849825	0.00666573	-1.27492	0.202518	1
MR3	GPR68	burden_dmg	-0.0101805	0.00798542	-1.27489	0.202528	1
MR1	SLC36A2	burden_dmg	0.00729461	0.00572192	1.27485	0.20254	1
MR1	SMC3	burden_dmg	0.0087958	0.00689999	1.27476	0.202575	1
MR1	PPM1L	burden_dmg	-0.0117395	0.00920944	-1.27473	0.202584	1
MR4	HNRNPH1	burden_dmg	0.0124831	0.00979303	1.2747	0.202596	1
MR1	CSMD1	burden_dmg	0.00386945	0.00303588	1.27457	0.202639	1
MR2	PLAT	burden_dmg	0.0151289	0.0118699	1.27456	0.202644	1
MR4	GADL1	burden_dmg	-0.00918925	0.00720989	-1.27453	0.202654	1
MR1	ZNF346	burden_dmg	-0.0128212	0.01006	-1.27447	0.202675	1
MR1	KAT5	burden_dmg	-0.00753853	0.00591507	-1.27446	0.202679	1
MR1	TPP2	burden_dmg	0.00708759	0.00556143	1.27442	0.202695	1
MR4	PID1	burden_dmg	0.0150074	0.0117769	1.27431	0.202734	1
MR1	MBTPS1	burden_dmg	0.00630994	0.00495245	1.2741	0.202805	1
MR2	NUS1	burden_dmg	-0.0126407	0.0099216	-1.27406	0.20282	1
MR3	ACKR3	burden_dmg	-0.0081868	0.00642601	-1.27401	0.202839	1
MR4	CHST9	burden_dmg	-0.0127564	0.0100132	-1.27396	0.202857	1
MR1	IHH	burden_dmg	-0.00919524	0.00721789	-1.27395	0.202859	1
MR2	SMARCAD1	burden_dmg	-0.00932278	0.00731825	-1.27391	0.202875	1
MR2	KRTAP10-6	burden_dmg	-0.0123164	0.00966876	-1.27384	0.2029	1
MR3	TMEM128	burden_dmg	0.00832759	0.00653748	1.27382	0.202905	1
MR1	ZNF284	burden_dmg	0.011902	0.00934362	1.27381	0.202909	1
MR3	PRRT1B	burden_dmg	0.0120129	0.00943103	1.27376	0.202927	1
MR4	SETDB1	burden_dmg	0.00599277	0.00470483	1.27375	0.202932	1
MR2	SGCA	burden_dmg	0.0113547	0.00891498	1.27367	0.20296	1
MR1	MKRN2	burden_dmg	0.00993069	0.00779741	1.27359	0.202988	1
MR2	CUTA	burden_dmg	0.0139357	0.0109428	1.2735	0.20302	1
MR3	PLCE1	burden_dmg	0.00519613	0.00408022	1.27349	0.203022	1
MR4	MMP15	burden_dmg	0.00745395	0.00585321	1.27348	0.203027	1
MR1	EEF1D	burden_dmg	0.00835212	0.00655851	1.27348	0.203027	1
MR4	EXOG	burden_dmg	0.0108992	0.00855906	1.27341	0.203051	1
MR1	KIFC1	burden_dmg	-0.00880766	0.00691686	-1.27336	0.203069	1
MR4	FBXL20	burden_dmg	0.00932211	0.00732102	1.27333	0.203078	1
MR1	ABHD12	burden_dmg	0.00745941	0.00585821	1.27333	0.203081	1
MR3	MMP21	burden_dmg	0.0100983	0.00793148	1.2732	0.203127	1
MR1	OR5P3	burden_dmg	0.0114288	0.00897667	1.27317	0.203138	1
MR2	NAT9	burden_dmg	0.0137567	0.0108053	1.27314	0.203148	1
MR2	CD164L2	burden_dmg	-0.017267	0.0135625	-1.27314	0.203149	1
MR2	EFCAB3	burden_dmg	0.0140341	0.0110238	1.27307	0.203172	1
MR4	MRPS14	burden_dmg	-0.0177958	0.0139794	-1.273	0.203198	1
MR4	CD177	burden_dmg	-0.0104267	0.00819089	-1.27296	0.20321	1
MR3	CHRNB1	burden_dmg	0.00770977	0.00605657	1.27296	0.203211	1
MR4	PHF23	burden_dmg	0.0114507	0.00899539	1.27295	0.203216	1
MR1	RPL19	burden_dmg	0.0151719	0.0119191	1.2729	0.203233	1
MR3	MTA1	burden_dmg	-0.0046968	0.00368989	-1.27288	0.203238	1
MR3	ZSWIM9	burden_dmg	0.00919788	0.00722615	1.27286	0.203246	1
MR2	STK35	burden_dmg	0.00977792	0.00768201	1.27283	0.203256	1
MR4	DUSP5	burden_dmg	0.00835952	0.00656797	1.27277	0.203278	1
MR1	CNTNAP3B	burden_dmg	0.00765193	0.00601203	1.27277	0.203279	1
MR2	PLAGL2	burden_dmg	-0.0144735	0.0113723	-1.2727	0.203303	1
MR1	HEATR9	burden_dmg	-0.0125901	0.00989313	-1.27261	0.203336	1
MR2	VPS53	burden_dmg	-0.00900521	0.00707689	-1.27248	0.203382	1
MR4	FLVCR1	burden_dmg	-0.0118489	0.00931188	-1.27245	0.203391	1
MR1	ATP8B2	burden_dmg	0.0073008	0.00573761	1.27245	0.203393	1
MR1	HGS	burden_dmg	0.00611132	0.00480303	1.27239	0.203414	1
MR4	MORN3	burden_dmg	-0.0158484	0.0124559	-1.27236	0.203422	1
MR3	C12orf56	burden_dmg	-0.00733165	0.00576227	-1.27235	0.203426	1
MR1	HECTD2	burden_dmg	-0.00825044	0.0064844	-1.27235	0.203427	1
MR4	CPSF4	burden_dmg	0.014317	0.0112528	1.27231	0.203444	1
MR3	MEGF6	burden_dmg	0.0056613	0.00444972	1.27228	0.203452	1
MR3	GALNT11	burden_dmg	-0.00703384	0.00552872	-1.27224	0.203468	1
MR4	KIF21B	burden_dmg	0.0059563	0.0046818	1.27222	0.203473	1
MR3	FAM20B	burden_dmg	-0.0122891	0.00965976	-1.2722	0.203482	1
MR1	TMEM177	burden_dmg	-0.0164341	0.0129189	-1.2721	0.203517	1
MR3	ITSN2	burden_dmg	-0.00324007	0.00254738	-1.27192	0.20358	1
MR2	BZW2	burden_dmg	-0.0114195	0.00897889	-1.27181	0.203618	1
MR4	FRRS1L	burden_dmg	-0.00873926	0.00687156	-1.2718	0.203623	1
MR2	GET4	burden_dmg	-0.0125138	0.00983958	-1.27179	0.203628	1
MR2	CPA3	burden_dmg	-0.00871498	0.00685266	-1.27177	0.203635	1
MR4	AGBL5	burden_dmg	-0.00781599	0.00614584	-1.27175	0.20364	1
MR3	PIK3CD	burden_dmg	-0.00615064	0.00483646	-1.27172	0.20365	1
MR2	IKZF4	burden_dmg	0.0071087	0.00559049	1.27157	0.203704	1
MR2	OR7A5	burden_dmg	0.00847417	0.00666451	1.27154	0.203717	1
MR4	HES5	burden_dmg	0.0106181	0.0083509	1.27149	0.203734	1
MR1	CHGA	burden_dmg	-0.0105914	0.00833002	-1.27148	0.203738	1
MR3	NRP1	burden_dmg	-0.00771218	0.0060663	-1.27132	0.203795	1
MR4	RASAL1	burden_dmg	0.00651136	0.00512199	1.27126	0.203816	1
MR3	SLC6A18	burden_dmg	0.00758665	0.00596811	1.2712	0.203837	1
MR3	LILRB5	burden_dmg	0.0104692	0.00823578	1.27119	0.20384	1
MR4	DISP1	burden_dmg	0.00876697	0.00689696	1.27114	0.203859	1
MR4	ZNF580	burden_dmg	-0.0153417	0.0120694	-1.27112	0.203864	1
MR2	GSC	burden_dmg	0.0125284	0.00985637	1.2711	0.203872	1
MR1	GATA3	burden_dmg	0.0106241	0.0083585	1.27106	0.203887	1
MR2	CR1L	burden_dmg	-0.00925654	0.00728295	-1.27099	0.203912	1
MR3	SERPINI2	burden_dmg	-0.00919044	0.00723097	-1.27098	0.203913	1
MR2	NUTM1	burden_dmg	-0.00850852	0.00669537	-1.27081	0.203976	1
MR1	ERI1	burden_dmg	0.00765695	0.00602569	1.27072	0.204008	1
MR3	DHDH	burden_dmg	-0.00702503	0.00552858	-1.27067	0.204024	1
MR1	ANAPC1	burden_dmg	0.00491248	0.00386621	1.27062	0.204043	1
MR3	KCND3	burden_dmg	0.0110243	0.00867658	1.27058	0.204056	1
MR3	TUB	burden_dmg	0.00675419	0.00531629	1.27047	0.204096	1
MR2	BCL7C	burden_dmg	0.0132739	0.0104481	1.27047	0.204097	1
MR4	MTRR	burden_dmg	-0.00889479	0.00700157	-1.2704	0.204121	1
MR3	RIPK1	burden_dmg	-0.0137611	0.0108322	-1.27039	0.204125	1
MR4	RALGPS2	burden_dmg	-0.0118911	0.00936036	-1.27036	0.204134	1
MR4	RBP5	burden_dmg	0.00684051	0.00538481	1.27033	0.204144	1
MR2	SPG11	burden_dmg	-0.00525576	0.00413732	-1.27033	0.204146	1
MR2	ADGRF4	burden_dmg	-0.0147004	0.0115724	-1.27031	0.204154	1
MR1	PTPRB	burden_dmg	-0.00515727	0.00406004	-1.27025	0.204174	1
MR3	SAP30BP	burden_dmg	0.00858855	0.00676156	1.2702	0.204191	1
MR4	EML3	burden_dmg	-0.00723665	0.00569727	-1.2702	0.204194	1
MR4	MUC20	burden_dmg	0.00790985	0.00622753	1.27014	0.204213	1
MR4	MAML2	burden_dmg	-0.00646791	0.00509232	-1.27013	0.204217	1
MR2	SCAP	burden_dmg	0.00707477	0.00557031	1.27009	0.204232	1
MR3	HMGB4	burden_dmg	-0.0146186	0.0115103	-1.27005	0.204245	1
MR2	RNF182	burden_dmg	0.017096	0.0134618	1.26997	0.204274	1
MR4	VDR	burden_dmg	-0.0126328	0.00994767	-1.26992	0.204291	1
MR3	CPT2	burden_dmg	-0.00755554	0.00595005	-1.26983	0.204325	1
MR3	PRDM10	burden_dmg	0.00640586	0.00504472	1.26982	0.204329	1
MR2	PGLYRP3	burden_dmg	0.0149762	0.0117941	1.2698	0.204334	1
MR1	POLR3D	burden_dmg	0.0121141	0.00954084	1.26971	0.204368	1
MR2	ITGA9	burden_dmg	0.00830064	0.00653808	1.26958	0.204412	1
MR2	MRPL40	burden_dmg	-0.0147475	0.0116166	-1.26952	0.204433	1
MR2	FBXW8	burden_dmg	0.00564149	0.00444406	1.26944	0.204462	1
MR2	PLEKHH1	burden_dmg	0.00541732	0.00426751	1.26943	0.204466	1
MR2	TTYH2	burden_dmg	-0.010412	0.0082025	-1.26937	0.204487	1
MR1	RASAL2	burden_dmg	-0.00707375	0.00557275	-1.26935	0.204496	1
MR2	CACNA2D2	burden_dmg	-0.00693194	0.00546107	-1.26934	0.204499	1
MR2	SLC39A10	burden_dmg	0.0105741	0.00833077	1.26928	0.204518	1
MR1	RPL22	burden_dmg	0.00893891	0.0070425	1.26928	0.20452	1
MR2	KLLN	burden_dmg	0.0116491	0.00917775	1.26928	0.204521	1
MR4	MAK	burden_dmg	0.0113525	0.00894424	1.26925	0.204531	1
MR1	NIN	burden_dmg	-0.00546686	0.00430748	-1.26915	0.204565	1
MR1	HS6ST1	burden_dmg	0.00408874	0.00322169	1.26913	0.204573	1
MR3	DMWD	burden_dmg	-0.0125578	0.00989478	-1.26913	0.204574	1
MR3	PAX2	burden_dmg	0.00730063	0.00575293	1.26903	0.20461	1
MR4	STARD9	burden_dmg	-0.00460913	0.00363203	-1.26902	0.204612	1
MR2	ZNF703	burden_dmg	0.00695306	0.00547921	1.26899	0.204623	1
MR2	DEFB129	burden_dmg	-0.017521	0.0138082	-1.26889	0.204659	1
MR1	UFL1	burden_dmg	-0.0079355	0.00625413	-1.26884	0.204677	1
MR3	COL12A1	burden_dmg	0.00467638	0.00368578	1.26877	0.204704	1
MR2	IRX5	burden_dmg	-0.0134373	0.0105916	-1.26868	0.204735	1
MR3	PCNT	burden_dmg	-0.00435354	0.0034317	-1.26863	0.204753	1
MR1	CEP162	burden_dmg	0.00743877	0.0058637	1.26862	0.204757	1
MR1	OPA1	burden_dmg	0.00789552	0.00622382	1.2686	0.204763	1
MR4	ANLN	burden_dmg	0.00892253	0.00703355	1.26857	0.204774	1
MR3	NIP7	burden_dmg	0.0163943	0.0129237	1.26855	0.204781	1
MR3	FCHSD2	burden_dmg	-0.00793856	0.00625808	-1.26853	0.204787	1
MR4	ENKD1	burden_dmg	0.00853174	0.00672596	1.26848	0.204805	1
MR4	ACOT2	burden_dmg	0.0116362	0.00917353	1.26846	0.204814	1
MR1	KRTAP5-1	burden_dmg	-0.00786228	0.00619832	-1.26845	0.204814	1
MR2	TUT1	burden_dmg	0.00821381	0.00647563	1.26842	0.204827	1
MR4	NBPF9	burden_dmg	-0.00819016	0.0064573	-1.26836	0.204849	1
MR3	KCTD21	burden_dmg	-0.0114635	0.00903868	-1.26827	0.204879	1
MR2	SREBF1	burden_dmg	-0.00481727	0.00379872	-1.26813	0.20493	1
MR1	FCGRT	burden_dmg	0.00580184	0.00457538	1.26806	0.204956	1
MR3	HTT	burden_dmg	-0.00409732	0.00323119	-1.26805	0.204958	1
MR3	TGFB1	burden_dmg	0.00867764	0.00684334	1.26804	0.204962	1
MR3	RASAL1	burden_dmg	0.00614187	0.00484361	1.26803	0.204964	1
MR1	MRPL34	burden_dmg	0.0122752	0.00968057	1.26802	0.204969	1
MR1	HFE	burden_dmg	0.0124844	0.00984582	1.26799	0.204979	1
MR4	KIF27	burden_dmg	-0.00575937	0.0045424	-1.26792	0.205007	1
MR1	ALDH1L1	burden_dmg	0.00585081	0.00461452	1.26791	0.205007	1
MR3	ZFP36L2	burden_dmg	-0.0086044	0.00678644	-1.26788	0.205019	1
MR2	ERICH1	burden_dmg	-0.0122426	0.00965605	-1.26787	0.205025	1
MR4	DNAH14	burden_dmg	-0.00359933	0.00283927	-1.2677	0.205085	1
MR3	IGFN1	burden_dmg	-0.00403455	0.00318259	-1.26769	0.205086	1
MR1	OSCAR	burden_dmg	-0.00779047	0.00614664	-1.26743	0.205178	1
MR1	C2CD4D	burden_dmg	-0.00735339	0.00580196	-1.2674	0.205192	1
MR4	PLEKHB1	burden_dmg	0.00792436	0.00625248	1.26739	0.205193	1
MR4	DZIP3	burden_dmg	0.00782037	0.0061706	1.26736	0.205206	1
MR3	BMP3	burden_dmg	0.0114343	0.00902239	1.26732	0.205218	1
MR1	PKD1L1	burden_dmg	-0.00596553	0.00470747	-1.26725	0.205245	1
MR4	CTH	burden_dmg	0.0107622	0.00849268	1.26724	0.205249	1
MR3	ANKDD1A	burden_dmg	0.0112627	0.008888	1.26719	0.205268	1
MR3	CILP	burden_dmg	0.00541713	0.00427536	1.26706	0.205313	1
MR3	PRSS56	burden_dmg	0.00777312	0.00613528	1.26696	0.20535	1
MR2	RNF14	burden_dmg	-0.0137574	0.0108587	-1.26694	0.205354	1
MR2	GLYATL3	burden_dmg	-0.0123347	0.00973586	-1.26694	0.205356	1
MR1	ROPN1B	burden_dmg	-0.0134847	0.0106454	-1.26672	0.205432	1
MR2	PPM1J	burden_dmg	0.00802531	0.00633549	1.26672	0.205433	1
MR4	STAM	burden_dmg	0.01003	0.0079196	1.26647	0.205522	1
MR1	NAB1	burden_dmg	-0.0107154	0.00846148	-1.26638	0.205557	1
MR4	LSM14B	burden_dmg	-0.0162089	0.0127995	-1.26637	0.20556	1
MR4	LRRC19	burden_dmg	0.0148488	0.011726	1.26632	0.205577	1
MR4	PPP1R9B	burden_dmg	0.0110056	0.00869127	1.26628	0.20559	1
MR4	UQCRC2	burden_dmg	0.0158045	0.0124814	1.26624	0.205604	1
MR3	EEF2KMT	burden_dmg	0.0093947	0.00741937	1.26624	0.205606	1
MR3	ATP6V1C2	burden_dmg	0.00765339	0.00604435	1.26621	0.205618	1
MR3	CPO	burden_dmg	-0.0106589	0.00841844	-1.26614	0.205642	1
MR1	ENTPD4	burden_dmg	-0.00798474	0.00630655	-1.2661	0.205654	1
MR3	STX5	burden_dmg	0.00644001	0.00508651	1.2661	0.205657	1
MR1	MYRF	burden_dmg	-0.0052736	0.00416528	-1.26608	0.205661	1
MR3	ADGRF3	burden_dmg	-0.00456082	0.00360242	-1.26604	0.205676	1
MR3	KIF24	burden_dmg	-0.00664412	0.00524793	-1.26604	0.205676	1
MR1	OR5L1	burden_dmg	-0.0197545	0.0156034	-1.26604	0.205678	1
MR4	CHD2	burden_dmg	-0.00655309	0.00517609	-1.26603	0.20568	1
MR4	SCAF11	burden_dmg	0.0060153	0.00475142	1.266	0.205691	1
MR3	SH2D4B	burden_dmg	0.00943569	0.00745324	1.26599	0.205696	1
MR1	DSCAML1	burden_dmg	-0.00386838	0.00305573	-1.26594	0.205713	1
MR4	HSPA12B	burden_dmg	-0.00789395	0.00623639	-1.26579	0.205767	1
MR2	ITPR1	burden_dmg	0.0122912	0.00971052	1.26576	0.205776	1
MR2	PRSS12	burden_dmg	-0.00558813	0.00441543	-1.26559	0.205837	1
MR2	R3HDM1	burden_dmg	0.00780762	0.00616941	1.26554	0.205857	1
MR1	TGIF1	burden_dmg	-0.00696051	0.0055001	-1.26552	0.205862	1
MR2	CCN5	burden_dmg	0.0126456	0.00999319	1.26542	0.2059	1
MR1	FBXO36	burden_dmg	0.0104321	0.00824417	1.26539	0.20591	1
MR4	WNT10A	burden_dmg	0.00707269	0.00558943	1.26537	0.205917	1
MR3	RIDA	burden_dmg	-0.0138254	0.010926	-1.26537	0.205917	1
MR3	OTULIN	burden_dmg	-0.010672	0.00843433	-1.2653	0.205942	1
MR1	RUSC2	burden_dmg	0.00717283	0.0056689	1.26529	0.205944	1
MR3	ITGA2	burden_dmg	-0.00530061	0.00418932	-1.26527	0.205953	1
MR1	MRPS27	burden_dmg	0.0116689	0.0092226	1.26525	0.205961	1
MR4	KNOP1	burden_dmg	-0.0100678	0.00795736	-1.26522	0.205972	1
MR1	PGBD1	burden_dmg	0.0120861	0.00955264	1.26521	0.205976	1
MR3	RCAN2	burden_dmg	-0.0120761	0.00954516	-1.26515	0.205996	1
MR4	NCAPG	burden_dmg	-0.00810194	0.00640398	-1.26514	0.205999	1
MR2	CES1	burden_dmg	0.00800859	0.00633094	1.26499	0.206052	1
MR1	FKBP11	burden_dmg	-0.00734875	0.00580947	-1.26496	0.206064	1
MR4	SETD1A	burden_dmg	0.00515857	0.00407822	1.26491	0.206082	1
MR1	PSMD6	burden_dmg	0.0106094	0.00838807	1.26482	0.206115	1
MR2	PCDHA8	burden_dmg	-0.00828901	0.00655371	-1.26478	0.206128	1
MR2	CEP162	burden_dmg	0.00826357	0.00653392	1.26472	0.20615	1
MR3	ATAD1	burden_dmg	0.00712385	0.00563284	1.2647	0.206157	1
MR1	LRRC52	burden_dmg	-0.0127082	0.0100495	-1.26456	0.206206	1
MR2	ZFYVE27	burden_dmg	-0.00914036	0.00722837	-1.26451	0.206225	1
MR1	C14orf28	burden_dmg	-0.011964	0.0094614	-1.2645	0.206227	1
MR1	HEXA	burden_dmg	-0.00785335	0.00621117	-1.26439	0.206268	1
MR3	RUBCNL	burden_dmg	0.00892417	0.0070581	1.26439	0.20627	1
MR4	NUP188	burden_dmg	-0.00485165	0.00383723	-1.26436	0.206278	1
MR3	SLC6A17	burden_dmg	0.0111153	0.00879137	1.26434	0.206286	1
MR1	DENND4B	burden_dmg	0.0069826	0.00552285	1.26431	0.206297	1
MR1	ADAM33	burden_dmg	-0.00714402	0.0056507	-1.26427	0.20631	1
MR4	B9D1	burden_dmg	-0.0120199	0.00950813	-1.26418	0.206345	1
MR1	MRPS31	burden_dmg	0.0134092	0.0106082	1.26404	0.206392	1
MR3	MYBPC1	burden_dmg	0.00606861	0.0048011	1.26401	0.206406	1
MR1	MFNG	burden_dmg	0.00911568	0.00721177	1.264	0.206408	1
MR1	ARMC1	burden_dmg	0.015698	0.0124199	1.26394	0.20643	1
MR1	SCAF11	burden_dmg	0.00573394	0.00453671	1.2639	0.206445	1
MR1	BACH2	burden_dmg	0.0070157	0.00555129	1.2638	0.206481	1
MR2	LAPTM5	burden_dmg	-0.0135902	0.0107546	-1.26366	0.20653	1
MR3	ITGBL1	burden_dmg	0.0102603	0.00811957	1.26365	0.206533	1
MR1	PES1	burden_dmg	-0.00893005	0.00706694	-1.26364	0.206539	1
MR4	POC1A	burden_dmg	-0.0107774	0.00852912	-1.2636	0.206552	1
MR4	SNX16	burden_dmg	0.0108946	0.00862219	1.26355	0.20657	1
MR3	POLR2A	burden_dmg	-0.00759254	0.00600953	-1.26342	0.206618	1
MR4	LRTM2	burden_dmg	-0.00985077	0.0077971	-1.26339	0.206628	1
MR3	ITPRIPL2	burden_dmg	0.0104953	0.00830778	1.26331	0.206654	1
MR1	DGKB	burden_dmg	-0.00658136	0.00520972	-1.26328	0.206665	1
MR4	NVL	burden_dmg	-0.00892898	0.00706838	-1.26323	0.206685	1
MR1	RAB33B	burden_dmg	0.0104234	0.00825189	1.26315	0.206712	1
MR1	NOL9	burden_dmg	0.00876864	0.00694275	1.26299	0.20677	1
MR3	ZNF790	burden_dmg	-0.0143487	0.0113615	-1.26292	0.206795	1
MR1	ZNF98	burden_dmg	0.00959332	0.00759652	1.26286	0.206818	1
MR3	LIPT1	burden_dmg	0.0110084	0.00871796	1.26272	0.206867	1
MR2	OR11H1	burden_dmg	0.0125875	0.00996915	1.26264	0.206896	1
MR2	RUSC1	burden_dmg	-0.00589634	0.00466989	-1.26263	0.206901	1
MR4	MED8	burden_dmg	0.0132853	0.0105222	1.26259	0.206915	1
MR2	ATP5MC3	burden_dmg	0.0173794	0.0137657	1.26251	0.206942	1
MR4	PPL	burden_dmg	0.00448211	0.00355042	1.26242	0.206977	1
MR3	QRFPR	burden_dmg	-0.0152289	0.0120635	-1.2624	0.206984	1
MR1	SLC8B1	burden_dmg	0.0103532	0.00820134	1.26238	0.206992	1
MR4	FSTL4	burden_dmg	0.0089671	0.0071034	1.26237	0.206995	1
MR3	FHL5	burden_dmg	0.0130533	0.0103404	1.26236	0.206996	1
MR2	MPRIP	burden_dmg	-0.0057051	0.00451939	-1.26236	0.206997	1
MR2	KLHL25	burden_dmg	0.00910495	0.00721264	1.26236	0.206997	1
MR2	KSR1	burden_dmg	0.00605623	0.00479755	1.26236	0.206998	1
MR1	ADAMTS8	burden_dmg	0.00559097	0.00442902	1.26235	0.207001	1
MR4	NLRC3	burden_dmg	-0.00605759	0.00479875	-1.26233	0.207009	1
MR1	C9orf72	burden_dmg	0.0124169	0.00983662	1.26232	0.207013	1
MR1	AHDC1	burden_dmg	-0.00553479	0.00438463	-1.26232	0.207013	1
MR1	ZBTB46	burden_dmg	0.0102759	0.00814173	1.26213	0.207081	1
MR1	LYAR	burden_dmg	-0.0122595	0.00971355	-1.2621	0.20709	1
MR2	LRTM2	burden_dmg	-0.0104699	0.00829565	-1.2621	0.207092	1
MR1	RBM6	burden_dmg	-0.00489634	0.00387957	-1.26208	0.207097	1
MR1	SLCO4C1	burden_dmg	-0.00939022	0.00744035	-1.26207	0.207102	1
MR3	CA12	burden_dmg	0.00956722	0.00758085	1.26202	0.207118	1
MR3	B4GALT3	burden_dmg	-0.00931095	0.00737793	-1.262	0.207126	1
MR3	FARSB	burden_dmg	0.0114178	0.00904782	1.26194	0.207147	1
MR3	GLI2	burden_dmg	-0.00523044	0.00414486	-1.26191	0.207159	1
MR4	SMARCA4	burden_dmg	-0.00612113	0.00485074	-1.2619	0.207164	1
MR1	RABGGTB	burden_dmg	0.0110234	0.00873563	1.26189	0.207168	1
MR1	OR10A2	burden_dmg	0.0106512	0.00844078	1.26187	0.207173	1
MR2	TRIT1	burden_dmg	-0.00968201	0.00767274	-1.26187	0.207173	1
MR1	PPIC	burden_dmg	0.0108783	0.00862107	1.26183	0.207189	1
MR3	SLC45A2	burden_dmg	0.0102484	0.00812189	1.26182	0.207191	1
MR1	RNF130	burden_dmg	-0.0110715	0.0087748	-1.26174	0.207221	1
MR1	LSMEM2	burden_dmg	0.0172465	0.0136691	1.26171	0.20723	1
MR4	UNC5A	burden_dmg	0.00686297	0.0054406	1.26144	0.207329	1
MR1	MAPK13	burden_dmg	-0.00874226	0.0069304	-1.26144	0.20733	1
MR2	POMT1	burden_dmg	0.00876971	0.00695268	1.26134	0.207363	1
MR2	PCDHGA6	burden_dmg	0.00772116	0.00612143	1.26133	0.207367	1
MR2	LARP6	burden_dmg	-0.0125746	0.00996993	-1.26126	0.207394	1
MR1	ADGRA1	burden_dmg	-0.00863799	0.00684887	-1.26123	0.207405	1
MR3	YARS2	burden_dmg	0.0122787	0.00973598	1.26117	0.207427	1
MR1	DIAPH1	burden_dmg	-0.00667498	0.00529303	-1.26109	0.207455	1
MR3	HNRNPM	burden_dmg	-0.00660618	0.00523917	-1.26092	0.207515	1
MR1	DCP1B	burden_dmg	0.00769449	0.00610239	1.2609	0.207523	1
MR3	C5orf34	burden_dmg	0.0118288	0.00938206	1.26079	0.207561	1
MR1	PSMB11	burden_dmg	-0.00867336	0.00687959	-1.26074	0.207581	1
MR3	ZNF579	burden_dmg	-0.0151104	0.0119857	-1.2607	0.207596	1
MR2	SLC38A4	burden_dmg	-0.0147827	0.0117261	-1.26067	0.207607	1
MR2	MAPK9	burden_dmg	0.0139106	0.0110346	1.26063	0.207619	1
MR2	TMEM144	burden_dmg	0.0158045	0.012537	1.26063	0.20762	1
MR2	KRT71	burden_dmg	0.00893181	0.0070853	1.26061	0.207627	1
MR3	SIRPG	burden_dmg	-0.00833803	0.00661438	-1.26059	0.207634	1
MR2	CCAR2	burden_dmg	-0.0083939	0.00665878	-1.26058	0.207639	1
MR1	GALK2	burden_dmg	-0.00862123	0.00683947	-1.26051	0.207663	1
MR4	EDEM1	burden_dmg	0.0136751	0.0108491	1.26048	0.207674	1
MR2	CTTNBP2	burden_dmg	-0.00615475	0.00488318	-1.2604	0.207704	1
MR2	MTSS2	burden_dmg	-0.00702115	0.00557081	-1.26035	0.207722	1
MR3	TGIF1	burden_dmg	-0.00686542	0.00544735	-1.26032	0.207731	1
MR4	C1orf94	burden_dmg	-0.00855328	0.00678728	-1.26019	0.207778	1
MR1	PRPS1L1	burden_dmg	-0.0111968	0.00888562	-1.2601	0.20781	1
MR2	MBP	burden_dmg	-0.0109183	0.00866471	-1.26009	0.207816	1
MR4	KIRREL2	burden_dmg	-0.00720422	0.00571726	-1.26008	0.207818	1
MR4	SLC1A6	burden_dmg	-0.0135347	0.0107413	-1.26007	0.207824	1
MR4	RARS2	burden_dmg	0.00780076	0.00619105	1.26001	0.207845	1
MR1	DNAJC18	burden_dmg	-0.0088841	0.00705093	-1.25999	0.207851	1
MR3	MSX2	burden_dmg	0.00634633	0.00503711	1.25992	0.207877	1
MR2	CHRNB3	burden_dmg	-0.012549	0.00996049	-1.25988	0.207891	1
MR2	TCTN3	burden_dmg	0.0102201	0.00811215	1.25985	0.207901	1
MR2	RRAGC	burden_dmg	-0.00762269	0.00605057	-1.25983	0.207909	1
MR3	NANOS1	burden_dmg	-0.00959809	0.00761926	-1.25971	0.20795	1
MR1	PLS1	burden_dmg	0.00680207	0.00539994	1.25966	0.207971	1
MR2	NOS1	burden_dmg	-0.00517962	0.00411219	-1.25958	0.208	1
MR1	GMCL1	burden_dmg	-0.00972383	0.00772054	-1.25947	0.208037	1
MR2	TNS2	burden_dmg	0.00654548	0.00519721	1.25942	0.208056	1
MR3	PHKB	burden_dmg	-0.00479532	0.00380768	-1.25938	0.20807	1
MR1	SETBP1	burden_dmg	-0.00623606	0.00495184	-1.25934	0.208084	1
MR1	CCT8	burden_dmg	0.00981094	0.00779097	1.25927	0.208111	1
MR1	EDC4	burden_dmg	-0.00591001	0.00469325	-1.25926	0.208115	1
MR2	SMC1B	burden_dmg	-0.00980909	0.00778965	-1.25925	0.208119	1
MR3	GP2	burden_dmg	-0.013083	0.0103896	-1.25924	0.208121	1
MR4	C1QTNF4	burden_dmg	-0.00987536	0.00784253	-1.25921	0.208134	1
MR2	UNC5C	burden_dmg	0.00781421	0.00620626	1.25908	0.208178	1
MR3	XPNPEP1	burden_dmg	-0.00793064	0.0062994	-1.25895	0.208226	1
MR1	CLDN23	burden_dmg	0.00913694	0.00725787	1.2589	0.208244	1
MR3	NDUFB6	burden_dmg	0.0173875	0.0138117	1.2589	0.208245	1
MR2	SLC12A7	burden_dmg	0.00798148	0.00634029	1.25885	0.208262	1
MR2	FYCO1	burden_dmg	0.00746405	0.00593075	1.25853	0.208377	1
MR1	PRRX1	burden_dmg	-0.0116531	0.00925975	-1.25847	0.2084	1
MR4	ADAT1	burden_dmg	0.0111275	0.00884259	1.2584	0.208425	1
MR3	SLC26A4	burden_dmg	-0.00591354	0.00469972	-1.25827	0.20847	1
MR4	LYZL4	burden_dmg	-0.0175037	0.0139114	-1.25823	0.208485	1
MR1	MYH10	burden_dmg	-0.00558249	0.00443755	-1.25801	0.208566	1
MR4	ACP7	burden_dmg	-0.00834454	0.00663405	-1.25783	0.208629	1
MR3	CCDC112	burden_dmg	-0.0120376	0.00957014	-1.25783	0.208632	1
MR4	RPL28	burden_dmg	-0.014998	0.0119242	-1.25778	0.20865	1
MR3	TYRO3	burden_dmg	0.00248155	0.001973	1.25776	0.208658	1
MR4	PEX1	burden_dmg	-0.0086512	0.00687873	-1.25767	0.208687	1
MR1	LIPF	burden_dmg	0.00834226	0.00663335	1.25762	0.208705	1
MR1	APOD	burden_dmg	0.00970476	0.00771692	1.25759	0.208716	1
MR4	CAVIN4	burden_dmg	0.0101622	0.00808186	1.25741	0.208783	1
MR1	SCIN	burden_dmg	0.00658945	0.0052406	1.25739	0.208792	1
MR4	OR6C2	burden_dmg	0.015729	0.0125095	1.25736	0.2088	1
MR2	IPO8	burden_dmg	0.00677382	0.00538755	1.25731	0.20882	1
MR2	MACROD1	burden_dmg	0.0113285	0.00901017	1.2573	0.208823	1
MR4	CYBA	burden_dmg	-0.0142058	0.0112987	-1.2573	0.208824	1
MR4	ANGPT2	burden_dmg	0.0103743	0.00825166	1.25724	0.208844	1
MR1	ANXA2	burden_dmg	0.00900538	0.00716294	1.25722	0.208852	1
MR2	TAAR6	burden_dmg	0.0100353	0.00798247	1.25716	0.208872	1
MR1	ONECUT2	burden_dmg	-0.00614172	0.00488568	-1.25708	0.208901	1
MR4	ELP1	burden_dmg	0.00622676	0.00495366	1.257	0.20893	1
MR4	NDUFV1	burden_dmg	-0.00830497	0.00660708	-1.25698	0.208938	1
MR2	NELFE	burden_dmg	0.0127344	0.0101314	1.25693	0.208957	1
MR2	KIF18B	burden_dmg	0.00839405	0.00667836	1.2569	0.208967	1
MR4	AK4	burden_dmg	-0.0150214	0.0119516	-1.25686	0.208983	1
MR1	TRIM67	burden_dmg	-0.00726976	0.00578454	-1.25676	0.209019	1
MR4	CD180	burden_dmg	0.0115815	0.00921582	1.2567	0.209042	1
MR2	SLC16A3	burden_dmg	-0.00770044	0.00612761	-1.25668	0.209047	1
MR4	KCNJ11	burden_dmg	0.0117936	0.00938517	1.25662	0.209069	1
MR4	HLA-E	burden_dmg	-0.010066	0.00801101	-1.25652	0.209106	1
MR4	RABL2A	burden_dmg	0.00936196	0.00745089	1.25649	0.209116	1
MR1	FBXW2	burden_dmg	0.00883123	0.00702877	1.25644	0.209134	1
MR2	GPR157	burden_dmg	0.0104414	0.00831055	1.2564	0.209148	1
MR4	ZNF280D	burden_dmg	-0.0112117	0.00892437	-1.2563	0.209186	1
MR3	RBM19	burden_dmg	-0.0067776	0.00539535	-1.25619	0.209224	1
MR1	POLL	burden_dmg	-0.0071843	0.00571928	-1.25615	0.209238	1
MR1	UBC	burden_dmg	-0.0116049	0.00923885	-1.2561	0.209258	1
MR3	PLD5	burden_dmg	0.0112809	0.00898101	1.25608	0.209264	1
MR2	NECTIN3	burden_dmg	0.00699992	0.00557302	1.25604	0.20928	1
MR3	HS6ST1	burden_dmg	0.00400769	0.00319081	1.25601	0.20929	1
MR4	SPRY1	burden_dmg	-0.0146037	0.0116281	-1.2559	0.20933	1
MR2	SIAE	burden_dmg	-0.0118549	0.00943971	-1.25586	0.209345	1
MR2	SERPINB3	burden_dmg	-0.0158935	0.0126555	-1.25586	0.209345	1
MR1	NT5DC2	burden_dmg	-0.00731068	0.00582141	-1.25583	0.209356	1
MR4	OLIG3	burden_dmg	0.0165817	0.0132046	1.25575	0.209383	1
MR3	CMKLR1	burden_dmg	-0.0107407	0.00855328	-1.25573	0.20939	1
MR1	RRN3	burden_dmg	0.0113295	0.00902355	1.25555	0.209458	1
MR4	TRIM16	burden_dmg	0.0155101	0.0123534	1.25554	0.209461	1
MR1	GJB2	burden_dmg	0.00806691	0.00642508	1.25553	0.209462	1
MR1	EFNA4	burden_dmg	0.0115834	0.00922682	1.25541	0.209508	1
MR1	LTA4H	burden_dmg	0.00864039	0.00688255	1.25541	0.209509	1
MR4	RMND5B	burden_dmg	-0.0118673	0.0094533	-1.25536	0.209526	1
MR4	LMO1	burden_dmg	0.0100861	0.00803441	1.25536	0.209526	1
MR3	PGM2L1	burden_dmg	-0.0103636	0.0082559	-1.2553	0.209547	1
MR1	PSMA4	burden_dmg	0.014645	0.0116667	1.25528	0.209554	1
MR1	CLSTN3	burden_dmg	0.0056886	0.00453188	1.25524	0.209569	1
MR1	SLC20A1	burden_dmg	-0.00965079	0.00768867	-1.2552	0.209585	1
MR3	ROBO3	burden_dmg	-0.00517759	0.00412508	-1.25515	0.209602	1
MR3	ZNF629	burden_dmg	0.013391	0.010669	1.25512	0.209612	1
MR1	TRAF3IP2	burden_dmg	0.00876754	0.00698557	1.25509	0.209622	1
MR2	CRAMP1	burden_dmg	-0.007796	0.00621161	-1.25507	0.209631	1
MR2	HMBOX1	burden_dmg	-0.0140741	0.0112139	-1.25506	0.209635	1
MR3	STRN4	burden_dmg	-0.00843901	0.00672404	-1.25505	0.209638	1
MR1	RBM19	burden_dmg	-0.0068366	0.00544763	-1.25497	0.209668	1
MR3	FKBP15	burden_dmg	-0.00626528	0.00499243	-1.25495	0.209673	1
MR3	RGPD4	burden_dmg	-0.00327592	0.00261058	-1.25487	0.209705	1
MR3	ALPI	burden_dmg	0.0109238	0.00870526	1.25485	0.20971	1
MR4	PDE4D	burden_dmg	-0.00596949	0.00475716	-1.25484	0.209713	1
MR3	CPT1A	burden_dmg	-0.00650775	0.00518621	-1.25482	0.209722	1
MR3	SYT5	burden_dmg	-0.011535	0.00919326	-1.25472	0.209756	1
MR4	NFASC	burden_dmg	0.00577336	0.00460133	1.25471	0.20976	1
MR1	BPIFB2	burden_dmg	0.0105401	0.00840054	1.2547	0.209766	1
MR3	COQ7	burden_dmg	-0.0103928	0.00828319	-1.25469	0.20977	1
MR1	SFTPD	burden_dmg	0.0156371	0.0124634	1.25464	0.209785	1
MR1	CLPTM1	burden_dmg	-0.00503816	0.00401561	-1.25464	0.209786	1
MR2	CDKL4	burden_dmg	-0.00858137	0.00684146	-1.25432	0.209903	1
MR1	COL25A1	burden_dmg	0.00756366	0.00603039	1.25426	0.209926	1
MR1	ZBTB7B	burden_dmg	-0.0121146	0.00965933	-1.25418	0.209953	1
MR2	COQ8A	burden_dmg	0.0092125	0.00734563	1.25415	0.209966	1
MR2	HCN2	burden_dmg	-0.00935198	0.00745717	-1.25409	0.209986	1
MR3	AKR1B10	burden_dmg	0.0168515	0.0134376	1.25406	0.209999	1
MR2	GRN	burden_dmg	-0.00513114	0.00409164	-1.25405	0.209999	1
MR3	HDAC10	burden_dmg	0.00738176	0.00588639	1.25404	0.210005	1
MR1	TMEM196	burden_dmg	0.00756479	0.00603238	1.25403	0.210008	1
MR4	CCDC93	burden_dmg	0.00716796	0.00571623	1.25397	0.210032	1
MR3	SEMA5B	burden_dmg	-0.0063092	0.00503159	-1.25392	0.210049	1
MR4	GPRC5B	burden_dmg	-0.00943624	0.00752547	-1.25391	0.210054	1
MR1	KLHDC3	burden_dmg	0.0118737	0.00946951	1.25389	0.210058	1
MR4	DOK1	burden_dmg	0.0126091	0.0100564	1.25384	0.210079	1
MR4	EPM2A	burden_dmg	-0.00983423	0.00784333	-1.25383	0.210079	1
MR1	MR1	burden_dmg	-0.0136602	0.0108949	-1.25381	0.210088	1
MR1	HOXC12	burden_dmg	0.00853875	0.00681037	1.25379	0.210097	1
MR3	SAMD14	burden_dmg	-0.00807315	0.00643908	-1.25377	0.210102	1
MR2	THBS4	burden_dmg	0.00759623	0.00605875	1.25376	0.210106	1
MR2	FHL2	burden_dmg	-0.0113458	0.00904994	-1.25369	0.210132	1
MR1	RPE65	burden_dmg	0.00958054	0.00764204	1.25366	0.210142	1
MR3	RASSF8	burden_dmg	-0.00821823	0.006556	-1.25354	0.210185	1
MR1	LIPG	burden_dmg	0.00930117	0.00741998	1.25353	0.21019	1
MR1	SLC4A8	burden_dmg	0.00811656	0.00647532	1.25346	0.210215	1
MR1	TK1	burden_dmg	0.016791	0.0133958	1.25345	0.210218	1
MR4	GNAI2	burden_dmg	-0.00718582	0.00573304	-1.2534	0.210236	1
MR3	USP49	burden_dmg	-0.0103617	0.00826706	-1.25337	0.210249	1
MR4	PRKCH	burden_dmg	-0.00956082	0.00762824	-1.25335	0.210257	1
MR4	FOXP4	burden_dmg	0.00875961	0.00698943	1.25327	0.210286	1
MR2	SRCAP	burden_dmg	-0.0110757	0.00883753	-1.25326	0.210289	1
MR3	TMEM161B	burden_dmg	-0.00575612	0.00459299	-1.25324	0.210296	1
MR1	PADI4	burden_dmg	-0.00835713	0.00666891	-1.25315	0.210329	1
MR2	PROM1	burden_dmg	-0.00842767	0.00672537	-1.25312	0.210341	1
MR3	ZNF385D	burden_dmg	0.0066047	0.00527068	1.2531	0.210346	1
MR2	GNA13	burden_dmg	-0.00934192	0.00745506	-1.2531	0.210347	1
MR2	LYRM4	burden_dmg	-0.0110678	0.00883243	-1.25308	0.210352	1
MR2	CBFA2T2	burden_dmg	-0.00950609	0.00758707	-1.25293	0.210407	1
MR4	PRKG2	burden_dmg	-0.010533	0.00840688	-1.25291	0.210417	1
MR4	KMT5A	burden_dmg	-0.00906159	0.00723254	-1.25289	0.210423	1
MR3	FIG4	burden_dmg	0.00868123	0.00692932	1.25283	0.210447	1
MR1	NELFB	burden_dmg	0.012415	0.00990959	1.25282	0.210447	1
MR1	RIDA	burden_dmg	-0.0138211	0.0110319	-1.25282	0.210448	1
MR3	SLC15A5	burden_dmg	-0.00766286	0.00611712	-1.25269	0.210496	1
MR1	MOXD1	burden_dmg	0.0102611	0.00819184	1.25261	0.210526	1
MR3	OCIAD2	burden_dmg	-0.0148121	0.0118259	-1.25252	0.210557	1
MR4	ZNF845	burden_dmg	-0.0120616	0.00963005	-1.2525	0.210566	1
MR3	MTRR	burden_dmg	-0.00829278	0.00662115	-1.25247	0.210576	1
MR3	PSMG4	burden_dmg	0.0148699	0.0118726	1.25245	0.210582	1
MR2	COL23A1	burden_dmg	-0.00643672	0.00513931	-1.25245	0.210584	1
MR2	ESYT2	burden_dmg	0.00755816	0.00603535	1.25232	0.210632	1
MR1	MMP17	burden_dmg	0.00681052	0.0054384	1.2523	0.210637	1
MR2	RELL1	burden_dmg	0.0145212	0.0115959	1.25227	0.210649	1
MR1	HAPLN3	burden_dmg	-0.00740902	0.00591653	-1.25226	0.210653	1
MR3	SELENOH	burden_dmg	0.0152136	0.0121498	1.25217	0.210685	1
MR3	COL5A3	burden_dmg	0.00503393	0.00402025	1.25214	0.210695	1
MR3	ATXN10	burden_dmg	0.0106384	0.00849621	1.25213	0.2107	1
MR4	POGLUT1	burden_dmg	0.0114885	0.00917565	1.25207	0.210723	1
MR4	DNAJB2	burden_dmg	-0.0113609	0.00907398	-1.25203	0.210736	1
MR2	ZBTB20	burden_dmg	-0.00795013	0.00635016	-1.25196	0.210763	1
MR2	ERO1A	burden_dmg	0.0113128	0.00903638	1.25192	0.210775	1
MR2	MIF4GD	burden_dmg	0.0144199	0.0115184	1.2519	0.210783	1
MR3	NCOR2	burden_dmg	0.00341384	0.00272694	1.2519	0.210785	1
MR4	MYO7A	burden_dmg	-0.00378811	0.0030261	-1.25181	0.210815	1
MR3	SNRK	burden_dmg	-0.00841851	0.00672524	-1.25178	0.210828	1
MR3	GORAB	burden_dmg	0.00739474	0.0059074	1.25177	0.210829	1
MR4	ZSWIM1	burden_dmg	0.0123162	0.00984027	1.25161	0.210887	1
MR3	P3H2	burden_dmg	-0.00686689	0.00548658	-1.25158	0.2109	1
MR4	CYB5D1	burden_dmg	-0.0063732	0.00509217	-1.25157	0.210904	1
MR1	NUTM2F	burden_dmg	-0.0094824	0.00757666	-1.25153	0.210919	1
MR1	LPIN3	burden_dmg	-0.0060569	0.00483968	-1.25151	0.210926	1
MR1	ZNF233	burden_dmg	0.0129701	0.0103637	1.25149	0.210931	1
MR4	OTOR	burden_dmg	-0.0172451	0.0137797	-1.25149	0.210933	1
MR3	FBXO25	burden_dmg	0.0127217	0.0101655	1.25146	0.210945	1
MR1	SYNRG	burden_dmg	0.00722824	0.00577621	1.25138	0.210972	1
MR1	SCO1	burden_dmg	-0.0107513	0.00859224	-1.25128	0.211011	1
MR2	B3GNT5	burden_dmg	-0.0154283	0.0123309	-1.25119	0.211043	1
MR2	HES4	burden_dmg	0.0104409	0.0083449	1.25117	0.211049	1
MR3	PACRG	burden_dmg	-0.00879798	0.00703211	-1.25112	0.211069	1
MR1	NOL4	burden_dmg	-0.00748096	0.00597952	-1.2511	0.211076	1
MR2	PITX3	burden_dmg	0.0120153	0.00960412	1.25105	0.211092	1
MR1	ZBED6	burden_dmg	-0.00847552	0.00677489	-1.25102	0.211104	1
MR1	NDRG3	burden_dmg	-0.0151139	0.0120814	-1.251	0.211111	1
MR3	SLC28A2	burden_dmg	-0.00794322	0.00634949	-1.251	0.211112	1
MR2	UQCRC1	burden_dmg	-0.00776552	0.00620755	-1.25098	0.211119	1
MR1	PHF20L1	burden_dmg	-0.00852095	0.00681146	-1.25097	0.211121	1
MR2	ZNF107	burden_dmg	0.00840342	0.00671752	1.25097	0.211122	1
MR2	PLEKHA8	burden_dmg	-0.00943785	0.00754448	-1.25096	0.211126	1
MR2	APRT	burden_dmg	-0.0116922	0.00934712	-1.25089	0.211151	1
MR3	FMOD	burden_dmg	0.0107419	0.00858769	1.25085	0.211167	1
MR3	UBE2V1	burden_dmg	0.00807983	0.00645957	1.25083	0.211173	1
MR4	NDST2	burden_dmg	-0.0142204	0.0113689	-1.25082	0.211178	1
MR4	LRRC75B	burden_dmg	-0.00948281	0.0075816	-1.25077	0.211196	1
MR2	PIH1D1	burden_dmg	0.0175511	0.0140328	1.25072	0.211214	1
MR3	TRIM32	burden_dmg	-0.00848479	0.00678442	-1.25063	0.211247	1
MR2	SLC35G1	burden_dmg	-0.00960454	0.00767991	-1.2506	0.211256	1
MR4	MRAP2	burden_dmg	0.0133584	0.0106818	1.25058	0.211266	1
MR3	GNAT3	burden_dmg	0.00800569	0.00640171	1.25056	0.211274	1
MR1	SLC1A3	burden_dmg	0.0101091	0.00808367	1.25055	0.211275	1
MR3	SLC33A1	burden_dmg	0.00891029	0.00712511	1.25055	0.211277	1
MR3	VPS37A	burden_dmg	0.0136036	0.0108783	1.25053	0.211284	1
MR1	MKRN2OS	burden_dmg	0.0130893	0.0104676	1.25047	0.211306	1
MR2	CYP27A1	burden_dmg	-0.010698	0.0085554	-1.25043	0.211319	1
MR3	DCAKD	burden_dmg	0.00975934	0.00780492	1.25041	0.211327	1
MR4	OR4K15	burden_dmg	-0.0119393	0.00954859	-1.25037	0.211341	1
MR3	EGFL7	burden_dmg	0.00803421	0.00642679	1.25011	0.211436	1
MR2	CNGB1	burden_dmg	-0.00582028	0.00465592	-1.25008	0.211446	1
MR1	ZCCHC9	burden_dmg	-0.013783	0.0110257	-1.25007	0.21145	1
MR3	UBL7	burden_dmg	0.0143716	0.0114971	1.25002	0.211471	1
MR2	GNAI2	burden_dmg	-0.00762454	0.00609962	-1.25	0.211475	1
MR2	NGB	burden_dmg	-0.0164043	0.0131235	-1.25	0.211478	1
MR2	AMH	burden_dmg	0.0074698	0.00597588	1.24999	0.211479	1
MR1	TRMT61A	burden_dmg	-0.00976518	0.00781253	-1.24994	0.211499	1
MR4	FLRT3	burden_dmg	0.00974991	0.00780052	1.2499	0.211511	1
MR3	C1QTNF1	burden_dmg	0.0159518	0.0127639	1.24976	0.211565	1
MR4	CYB5D2	burden_dmg	-0.0123254	0.00986247	-1.24973	0.211577	1
MR1	SOX2	burden_dmg	0.0185081	0.0148098	1.24972	0.211579	1
MR2	TAS1R3	burden_dmg	-0.00858463	0.00686936	-1.2497	0.211586	1
MR1	KANK4	burden_dmg	0.00599541	0.00479782	1.24961	0.211618	1
MR3	GRINA	burden_dmg	-0.0138651	0.0110959	-1.24957	0.211634	1
MR3	SMG8	burden_dmg	-0.00815451	0.00652596	-1.24955	0.211642	1
MR1	ALDH8A1	burden_dmg	0.00843276	0.00674885	1.24951	0.211656	1
MR4	HAO2	burden_dmg	-0.0129514	0.0103666	-1.24934	0.211719	1
MR1	LRRFIP1	burden_dmg	-0.00675637	0.00540855	-1.2492	0.211768	1
MR4	USP45	burden_dmg	-0.00705369	0.00564685	-1.24914	0.211791	1
MR3	CEP72	burden_dmg	0.0103579	0.00829229	1.2491	0.211807	1
MR1	GNAT1	burden_dmg	0.0110024	0.00880852	1.24906	0.21182	1
MR2	HEXIM2	burden_dmg	0.0137133	0.0109801	1.24892	0.211871	1
MR3	AGMO	burden_dmg	0.00788806	0.00631606	1.24889	0.211883	1
MR4	B3GALNT2	burden_dmg	0.0117116	0.00937767	1.24888	0.211886	1
MR1	CNTLN	burden_dmg	-0.00471955	0.00377925	-1.24881	0.211912	1
MR3	SMYD4	burden_dmg	-0.00642873	0.00514798	-1.24879	0.21192	1
MR3	ZDHHC4	burden_dmg	0.0140786	0.0112743	1.24874	0.211939	1
MR2	RAP2A	burden_dmg	0.00987047	0.00790457	1.24871	0.21195	1
MR3	SFI1	burden_dmg	0.00615617	0.00493013	1.24868	0.211957	1
MR1	SDE2	burden_dmg	0.00900725	0.00721354	1.24866	0.211967	1
MR1	CNOT4	burden_dmg	0.00682291	0.00546431	1.24863	0.211976	1
MR4	ZFYVE9	burden_dmg	-0.00562756	0.00450725	-1.24856	0.212004	1
MR4	UNC119B	burden_dmg	0.0171269	0.0137176	1.24853	0.212012	1
MR3	SLC46A1	burden_dmg	0.00755262	0.0060494	1.24849	0.212029	1
MR3	FAM180A	burden_dmg	0.0151534	0.0121374	1.24848	0.212031	1
MR1	ERCC6	burden_dmg	0.0039685	0.00317867	1.24848	0.212033	1
MR4	TAS2R9	burden_dmg	-0.021503	0.0172236	-1.24846	0.212039	1
MR1	DKK3	burden_dmg	-0.00842798	0.00675077	-1.24845	0.212044	1
MR1	S100A14	burden_dmg	-0.0134303	0.0107578	-1.24843	0.21205	1
MR2	TPP2	burden_dmg	0.00773604	0.00619721	1.24831	0.212094	1
MR2	GRSF1	burden_dmg	0.00915395	0.00733388	1.24817	0.212144	1
MR2	BAG6	burden_dmg	-0.00569126	0.0045597	-1.24817	0.212147	1
MR3	ECI1	burden_dmg	-0.0102623	0.00822211	-1.24814	0.212158	1
MR3	DPH2	burden_dmg	0.00917903	0.00735518	1.24797	0.212219	1
MR2	ARHGAP28	burden_dmg	0.0113227	0.009073	1.24796	0.212223	1
MR2	GNL2	burden_dmg	-0.00895065	0.00717268	-1.24788	0.212252	1
MR3	HLA-C	burden_dmg	-0.0079795	0.00639515	-1.24774	0.212302	1
MR4	MRPL48	burden_dmg	-0.014732	0.0118072	-1.24771	0.212313	1
MR2	AGBL1	burden_dmg	-0.0059291	0.00475208	-1.24769	0.212323	1
MR3	RSL1D1	burden_dmg	0.00978109	0.00783962	1.24765	0.212336	1
MR3	KIAA0040	burden_dmg	0.0137297	0.0110045	1.24765	0.212337	1
MR3	UBR2	burden_dmg	0.0061014	0.00489038	1.24763	0.212342	1
MR4	CLEC11A	burden_dmg	0.0057341	0.00459615	1.24759	0.212359	1
MR2	RAP1GAP	burden_dmg	0.00591132	0.00473855	1.2475	0.212392	1
MR3	OAZ1	burden_dmg	0.00822955	0.00659705	1.24746	0.212406	1
MR1	GAK	burden_dmg	-0.00599044	0.00480245	-1.24737	0.212438	1
MR3	GTF2H1	burden_dmg	-0.00834635	0.00669183	-1.24725	0.212484	1
MR4	YIPF2	burden_dmg	-0.00826409	0.00662621	-1.24718	0.212507	1
MR1	FRRS1L	burden_dmg	0.00818296	0.00656118	1.24718	0.212509	1
MR4	SCN2A	burden_dmg	-0.00653037	0.0052368	-1.24702	0.212568	1
MR4	HSD17B6	burden_dmg	0.015652	0.0125518	1.247	0.212576	1
MR3	OR5B2	burden_dmg	0.0172411	0.0138262	1.24698	0.21258	1
MR1	SELENOO	burden_dmg	0.00656439	0.00526437	1.24695	0.212593	1
MR4	CPN1	burden_dmg	0.0110569	0.00886725	1.24694	0.212597	1
MR2	RRP12	burden_dmg	0.00680503	0.0054574	1.24694	0.212597	1
MR2	CLDN9	burden_dmg	-0.014195	0.0113843	-1.24689	0.212613	1
MR3	EOGT	burden_dmg	-0.0105088	0.0084281	-1.24688	0.212619	1
MR4	LY6K	burden_dmg	0.0206558	0.0165669	1.24681	0.212644	1
MR1	SFPQ	burden_dmg	0.00524365	0.0042057	1.24679	0.212649	1
MR3	INSYN2B	burden_dmg	-0.010545	0.00845793	-1.24676	0.212664	1
MR2	ILDR2	burden_dmg	0.0139481	0.011188	1.2467	0.212683	1
MR2	ZSCAN2	burden_dmg	0.0142717	0.0114476	1.2467	0.212683	1
MR1	GRK2	burden_dmg	-0.00691724	0.00554869	-1.24664	0.212705	1
MR1	IKBIP	burden_dmg	-0.00792429	0.00635652	-1.24664	0.212706	1
MR4	PLEC	burden_dmg	-0.00305366	0.00244958	-1.2466	0.212719	1
MR2	SGCG	burden_dmg	0.0114522	0.00918736	1.24652	0.21275	1
MR3	GRN	burden_dmg	-0.00453327	0.00363677	-1.24651	0.212754	1
MR4	VARS2	burden_dmg	-0.00749179	0.00601081	-1.24639	0.212799	1
MR2	PTPRN	burden_dmg	0.00774987	0.00621884	1.24619	0.212871	1
MR2	UBE2E2	burden_dmg	-0.0117018	0.00939043	-1.24614	0.212889	1
MR4	SUPT16H	burden_dmg	-0.0101884	0.00817605	-1.24613	0.212894	1
MR4	PLA2G6	burden_dmg	0.00697751	0.00559956	1.24608	0.212911	1
MR2	TULP2	burden_dmg	-0.0105187	0.00844155	-1.24606	0.212918	1
MR2	FMO2	burden_dmg	0.00805821	0.00646721	1.24601	0.212937	1
MR1	PROCR	burden_dmg	-0.0119463	0.00958769	-1.24601	0.212939	1
MR2	KCND2	burden_dmg	-0.0131522	0.0105557	-1.24598	0.212948	1
MR3	USP30	burden_dmg	0.00932961	0.00748785	1.24597	0.212953	1
MR1	RMI2	burden_dmg	-0.0145357	0.0116666	-1.24593	0.212967	1
MR2	DMGDH	burden_dmg	0.00557083	0.00447142	1.24587	0.212987	1
MR4	PHB2	burden_dmg	0.0104409	0.00838043	1.24587	0.21299	1
MR2	DMBT1	burden_dmg	-0.0051684	0.0041485	-1.24585	0.212997	1
MR2	ACKR1	burden_dmg	-0.0173523	0.0139282	-1.24584	0.212999	1
MR1	STPG4	burden_dmg	0.0113901	0.00914342	1.24572	0.213045	1
MR1	HAUS1	burden_dmg	0.00816502	0.00655451	1.24571	0.213048	1
MR4	ZNF469	burden_dmg	-0.00405384	0.00325439	-1.24565	0.213068	1
MR2	LYPLA2	burden_dmg	-0.0174271	0.0139904	-1.24565	0.213069	1
MR2	RAD51B	burden_dmg	-0.00625089	0.00501827	-1.24563	0.213078	1
MR4	AKAP12	burden_dmg	0.00671371	0.00538999	1.24559	0.213092	1
MR2	R3HCC1L	burden_dmg	0.00933001	0.00749135	1.24544	0.213147	1
MR3	PRDM9	burden_dmg	-0.00974559	0.00782697	-1.24513	0.213261	1
MR1	CCDC87	burden_dmg	0.0073732	0.00592171	1.24511	0.213267	1
MR3	STARD3	burden_dmg	0.00873209	0.00701313	1.24511	0.21327	1
MR2	NKX3-2	burden_dmg	-0.0114832	0.00922341	-1.24501	0.213305	1
MR1	DNPEP	burden_dmg	-0.00656049	0.00526945	-1.245	0.213307	1
MR2	MRPS5	burden_dmg	0.014926	0.0119888	1.245	0.213308	1
MR4	VRTN	burden_dmg	-0.00934542	0.00750732	-1.24484	0.213367	1
MR3	THADA	burden_dmg	-0.00499362	0.00401172	-1.24476	0.213398	1
MR2	HECTD2	burden_dmg	-0.00899324	0.00722564	-1.24463	0.213445	1
MR1	SNX7	burden_dmg	-0.0119347	0.00958905	-1.24461	0.213451	1
MR3	ARID4B	burden_dmg	-0.00773634	0.00621627	-1.24453	0.21348	1
MR2	HSPA12B	burden_dmg	0.00825776	0.00663528	1.24452	0.213484	1
MR4	CTSC	burden_dmg	0.00649871	0.00522192	1.24451	0.213489	1
MR2	MANSC1	burden_dmg	-0.0198584	0.0159572	-1.24448	0.213499	1
MR3	CHEK1	burden_dmg	-0.00581189	0.00467016	-1.24447	0.213501	1
MR3	PCCA	burden_dmg	-0.00664731	0.00534156	-1.24445	0.21351	1
MR1	CXCR6	burden_dmg	0.0155504	0.0124962	1.24441	0.213525	1
MR4	PDZD2	burden_dmg	0.00514523	0.00413477	1.24438	0.213536	1
MR1	AJAP1	burden_dmg	0.00815996	0.00655835	1.24421	0.213599	1
MR2	FAM78B	burden_dmg	0.016925	0.0136031	1.2442	0.213604	1
MR3	AOC2	burden_dmg	-0.00783874	0.00630028	-1.24419	0.213606	1
MR3	ING2	burden_dmg	0.0102677	0.00825258	1.24418	0.213608	1
MR3	SLC2A6	burden_dmg	-0.00730475	0.00587123	-1.24416	0.213617	1
MR1	DNAH6	burden_dmg	0.0035811	0.00287833	1.24416	0.213618	1
MR4	PHC2	burden_dmg	0.00765457	0.0061525	1.24414	0.213625	1
MR3	CLEC6A	burden_dmg	0.0194069	0.0155987	1.24413	0.213627	1
MR2	WBP2	burden_dmg	0.0107	0.00860042	1.24412	0.213631	1
MR1	NADK	burden_dmg	0.00662182	0.0053227	1.24407	0.213649	1
MR2	TTBK1	burden_dmg	-0.00593817	0.0047732	-1.24407	0.213652	1
MR2	GLRX5	burden_dmg	0.0104886	0.00843112	1.24403	0.213665	1
MR4	SCN7A	burden_dmg	0.00697483	0.0056067	1.24402	0.21367	1
MR1	AXDND1	burden_dmg	0.00920456	0.00739928	1.24398	0.213683	1
MR1	VILL	burden_dmg	0.00743852	0.00598058	1.24378	0.213757	1
MR2	ZDHHC5	burden_dmg	0.00966145	0.00776813	1.24373	0.213776	1
MR4	MS4A7	burden_dmg	0.0132297	0.0106378	1.24365	0.213804	1
MR2	CLEC14A	burden_dmg	-0.00915485	0.00736136	-1.24363	0.21381	1
MR4	PLAUR	burden_dmg	0.0125397	0.0100835	1.24358	0.21383	1
MR2	ACADSB	burden_dmg	0.00868289	0.00698255	1.24351	0.213855	1
MR2	HPSE2	burden_dmg	0.0063638	0.00511762	1.24351	0.213857	1
MR3	ADCYAP1R1	burden_dmg	-0.0130604	0.010503	-1.24349	0.213862	1
MR3	PSMB4	burden_dmg	-0.0125365	0.0100827	-1.24337	0.213908	1
MR4	NR3C1	burden_dmg	-0.0061704	0.00496291	-1.2433	0.213932	1
MR1	KLHDC10	burden_dmg	-0.00748927	0.00602386	-1.24327	0.213946	1
MR2	ALDH7A1	burden_dmg	0.00917882	0.00738318	1.24321	0.213968	1
MR1	PRAME	burden_dmg	-0.00885099	0.00711956	-1.24319	0.213973	1
MR1	NES	burden_dmg	0.00694311	0.00558501	1.24317	0.213981	1
MR3	C1orf115	burden_dmg	-0.013373	0.0107574	-1.24314	0.213991	1
MR2	GIMAP8	burden_dmg	0.0113798	0.00915466	1.24307	0.21402	1
MR3	CALCOCO2	burden_dmg	0.0118422	0.00952678	1.24305	0.214027	1
MR4	POU3F1	burden_dmg	0.00841606	0.0067709	1.24298	0.214053	1
MR1	ZNF595	burden_dmg	0.00809124	0.00650957	1.24297	0.214053	1
MR1	HDGFL2	burden_dmg	-0.0078466	0.00631302	-1.24292	0.214073	1
MR2	LRFN2	burden_dmg	0.00883291	0.00710664	1.24291	0.214077	1
MR1	ZNF687	burden_dmg	-0.00733326	0.00590036	-1.24285	0.214099	1
MR2	PTGS1	burden_dmg	0.00763285	0.0061416	1.24281	0.214114	1
MR3	ZNF768	burden_dmg	-0.0100184	0.00806119	-1.24279	0.214122	1
MR1	SSC5D	burden_dmg	0.0059895	0.00481954	1.24275	0.214136	1
MR2	HLA-DQB2	burden_dmg	-0.0145257	0.0116886	-1.24272	0.214148	1
MR2	TMEM63C	burden_dmg	0.0086682	0.00697552	1.24266	0.21417	1
MR4	GRK5	burden_dmg	-0.00952241	0.00766316	-1.24262	0.214184	1
MR1	KRT8	burden_dmg	0.00539075	0.00433832	1.24259	0.214196	1
MR4	PSMB8	burden_dmg	0.00871149	0.00701077	1.24259	0.214197	1
MR1	POGLUT2	burden_dmg	0.0112404	0.00904608	1.24257	0.214204	1
MR3	ZSWIM8	burden_dmg	0.00547822	0.00440882	1.24256	0.214206	1
MR3	MAP7	burden_dmg	0.00566658	0.00456054	1.24252	0.21422	1
MR4	HAT1	burden_dmg	0.0112759	0.009075	1.24252	0.21422	1
MR2	CPLX3	burden_dmg	-0.0105588	0.00849809	-1.24249	0.214233	1
MR3	WNT3A	burden_dmg	-0.0118756	0.00955861	-1.2424	0.214267	1
MR1	RNF149	burden_dmg	0.00752413	0.00605625	1.24238	0.214274	1
MR1	RNFT1	burden_dmg	0.00809463	0.0065158	1.24231	0.214299	1
MR2	ACTR8	burden_dmg	0.0103851	0.00836022	1.2422	0.214338	1
MR2	BDNF	burden_dmg	-0.013081	0.0105312	-1.24211	0.214371	1
MR1	SNTG1	burden_dmg	-0.00848082	0.00682788	-1.24209	0.214381	1
MR2	EFCAB13	burden_dmg	0.0113464	0.0091354	1.24202	0.214405	1
MR3	IL17RC	burden_dmg	0.0117818	0.00948675	1.24192	0.214442	1
MR4	ADAMTS18	burden_dmg	-0.00527798	0.0042501	-1.24185	0.214469	1
MR2	ZSCAN21	burden_dmg	0.0110194	0.00887391	1.24177	0.214496	1
MR1	FLII	burden_dmg	-0.00568532	0.00457844	-1.24176	0.214501	1
MR1	HOXB9	burden_dmg	-0.00823737	0.00663366	-1.24175	0.214504	1
MR3	ASPDH	burden_dmg	-0.0093336	0.00751663	-1.24173	0.214514	1
MR1	ICE2	burden_dmg	0.00821949	0.00661955	1.2417	0.214523	1
MR4	AADACL4	burden_dmg	0.0170311	0.0137162	1.24167	0.214533	1
MR1	RBM15	burden_dmg	0.00694702	0.00559493	1.24166	0.214537	1
MR3	HMGN3	burden_dmg	-0.0154587	0.01245	-1.24166	0.214537	1
MR2	EEFSEC	burden_dmg	0.00755131	0.00608169	1.24165	0.214543	1
MR4	SLC15A3	burden_dmg	0.00662384	0.00533473	1.24164	0.214544	1
MR2	ATXN10	burden_dmg	0.0118687	0.00955909	1.24161	0.214557	1
MR3	NKTR	burden_dmg	0.00705731	0.00568403	1.2416	0.214559	1
MR1	GPR87	burden_dmg	-0.00965902	0.00777973	-1.24156	0.214575	1
MR4	COX15	burden_dmg	0.00993689	0.00800387	1.24151	0.214593	1
MR2	OBSL1	burden_dmg	-0.00418743	0.00337289	-1.2415	0.214598	1
MR3	ZNF219	burden_dmg	0.0125301	0.0100936	1.24139	0.214637	1
MR1	DSEL	burden_dmg	0.00841016	0.00677526	1.2413	0.214669	1
MR4	CCKAR	burden_dmg	0.00854093	0.00688075	1.24128	0.214679	1
MR2	OTUD6B	burden_dmg	0.0103374	0.00832818	1.24126	0.214685	1
MR3	DMAC1	burden_dmg	0.0196573	0.0158372	1.24121	0.214704	1
MR2	ZNF541	burden_dmg	-0.00937771	0.00755535	-1.2412	0.214708	1
MR1	IRX3	burden_dmg	-0.008446	0.00680484	-1.24117	0.214717	1
MR2	ATG2A	burden_dmg	-0.00529049	0.00426251	-1.24117	0.214719	1
MR4	C19orf81	burden_dmg	0.0102368	0.00824796	1.24113	0.214735	1
MR3	HOXA3	burden_dmg	0.00923999	0.00744645	1.24086	0.214835	1
MR3	TRAF4	burden_dmg	-0.00777954	0.00626959	-1.24084	0.214842	1
MR4	OR4N5	burden_dmg	-0.0137891	0.0111129	-1.24083	0.214846	1
MR4	HRC	burden_dmg	0.0081833	0.00659505	1.24082	0.214847	1
MR4	RFWD3	burden_dmg	0.00931729	0.00750896	1.24082	0.214847	1
MR3	DLX5	burden_dmg	0.0139608	0.0112514	1.24081	0.214853	1
MR1	GPAT2	burden_dmg	0.00741023	0.00597231	1.24076	0.214869	1
MR2	KRTAP9-2	burden_dmg	-0.0146442	0.0118026	-1.24076	0.21487	1
MR1	TEPSIN	burden_dmg	-0.010421	0.00839907	-1.24074	0.214879	1
MR3	KHK	burden_dmg	0.00703849	0.00567295	1.24071	0.214888	1
MR3	SOX14	burden_dmg	0.0134117	0.0108102	1.24066	0.214908	1
MR4	LIPA	burden_dmg	0.00949471	0.00765298	1.24066	0.214909	1
MR3	FAM149B1	burden_dmg	-0.00681228	0.00549133	-1.24055	0.214947	1
MR3	CNTD1	burden_dmg	-0.0152214	0.01227	-1.24054	0.214951	1
MR4	DNAJC3	burden_dmg	0.0100631	0.00811224	1.24048	0.214972	1
MR4	TRIM25	burden_dmg	0.0109605	0.00883618	1.24041	0.215	1
MR3	PRAMEF1	burden_dmg	0.00914133	0.00736978	1.24038	0.215011	1
MR3	UBASH3A	burden_dmg	-0.00903696	0.00728567	-1.24037	0.215013	1
MR1	B3GNT6	burden_dmg	0.00892647	0.00719672	1.24035	0.215021	1
MR3	ANTXR2	burden_dmg	-0.00994481	0.00801859	-1.24022	0.215071	1
MR1	HMOX2	burden_dmg	0.00974575	0.00785814	1.24021	0.215074	1
MR3	ZNF627	burden_dmg	-0.0129186	0.0104166	-1.24019	0.21508	1
MR4	TRIM40	burden_dmg	-0.013082	0.0105485	-1.24018	0.215086	1
MR2	CBFA2T3	burden_dmg	0.00673733	0.00543267	1.24015	0.215095	1
MR1	INPP5J	burden_dmg	-0.00635714	0.00512611	-1.24015	0.215096	1
MR4	C2orf78	burden_dmg	0.0125436	0.0101148	1.24012	0.215109	1
MR3	C8orf82	burden_dmg	-0.0128685	0.0103771	-1.24009	0.215118	1
MR1	FOXI2	burden_dmg	-0.0124056	0.0100039	-1.24008	0.21512	1
MR2	KDM5B	burden_dmg	-0.00590889	0.00476537	-1.23996	0.215165	1
MR1	HAPLN1	burden_dmg	-0.0126582	0.0102087	-1.23995	0.215171	1
MR3	QTRT1	burden_dmg	-0.0107771	0.0086918	-1.23992	0.21518	1
MR2	TOM1L2	burden_dmg	-0.00948091	0.00764639	-1.23992	0.215181	1
MR3	MTMR14	burden_dmg	-0.0164408	0.0132598	-1.2399	0.215188	1
MR3	ZNF705A	burden_dmg	-0.0143453	0.0115704	-1.23983	0.215213	1
MR1	EED	burden_dmg	0.00867369	0.00699616	1.23978	0.215233	1
MR1	SLC18B1	burden_dmg	-0.00940706	0.007588	-1.23973	0.215252	1
MR3	NOL4	burden_dmg	-0.00734187	0.00592219	-1.23972	0.215254	1
MR3	TBXT	burden_dmg	-0.00870506	0.007022	-1.23968	0.215268	1
MR2	ZNF532	burden_dmg	0.00827316	0.00667376	1.23965	0.215279	1
MR2	CCDC85C	burden_dmg	-0.0122597	0.00988998	-1.23961	0.215296	1
MR4	SLC16A12	burden_dmg	-0.0102807	0.00829355	-1.23961	0.215297	1
MR3	TRIM9	burden_dmg	-0.00909279	0.00733583	-1.2395	0.215335	1
MR1	PRDM12	burden_dmg	-0.0112724	0.0090948	-1.23944	0.21536	1
MR1	EPHB3	burden_dmg	0.00695754	0.00561391	1.23934	0.215396	1
MR1	VAC14	burden_dmg	0.00767174	0.00619055	1.23927	0.215423	1
MR4	SOWAHC	burden_dmg	-0.0122496	0.00988479	-1.23923	0.215435	1
MR3	RNF186	burden_dmg	0.0106179	0.00856826	1.23921	0.215443	1
MR1	FSD1	burden_dmg	-0.00914049	0.0073763	-1.23917	0.215459	1
MR3	ARL16	burden_dmg	0.0156929	0.0126641	1.23916	0.215462	1
MR1	MTREX	burden_dmg	0.00662505	0.00534645	1.23915	0.215466	1
MR2	RNF157	burden_dmg	-0.0074601	0.00602098	-1.23902	0.215515	1
MR1	CNIH3	burden_dmg	-0.00863887	0.00697244	-1.239	0.21552	1
MR3	NSD2	burden_dmg	0.00452494	0.00365212	1.23899	0.215526	1
MR1	MANEA	burden_dmg	0.00963849	0.00777996	1.23889	0.215563	1
MR2	SCPEP1	burden_dmg	-0.0101461	0.00818979	-1.23888	0.215567	1
MR4	OR10H3	burden_dmg	-0.0140214	0.011318	-1.23885	0.215576	1
MR1	VRK2	burden_dmg	-0.00769697	0.00621327	-1.2388	0.215597	1
MR2	C8orf88	burden_dmg	-0.0160116	0.0129252	-1.23879	0.2156	1
MR4	CACNA1I	burden_dmg	0.00378307	0.00305414	1.23867	0.215643	1
MR2	TTLL6	burden_dmg	-0.00663485	0.00535656	-1.23864	0.215655	1
MR3	TUBB4B	burden_dmg	-0.0079142	0.00638961	-1.23861	0.215668	1
MR2	C8orf89	burden_dmg	-0.0162775	0.0131425	-1.23854	0.215691	1
MR2	RORA	burden_dmg	-0.0120972	0.00976765	-1.2385	0.215708	1
MR4	BARHL1	burden_dmg	0.0116856	0.00943553	1.23847	0.215718	1
MR3	ASB4	burden_dmg	-0.0132172	0.0106747	-1.23817	0.215827	1
MR1	HLA-F	burden_dmg	-0.0139665	0.0112804	-1.23812	0.215846	1
MR3	TDP1	burden_dmg	-0.00691586	0.00558631	-1.238	0.215892	1
MR2	AOC3	burden_dmg	-0.00952536	0.00769461	-1.23793	0.215919	1
MR1	DDX46	burden_dmg	-0.00894697	0.00722751	-1.2379	0.215927	1
MR2	ISG20L2	burden_dmg	0.0109157	0.00881789	1.2379	0.215928	1
MR1	THUMPD1	burden_dmg	-0.0126156	0.0101913	-1.23788	0.215937	1
MR1	LHX1	burden_dmg	0.00928483	0.00750095	1.23782	0.215958	1
MR4	FANK1	burden_dmg	0.00780243	0.0063039	1.23771	0.215998	1
MR4	IFT46	burden_dmg	0.010472	0.00846117	1.23766	0.216018	1
MR2	INAFM1	burden_dmg	-0.0127189	0.010277	-1.23761	0.216037	1
MR2	SIGLEC1	burden_dmg	0.0058748	0.00474703	1.23757	0.21605	1
MR1	MLLT10	burden_dmg	0.00594598	0.00480454	1.23757	0.21605	1
MR4	EPHA8	burden_dmg	-0.00641885	0.00518669	-1.23756	0.216054	1
MR3	KIF18A	burden_dmg	0.00950944	0.00768438	1.2375	0.216077	1
MR3	NDUFS1	burden_dmg	-0.00655686	0.00529859	-1.23747	0.216087	1
MR2	NPVF	burden_dmg	-0.0161828	0.013078	-1.23741	0.216112	1
MR4	SBDS	burden_dmg	-0.00642969	0.00519614	-1.2374	0.216115	1
MR4	MED15	burden_dmg	0.00546863	0.00441947	1.23739	0.216116	1
MR3	PARVB	burden_dmg	-0.00693861	0.00560774	-1.23733	0.216141	1
MR1	SLC7A10	burden_dmg	-0.00955275	0.00772049	-1.23732	0.216143	1
MR1	PDSS1	burden_dmg	0.00911137	0.00736383	1.23731	0.216146	1
MR2	WNT5A	burden_dmg	0.00793434	0.00641264	1.2373	0.216153	1
MR3	HMCES	burden_dmg	0.0119614	0.00966756	1.23727	0.216162	1
MR3	HSF2BP	burden_dmg	0.0155701	0.0125849	1.2372	0.216188	1
MR2	RPH3AL	burden_dmg	0.0096834	0.00782702	1.23718	0.216198	1
MR1	TAS2R4	burden_dmg	0.0191382	0.0154703	1.2371	0.216227	1
MR1	GOLIM4	burden_dmg	0.0079105	0.00639529	1.23692	0.216291	1
MR4	UCHL3	burden_dmg	0.0158776	0.0128364	1.23692	0.216292	1
MR1	POLR2A	burden_dmg	-0.00750491	0.00606788	-1.23683	0.216327	1
MR4	FERMT3	burden_dmg	0.00766539	0.00619827	1.2367	0.216375	1
MR1	CPEB1	burden_dmg	-0.0132544	0.0107183	-1.23662	0.216405	1
MR4	LMF1	burden_dmg	0.00981298	0.00793567	1.23657	0.216424	1
MR4	MEMO1	burden_dmg	0.01074	0.00868561	1.23653	0.216438	1
MR2	ANKRD54	burden_dmg	-0.0133799	0.0108215	-1.23642	0.216477	1
MR4	SLC10A2	burden_dmg	0.0071934	0.00581814	1.23637	0.216495	1
MR2	SPNS1	burden_dmg	0.010381	0.00839699	1.23627	0.216533	1
MR1	RHBDL2	burden_dmg	0.0118074	0.00955182	1.23614	0.216583	1
MR2	ZNF133	burden_dmg	0.0127035	0.0102769	1.23613	0.216587	1
MR4	DONSON	burden_dmg	0.00739755	0.00598448	1.23612	0.216589	1
MR3	FAM83E	burden_dmg	0.00667483	0.00539985	1.23611	0.216593	1
MR2	SWT1	burden_dmg	-0.0100014	0.00809118	-1.23609	0.216601	1
MR1	CDKL4	burden_dmg	-0.00758897	0.00613984	-1.23602	0.216626	1
MR4	MEAK7	burden_dmg	0.00577593	0.00467326	1.23595	0.216652	1
MR2	ERFE	burden_dmg	0.0118254	0.00956785	1.23595	0.216653	1
MR2	KAZALD1	burden_dmg	0.0141133	0.011419	1.23595	0.216654	1
MR2	SNRPB	burden_dmg	0.0106927	0.008652	1.23587	0.216684	1
MR1	LRRCC1	burden_dmg	0.00507332	0.00410511	1.23585	0.216688	1
MR2	CLCC1	burden_dmg	-0.0127705	0.0103338	-1.23579	0.216711	1
MR3	SOX6	burden_dmg	-0.00835499	0.0067611	-1.23574	0.216729	1
MR2	ZNF497	burden_dmg	-0.0131057	0.0106056	-1.23574	0.216732	1
MR2	NT5C2	burden_dmg	0.00890897	0.00720964	1.2357	0.216745	1
MR1	PRRG2	burden_dmg	-0.00712691	0.00576772	-1.23565	0.216762	1
MR4	KCNMA1	burden_dmg	0.00387605	0.00313695	1.23561	0.216779	1
MR1	PRKAR2B	burden_dmg	0.0130524	0.0105637	1.23558	0.216789	1
MR1	ST6GALNAC2	burden_dmg	-0.00892097	0.00722027	-1.23555	0.216803	1
MR4	SEMA3E	burden_dmg	-0.00993471	0.00804161	-1.23541	0.216852	1
MR1	LGI4	burden_dmg	0.00744629	0.00602758	1.23537	0.216868	1
MR2	BOLA1	burden_dmg	-0.0165383	0.0133874	-1.23536	0.216873	1
MR1	NBAS	burden_dmg	0.00407634	0.00329982	1.23532	0.216887	1
MR2	LIG4	burden_dmg	-0.00851856	0.00689611	-1.23527	0.216905	1
MR3	MRPL48	burden_dmg	-0.0137919	0.0111656	-1.23521	0.216928	1
MR4	RPL18A	burden_dmg	0.0168082	0.013608	1.23517	0.216944	1
MR4	FOSL2	burden_dmg	-0.0126995	0.0102819	-1.23514	0.216955	1
MR1	ANKEF1	burden_dmg	-0.00992041	0.00803199	-1.23511	0.216964	1
MR1	POU3F1	burden_dmg	0.00798482	0.00646497	1.23509	0.216972	1
MR3	SFRP5	burden_dmg	-0.00708495	0.00573649	-1.23507	0.216981	1
MR1	TMEM117	burden_dmg	0.00884208	0.00715938	1.23503	0.216993	1
MR3	TRAM1L1	burden_dmg	0.0150327	0.012172	1.23502	0.216997	1
MR1	RYR1	burden_dmg	0.00300372	0.00243241	1.23487	0.217054	1
MR2	CTAGE9	burden_dmg	-0.0116384	0.00942495	-1.23485	0.217061	1
MR2	TXNRD2	burden_dmg	-0.00998629	0.00808711	-1.23484	0.217065	1
MR3	SFN	burden_dmg	-0.014324	0.0116001	-1.23482	0.217074	1
MR1	CALHM4	burden_dmg	-0.014247	0.0115379	-1.2348	0.217079	1
MR4	TAT	burden_dmg	-0.0151875	0.0122998	-1.23478	0.217088	1
MR1	ZNF106	burden_dmg	-0.00545599	0.00441868	-1.23475	0.217098	1
MR4	ARRB1	burden_dmg	-0.008444	0.00683895	-1.23469	0.21712	1
MR4	DNMT3B	burden_dmg	-0.00749294	0.00606875	-1.23468	0.217126	1
MR3	ZP1	burden_dmg	-0.0150977	0.0122282	-1.23466	0.217133	1
MR2	JAKMIP1	burden_dmg	-0.00893032	0.00723353	-1.23457	0.217165	1
MR1	FUCA2	burden_dmg	-0.0107584	0.00871442	-1.23455	0.217175	1
MR3	TRIM22	burden_dmg	0.0109277	0.00885171	1.23453	0.217181	1
MR4	TRIM36	burden_dmg	0.0110622	0.00896139	1.23443	0.217218	1
MR1	CC2D2A	burden_dmg	0.00602045	0.00487716	1.23442	0.217223	1
MR2	PPAT	burden_dmg	-0.00823508	0.0066713	-1.2344	0.217228	1
MR1	CLEC3A	burden_dmg	-0.00914985	0.00741286	-1.23432	0.217259	1
MR1	SLC2A6	burden_dmg	-0.00731722	0.00592816	-1.23432	0.217261	1
MR2	NTN4	burden_dmg	-0.0119087	0.00964848	-1.23425	0.217283	1
MR3	CDC6	burden_dmg	0.00915446	0.00741733	1.2342	0.217304	1
MR4	AGTRAP	burden_dmg	0.0123817	0.0100323	1.23419	0.217309	1
MR4	DOCK4	burden_dmg	0.00523152	0.00423894	1.23416	0.21732	1
MR3	FEM1A	burden_dmg	0.00787375	0.00637992	1.23415	0.217324	1
MR2	ALG6	burden_dmg	-0.0133168	0.0107904	-1.23413	0.217329	1
MR4	PPP1R18	burden_dmg	0.00698995	0.00566388	1.23413	0.217331	1
MR4	CCAR2	burden_dmg	-0.00772401	0.00625874	-1.23412	0.217335	1
MR4	MAX	burden_dmg	-0.00739004	0.00598819	-1.2341	0.21734	1
MR2	RSAD1	burden_dmg	-0.00845973	0.00685514	-1.23407	0.217352	1
MR4	TCAP	burden_dmg	0.00942606	0.00763834	1.23404	0.217362	1
MR2	AIF1L	burden_dmg	0.0105648	0.00856112	1.23404	0.217362	1
MR2	PDZRN3	burden_dmg	-0.00614111	0.0049765	-1.23402	0.217371	1
MR1	ZNF701	burden_dmg	0.0106471	0.00862803	1.23401	0.217376	1
MR3	ALYREF	burden_dmg	-0.0109165	0.00884651	-1.23399	0.217383	1
MR4	PTPRJ	burden_dmg	-0.00739005	0.00598888	-1.23396	0.217392	1
MR3	NEFM	burden_dmg	-0.007132	0.00577977	-1.23396	0.217394	1
MR1	CRNKL1	burden_dmg	-0.00839893	0.00680675	-1.23391	0.217411	1
MR4	TESK1	burden_dmg	0.0104083	0.00843565	1.23385	0.217434	1
MR2	HADH	burden_dmg	0.00751426	0.00609011	1.23385	0.217435	1
MR3	ESAM	burden_dmg	-0.00755234	0.00612176	-1.23369	0.217495	1
MR2	NCLN	burden_dmg	0.00747795	0.0060618	1.23362	0.217521	1
MR2	P2RY6	burden_dmg	-0.01149	0.00931536	-1.23345	0.217583	1
MR3	LRMDA	burden_dmg	-0.00973973	0.00789651	-1.23342	0.217594	1
MR2	TULP4	burden_dmg	-0.00572887	0.0046448	-1.23339	0.217604	1
MR2	MRPL51	burden_dmg	-0.0165989	0.0134581	-1.23338	0.217609	1
MR4	CAP2	burden_dmg	0.0123381	0.0100036	1.23336	0.217617	1
MR4	SNX21	burden_dmg	0.00596677	0.00483822	1.23326	0.217655	1
MR1	HS3ST3B1	burden_dmg	0.00899169	0.00729161	1.23316	0.217693	1
MR1	CALHM1	burden_dmg	0.00964398	0.00782082	1.23312	0.217708	1
MR2	SLX4	burden_dmg	0.00795721	0.00645295	1.23311	0.217709	1
MR3	C1orf94	burden_dmg	-0.00791475	0.00641854	-1.23311	0.217711	1
MR3	KCNH3	burden_dmg	-0.0072794	0.00590347	-1.23307	0.217725	1
MR1	PUM3	burden_dmg	0.00699692	0.00567446	1.23305	0.217731	1
MR3	AKAP11	burden_dmg	-0.0056932	0.00461723	-1.23303	0.217739	1
MR1	ERICH6	burden_dmg	0.00953805	0.00773563	1.233	0.21775	1
MR3	PXK	burden_dmg	0.00596871	0.00484088	1.23298	0.217759	1
MR1	SPOCK2	burden_dmg	-0.0085332	0.00692095	-1.23295	0.217769	1
MR3	PFKFB2	burden_dmg	-0.00949658	0.00770243	-1.23293	0.217776	1
MR2	WDR70	burden_dmg	-0.0108982	0.00883943	-1.2329	0.217787	1
MR1	CHAC1	burden_dmg	0.0102748	0.00833425	1.23284	0.217812	1
MR4	BRPF3	burden_dmg	-0.00905345	0.0073438	-1.2328	0.217825	1
MR2	CTSC	burden_dmg	-0.0068487	0.00555584	-1.2327	0.217862	1
MR3	NCOA5	burden_dmg	-0.00768115	0.00623143	-1.23265	0.217883	1
MR1	UGT2B7	burden_dmg	0.00821702	0.00666618	1.23264	0.217884	1
MR3	CDC37L1	burden_dmg	-0.0142791	0.0115845	-1.2326	0.217901	1
MR2	ADAMTS10	burden_dmg	0.00577922	0.0046888	1.23256	0.217916	1
MR3	RREB1	burden_dmg	0.00555494	0.004507	1.23251	0.217933	1
MR4	TBXT	burden_dmg	-0.0091521	0.0074256	-1.23251	0.217935	1
MR1	HOXA13	burden_dmg	0.008283	0.00672065	1.23247	0.217949	1
MR3	LXN	burden_dmg	0.012389	0.0100523	1.23246	0.217954	1
MR3	STAM	burden_dmg	0.0092301	0.00748936	1.23243	0.217964	1
MR4	SULT1C3	burden_dmg	0.0123068	0.00998616	1.23239	0.217979	1
MR4	RFPL4AL1	burden_dmg	0.0139328	0.0113056	1.23238	0.217981	1
MR1	S100A3	burden_dmg	-0.00907359	0.00736264	-1.23238	0.217981	1
MR2	FBXO43	burden_dmg	0.0139625	0.0113297	1.23237	0.217985	1
MR2	NENF	burden_dmg	0.0130184	0.0105638	1.23237	0.217988	1
MR4	USF2	burden_dmg	-0.0052997	0.0043005	-1.23235	0.217995	1
MR3	CLTCL1	burden_dmg	0.00497966	0.00404091	1.23231	0.218008	1
MR4	BTBD17	burden_dmg	-0.00940561	0.00763256	-1.2323	0.218012	1
MR1	JMJD1C	burden_dmg	-0.00421484	0.00342032	-1.23229	0.218015	1
MR4	CDK4	burden_dmg	0.0153604	0.0124655	1.23223	0.218038	1
MR1	MED30	burden_dmg	0.0138438	0.0112351	1.2322	0.21805	1
MR4	RGS9	burden_dmg	-0.00736688	0.00597872	-1.23218	0.218056	1
MR3	SLC43A2	burden_dmg	-0.00785836	0.00637807	-1.23209	0.218091	1
MR4	DDB1	burden_dmg	0.00681025	0.00552747	1.23207	0.218097	1
MR3	STEAP1B	burden_dmg	0.0111068	0.00901572	1.23193	0.218149	1
MR1	MYMK	burden_dmg	-0.0123188	0.0100006	-1.2318	0.218198	1
MR2	IDE	burden_dmg	-0.00889024	0.00721732	-1.23179	0.218202	1
MR3	ONECUT1	burden_dmg	-0.0087129	0.00707335	-1.23179	0.218202	1
MR4	ADAM29	burden_dmg	-0.0174913	0.0142005	-1.23174	0.21822	1
MR2	PDCL2	burden_dmg	0.0125966	0.010227	1.2317	0.218236	1
MR1	GSTM4	burden_dmg	0.00966013	0.00784294	1.2317	0.218237	1
MR2	GAMT	burden_dmg	-0.00797517	0.00647504	-1.23168	0.218245	1
MR4	CSNKA2IP	burden_dmg	-0.013227	0.0107391	-1.23167	0.218247	1
MR2	SLC9A9	burden_dmg	0.00897395	0.00728604	1.23166	0.21825	1
MR1	C9orf85	burden_dmg	-0.00995673	0.008084	-1.23166	0.218252	1
MR1	JAG1	burden_dmg	0.00694753	0.00564093	1.23163	0.218263	1
MR1	SNX6	burden_dmg	-0.0102871	0.00835256	-1.23161	0.218271	1
MR1	KIAA1143	burden_dmg	0.0093088	0.00755827	1.2316	0.218272	1
MR3	PSMB5	burden_dmg	0.0176349	0.0143209	1.23141	0.218345	1
MR2	MYO1E	burden_dmg	0.00586114	0.00475987	1.23137	0.218361	1
MR1	NEK5	burden_dmg	0.00740841	0.00601661	1.23133	0.218376	1
MR3	DUSP2	burden_dmg	0.00814253	0.00661294	1.2313	0.218385	1
MR4	SCMH1	burden_dmg	0.00675017	0.00548236	1.23125	0.218404	1
MR2	ADGRE3	burden_dmg	-0.00787665	0.00639754	-1.2312	0.218423	1
MR2	CCDC39	burden_dmg	-0.00667274	0.00542016	-1.23109	0.218463	1
MR3	IGSF10	burden_dmg	-0.00415308	0.00337357	-1.23106	0.218474	1
MR2	NEU4	burden_dmg	0.0105288	0.0085532	1.23098	0.218507	1
MR4	PRSS2	burden_dmg	0.0140996	0.0114541	1.23097	0.218511	1
MR1	C2orf42	burden_dmg	-0.00677199	0.00550167	-1.2309	0.218536	1
MR2	ZNF382	burden_dmg	0.0102147	0.0082988	1.23087	0.218547	1
MR4	ASXL2	burden_dmg	-0.00754559	0.00613074	-1.23078	0.218581	1
MR4	STK19	burden_dmg	-0.0122941	0.009989	-1.23077	0.218586	1
MR3	ENTR1	burden_dmg	-0.00868754	0.00705869	-1.23076	0.218589	1
MR3	ANXA13	burden_dmg	-0.0131171	0.0106584	-1.23068	0.218618	1
MR2	TRPS1	burden_dmg	-0.00791394	0.00643064	-1.23066	0.218625	1
MR3	ANKRD2	burden_dmg	0.00717112	0.00582706	1.23066	0.218626	1
MR2	GRIN2B	burden_dmg	-0.011718	0.00952202	-1.23062	0.218639	1
MR3	RASA4	burden_dmg	0.00859481	0.00698413	1.23062	0.21864	1
MR3	UBXN10	burden_dmg	0.00709352	0.00576425	1.23061	0.218645	1
MR3	SBDS	burden_dmg	-0.00604678	0.00491377	-1.23058	0.218656	1
MR1	EFHD2	burden_dmg	-0.0115523	0.00938771	-1.23058	0.218657	1
MR2	OPTC	burden_dmg	0.0108947	0.00885365	1.23053	0.218672	1
MR4	RRAD	burden_dmg	-0.013507	0.0109766	-1.23053	0.218674	1
MR2	LRP6	burden_dmg	0.00665662	0.00540987	1.23046	0.2187	1
MR3	MYBPC3	burden_dmg	0.00479512	0.00389742	1.23033	0.218748	1
MR4	TSKS	burden_dmg	-0.00772763	0.00628128	-1.23026	0.218773	1
MR3	EPS15L1	burden_dmg	0.00467748	0.0038023	1.23017	0.218808	1
MR1	ATP7B	burden_dmg	-0.00436115	0.00354517	-1.23017	0.218809	1
MR1	CPSF3	burden_dmg	0.00823468	0.00669417	1.23013	0.218825	1
MR4	CYP4F2	burden_dmg	-0.00992538	0.00806937	-1.23001	0.21887	1
MR2	CATSPERG	burden_dmg	0.0075867	0.00616813	1.22998	0.218878	1
MR1	METTL21C	burden_dmg	-0.00771855	0.00627544	-1.22996	0.218887	1
MR2	PKP3	burden_dmg	-0.00658248	0.00535199	-1.22991	0.218905	1
MR3	POTEE	burden_dmg	-0.00477162	0.00387966	-1.22991	0.218907	1
MR3	PPP2R5C	burden_dmg	-0.00683312	0.00555625	-1.22981	0.218944	1
MR3	PHF19	burden_dmg	0.0089302	0.00726199	1.22972	0.218978	1
MR3	SLC1A3	burden_dmg	-0.00984515	0.00800624	-1.22969	0.21899	1
MR3	CRISPLD2	burden_dmg	0.00522667	0.00425051	1.22966	0.219	1
MR4	NAPB	burden_dmg	-0.0109549	0.00890904	-1.22964	0.219008	1
MR3	SLC23A2	burden_dmg	0.00565636	0.00460004	1.22963	0.21901	1
MR2	GATAD2A	burden_dmg	-0.00851861	0.00692828	-1.22954	0.219044	1
MR2	BZW1	burden_dmg	-0.0123363	0.0100337	-1.22948	0.219067	1
MR4	INSM1	burden_dmg	-0.00810368	0.0065913	-1.22945	0.219078	1
MR1	MX1	burden_dmg	0.0068334	0.00555812	1.22944	0.21908	1
MR2	ZCCHC24	burden_dmg	0.013795	0.011221	1.22939	0.219099	1
MR2	CTNNB1	burden_dmg	0.0111819	0.00909575	1.22935	0.219114	1
MR2	ZNF225	burden_dmg	-0.0106787	0.00868655	-1.22934	0.219119	1
MR4	CREBRF	burden_dmg	-0.0106879	0.0086943	-1.2293	0.219136	1
MR4	NPHP1	burden_dmg	-0.00762214	0.00620057	-1.22926	0.219148	1
MR1	NFAM1	burden_dmg	-0.0169728	0.0138074	-1.22926	0.21915	1
MR3	SRI	burden_dmg	0.0168948	0.0137439	1.22926	0.21915	1
MR3	FAM151A	burden_dmg	-0.00782085	0.00636262	-1.22919	0.219177	1
MR2	ELMOD3	burden_dmg	-0.0110367	0.00897943	-1.22911	0.219207	1
MR3	CAPZA1	burden_dmg	0.00822086	0.0066885	1.2291	0.219208	1
MR1	TAF7	burden_dmg	-0.0110679	0.00900507	-1.22908	0.219218	1
MR2	DPYD	burden_dmg	-0.00626805	0.00509989	-1.22906	0.219226	1
MR4	THBS4	burden_dmg	-0.00699868	0.00569471	-1.22898	0.219255	1
MR3	RHBDL2	burden_dmg	0.0116257	0.00946022	1.2289	0.219283	1
MR3	CXXC5	burden_dmg	0.0147553	0.0120069	1.2289	0.219284	1
MR2	IL7R	burden_dmg	-0.00921459	0.00749846	-1.22886	0.219298	1
MR2	HMGA2	burden_dmg	0.0102443	0.00833647	1.22885	0.219302	1
MR1	PIWIL1	burden_dmg	-0.0114934	0.00935309	-1.22883	0.219309	1
MR4	SV2C	burden_dmg	0.00796651	0.0064831	1.22881	0.219317	1
MR1	YWHAB	burden_dmg	-0.0108463	0.00882681	-1.22879	0.219324	1
MR4	EXOC3	burden_dmg	-0.0171681	0.0139715	-1.22879	0.219326	1
MR4	PARP3	burden_dmg	-0.00889892	0.00724209	-1.22878	0.21933	1
MR3	PLA2G4F	burden_dmg	0.00571982	0.00465521	1.22869	0.219362	1
MR4	SCIN	burden_dmg	0.00674371	0.00548874	1.22864	0.21938	1
MR2	ZNF319	burden_dmg	-0.00937215	0.00762832	-1.2286	0.219397	1
MR2	RPL31	burden_dmg	-0.0122417	0.00996512	-1.22846	0.219451	1
MR3	RGS6	burden_dmg	0.0110818	0.00902095	1.22845	0.219453	1
MR3	SLC4A1	burden_dmg	-0.00747052	0.00608148	-1.2284	0.21947	1
MR1	EGFL8	burden_dmg	-0.0062408	0.00508044	-1.2284	0.219473	1
MR4	IRX5	burden_dmg	-0.012229	0.00995539	-1.22838	0.21948	1
MR2	EIF5B	burden_dmg	0.00520886	0.00424071	1.2283	0.219509	1
MR3	PRR5	burden_dmg	-0.0137432	0.0111892	-1.22826	0.219526	1
MR3	FOXD4L4	burden_dmg	0.00421183	0.00342932	1.22818	0.219553	1
MR4	GPR45	burden_dmg	-0.0153709	0.0125155	-1.22814	0.219568	1
MR1	C6orf141	burden_dmg	0.0135924	0.0110676	1.22813	0.219574	1
MR2	BAG5	burden_dmg	-0.0117304	0.00955177	-1.22809	0.219589	1
MR4	TMEM161A	burden_dmg	-0.00837492	0.00681969	-1.22805	0.219603	1
MR1	CCDC93	burden_dmg	0.00670273	0.00545803	1.22805	0.219603	1
MR4	RC3H2	burden_dmg	-0.00632283	0.0051487	-1.22804	0.219605	1
MR3	LPIN1	burden_dmg	0.00738541	0.00601409	1.22802	0.219615	1
MR3	SLF1	burden_dmg	0.00890014	0.00724762	1.22801	0.219619	1
MR1	SERAC1	burden_dmg	-0.0108604	0.00884417	-1.22797	0.219633	1
MR2	SBK1	burden_dmg	-0.00976793	0.00795462	-1.22796	0.219638	1
MR2	SYF2	burden_dmg	-0.0140255	0.011422	-1.22793	0.219647	1
MR3	SRSF11	burden_dmg	0.00736325	0.0059969	1.22784	0.219681	1
MR4	FAM107A	burden_dmg	0.0107228	0.00873349	1.22778	0.219705	1
MR4	IDE	burden_dmg	-0.00832869	0.0067836	-1.22777	0.219709	1
MR3	NOP56	burden_dmg	-0.00833069	0.00678531	-1.22775	0.219714	1
MR2	SKIDA1	burden_dmg	-0.00612117	0.0049859	-1.2277	0.219736	1
MR3	FYTTD1	burden_dmg	0.0108614	0.00884711	1.22767	0.219744	1
MR3	PENK	burden_dmg	-0.00888724	0.00723917	-1.22766	0.219749	1
MR4	TDP1	burden_dmg	-0.00725195	0.0059074	-1.2276	0.21977	1
MR3	DBP	burden_dmg	0.00825873	0.00672758	1.22759	0.219775	1
MR3	AASDHPPT	burden_dmg	-0.0142897	0.0116405	-1.22759	0.219777	1
MR1	NKX2-2	burden_dmg	0.0123945	0.0100975	1.22748	0.219816	1
MR2	SLC35B2	burden_dmg	-0.0099744	0.00812593	-1.22748	0.219818	1
MR4	OR5H6	burden_dmg	0.0128452	0.0104654	1.2274	0.219846	1
MR4	SRBD1	burden_dmg	0.005399	0.00439895	1.22734	0.219871	1
MR2	CCIN	burden_dmg	-0.00957805	0.0078041	-1.22731	0.219881	1
MR4	MAL2	burden_dmg	-0.0147347	0.0120058	-1.2273	0.219885	1
MR1	TAS2R5	burden_dmg	0.0161808	0.0131841	1.2273	0.219886	1
MR2	FN1	burden_dmg	0.00397593	0.0032396	1.22729	0.219888	1
MR2	PWWP3A	burden_dmg	-0.00964598	0.00785984	-1.22725	0.219904	1
MR2	ZNF575	burden_dmg	0.010492	0.00854999	1.22714	0.219944	1
MR1	NHLRC3	burden_dmg	0.00700807	0.00571135	1.22704	0.219981	1
MR3	CCDC71	burden_dmg	0.0127912	0.0104245	1.22703	0.219987	1
MR1	CADM3	burden_dmg	-0.0115538	0.00941625	-1.227	0.219996	1
MR4	VWA5B1	burden_dmg	-0.00497457	0.00405449	-1.22693	0.220025	1
MR2	SLA2	burden_dmg	-0.0132051	0.0107629	-1.2269	0.220035	1
MR4	NIPBL	burden_dmg	-0.00568353	0.00463259	-1.22686	0.22005	1
MR4	FBXO4	burden_dmg	-0.011587	0.00944457	-1.22684	0.220057	1
MR1	NIPSNAP2	burden_dmg	0.0123407	0.0100596	1.22676	0.220089	1
MR2	KMT2D	burden_dmg	-0.00410557	0.0033468	-1.22671	0.220105	1
MR4	ZNF197	burden_dmg	0.0096539	0.00786985	1.22669	0.220113	1
MR3	ACACB	burden_dmg	-0.00403197	0.00328714	-1.22659	0.220152	1
MR4	TCN2	burden_dmg	0.0101237	0.00825413	1.2265	0.220186	1
MR2	TREX1	burden_dmg	0.015497	0.0126352	1.22649	0.220188	1
MR1	CHIA	burden_dmg	0.00708483	0.00577722	1.22634	0.220246	1
MR2	PTH2R	burden_dmg	0.00971232	0.00792017	1.22628	0.220269	1
MR2	ARHGEF10L	burden_dmg	-0.00494963	0.00403645	-1.22623	0.220285	1
MR4	B3GALT2	burden_dmg	0.0105938	0.00863944	1.22621	0.220295	1
MR2	GNAL	burden_dmg	0.0136342	0.0111195	1.22614	0.220319	1
MR4	ADRA2C	burden_dmg	-0.0109345	0.00891823	-1.22608	0.220342	1
MR4	RAPH1	burden_dmg	-0.00628281	0.00512434	-1.22607	0.220346	1
MR4	CDC42EP3	burden_dmg	-0.0134921	0.0110044	-1.22606	0.220351	1
MR2	SPATA18	burden_dmg	-0.010829	0.00883328	-1.22593	0.220399	1
MR4	ACSF2	burden_dmg	-0.00919088	0.00749719	-1.22591	0.220407	1
MR4	TAL1	burden_dmg	-0.00837271	0.00683027	-1.22582	0.220439	1
MR3	ZNF519	burden_dmg	0.0111429	0.00909096	1.22571	0.220483	1
MR2	PABPN1L	burden_dmg	-0.0102117	0.00833123	-1.22571	0.220483	1
MR2	FBXO32	burden_dmg	0.0187872	0.0153278	1.2257	0.220488	1
MR3	SOCS5	burden_dmg	0.00868974	0.00708977	1.22567	0.220496	1
MR1	SPTLC3	burden_dmg	0.0089921	0.00733707	1.22557	0.220535	1
MR3	KIAA1217	burden_dmg	-0.00451573	0.00368481	-1.2255	0.220562	1
MR2	CBY1	burden_dmg	0.0168451	0.0137461	1.22544	0.220584	1
MR2	ETV2	burden_dmg	0.0120553	0.00983762	1.22543	0.220587	1
MR4	COL1A2	burden_dmg	0.00700783	0.00571871	1.22542	0.220591	1
MR3	AQP9	burden_dmg	-0.0127062	0.0103692	-1.22538	0.220608	1
MR3	PCDH9	burden_dmg	0.00537742	0.00438848	1.22535	0.220618	1
MR2	MVD	burden_dmg	0.00769319	0.00627889	1.22525	0.220657	1
MR1	BECN2	burden_dmg	0.00562926	0.00459469	1.22517	0.220687	1
MR4	HENMT1	burden_dmg	0.016701	0.0136321	1.22512	0.220704	1
MR3	BMS1	burden_dmg	0.00569927	0.00465205	1.22511	0.220708	1
MR2	HHIPL2	burden_dmg	-0.00698062	0.0056981	-1.22508	0.22072	1
MR3	SLC18A1	burden_dmg	-0.00940804	0.00767967	-1.22506	0.220728	1
MR4	GOLGA6C	burden_dmg	0.00618967	0.00505292	1.22497	0.220762	1
MR2	WDR18	burden_dmg	-0.00976571	0.00797236	-1.22495	0.22077	1
MR3	KIF14	burden_dmg	-0.00580722	0.00474112	-1.22486	0.220802	1
MR2	ZUP1	burden_dmg	0.0100507	0.00820559	1.22486	0.220804	1
MR1	SYNE4	burden_dmg	-0.00751421	0.0061348	-1.22485	0.220806	1
MR4	ARID5B	burden_dmg	0.00527777	0.00430905	1.22481	0.220822	1
MR2	TENT5A	burden_dmg	-0.00876967	0.00716031	-1.22476	0.22084	1
MR2	NAV2	burden_dmg	-0.00403357	0.00329342	-1.22473	0.22085	1
MR2	SPIRE1	burden_dmg	-0.00898348	0.00733542	-1.22467	0.220874	1
MR1	MAP4K5	burden_dmg	-0.00669306	0.00546535	-1.22463	0.220888	1
MR4	ZMYM2	burden_dmg	-0.00742489	0.006063	-1.22462	0.220892	1
MR1	PALLD	burden_dmg	0.00543484	0.00443805	1.2246	0.220901	1
MR2	AGTPBP1	burden_dmg	0.00653979	0.0053405	1.22457	0.220913	1
MR4	AIMP1	burden_dmg	-0.0140716	0.0114914	-1.22454	0.220924	1
MR3	CLDN10	burden_dmg	0.0117333	0.00958198	1.22452	0.220931	1
MR4	VSTM2B	burden_dmg	-0.0109778	0.00896542	-1.22446	0.220953	1
MR2	CIAO3	burden_dmg	0.00847384	0.00692057	1.22444	0.22096	1
MR3	TMEM161A	burden_dmg	-0.00789631	0.00644907	-1.22441	0.220972	1
MR4	GNAZ	burden_dmg	-0.0104651	0.00854744	-1.22436	0.220993	1
MR3	AKR1D1	burden_dmg	0.0136674	0.0111637	1.22428	0.221022	1
MR4	NAA60	burden_dmg	0.0100339	0.00819587	1.22427	0.221026	1
MR1	WDR38	burden_dmg	-0.0135422	0.0110615	-1.22426	0.221028	1
MR2	TOPORS	burden_dmg	0.00883229	0.00721447	1.22425	0.221034	1
MR2	SIGLEC11	burden_dmg	0.00839155	0.00685452	1.22423	0.221038	1
MR1	HCRTR1	burden_dmg	-0.00757275	0.0061858	-1.22421	0.221046	1
MR4	OR10G7	burden_dmg	-0.0151617	0.0123852	-1.22418	0.221059	1
MR3	COG2	burden_dmg	-0.00810684	0.00662233	-1.22417	0.221064	1
MR3	CLNS1A	burden_dmg	-0.0129539	0.0105827	-1.22407	0.221101	1
MR1	CD96	burden_dmg	0.011093	0.00906252	1.22405	0.221106	1
MR1	SRRM1	burden_dmg	0.00622708	0.0050879	1.2239	0.221165	1
MR2	HGD	burden_dmg	-0.0115042	0.00940041	-1.22379	0.221205	1
MR4	CHRM2	burden_dmg	-0.0134514	0.0109921	-1.22373	0.221228	1
MR3	BCAR1	burden_dmg	-0.00447034	0.00365305	-1.22373	0.22123	1
MR4	KRI1	burden_dmg	0.00681374	0.00556804	1.22372	0.221231	1
MR2	PSKH1	burden_dmg	0.0125299	0.0102392	1.22371	0.221235	1
MR2	PLCB1	burden_dmg	0.00886458	0.00724433	1.22366	0.221256	1
MR4	OSBPL8	burden_dmg	-0.00985211	0.00805141	-1.22365	0.221258	1
MR2	CTSE	burden_dmg	0.0109815	0.00897526	1.22352	0.221306	1
MR2	SFT2D1	burden_dmg	0.020143	0.0164641	1.22345	0.221336	1
MR3	ITGA6	burden_dmg	0.00615288	0.0050292	1.22343	0.221341	1
MR4	MBD4	burden_dmg	0.00734122	0.00600067	1.2234	0.221353	1
MR3	RNF149	burden_dmg	0.00733807	0.00599822	1.22337	0.221363	1
MR1	TIMM23	burden_dmg	-0.0101584	0.00830363	-1.22337	0.221363	1
MR4	KLHL28	burden_dmg	0.00933809	0.00763325	1.22334	0.221374	1
MR2	CHD6	burden_dmg	0.00584637	0.00477914	1.22331	0.221388	1
MR3	PKD2L1	burden_dmg	-0.00589042	0.00481519	-1.2233	0.221391	1
MR4	PTPN22	burden_dmg	-0.0101043	0.00826019	-1.22326	0.221407	1
MR4	ADD3	burden_dmg	0.00668366	0.00546398	1.22322	0.22142	1
MR1	OR4F15	burden_dmg	0.00938924	0.00767587	1.22322	0.221422	1
MR1	USP3	burden_dmg	0.00840263	0.00686968	1.22315	0.221448	1
MR2	DTWD1	burden_dmg	0.0112119	0.0091665	1.22314	0.221451	1
MR4	LRIT3	burden_dmg	0.00869016	0.00710495	1.22311	0.221461	1
MR2	TEC	burden_dmg	0.0135928	0.0111133	1.22311	0.221462	1
MR2	TRPT1	burden_dmg	0.0115002	0.00940256	1.22309	0.221469	1
MR1	KDM1A	burden_dmg	0.00960481	0.00785397	1.22292	0.221532	1
MR1	MUC17	burden_dmg	-0.00620626	0.00507494	-1.22292	0.221534	1
MR2	ACOT6	burden_dmg	0.0172127	0.0140754	1.22289	0.221545	1
MR4	BTBD16	burden_dmg	0.0082783	0.00677017	1.22276	0.221594	1
MR1	TOX2	burden_dmg	-0.00512716	0.00419315	-1.22275	0.2216	1
MR1	CPN1	burden_dmg	-0.0103525	0.00846673	-1.22273	0.221607	1
MR4	MOGAT1	burden_dmg	0.0119281	0.00975574	1.22267	0.221629	1
MR3	PTAFR	burden_dmg	-0.0123446	0.0100975	-1.22254	0.221679	1
MR4	ANKRD17	burden_dmg	0.0057936	0.004739	1.22254	0.22168	1
MR1	ERCC8	burden_dmg	-0.0087445	0.00715305	-1.22249	0.221698	1
MR4	DNAJB8	burden_dmg	-0.0124537	0.0101872	-1.22248	0.2217	1
MR1	MEOX2	burden_dmg	0.00677709	0.00554393	1.22243	0.221718	1
MR3	GP1BA	burden_dmg	-0.0104527	0.00855147	-1.22233	0.221756	1
MR2	PTGS2	burden_dmg	0.0181804	0.0148739	1.2223	0.221767	1
MR3	LMBR1L	burden_dmg	0.00748151	0.00612086	1.2223	0.221769	1
MR4	NTSR2	burden_dmg	-0.0099501	0.00814098	-1.22222	0.221797	1
MR2	KCNK15	burden_dmg	-0.0102618	0.00839637	-1.22217	0.221817	1
MR1	SUPT4H1	burden_dmg	0.013577	0.0111092	1.22214	0.221828	1
MR2	TMOD4	burden_dmg	-0.00708906	0.00580075	-1.22209	0.221847	1
MR2	ADGRL2	burden_dmg	-0.00549131	0.00449376	-1.22199	0.221887	1
MR1	SPATA6	burden_dmg	0.0100524	0.00822664	1.22193	0.221908	1
MR3	SLC17A9	burden_dmg	-0.00754146	0.00617189	-1.2219	0.221918	1
MR2	PRDM16	burden_dmg	-0.00488619	0.00399885	-1.2219	0.22192	1
MR1	NUCKS1	burden_dmg	0.00929514	0.00760714	1.2219	0.221921	1
MR1	PEX12	burden_dmg	-0.00835526	0.00683805	-1.22188	0.221928	1
MR4	DUSP8	burden_dmg	0.00831693	0.00680694	1.22183	0.221946	1
MR3	ZNF70	burden_dmg	0.0105754	0.00865536	1.22183	0.221946	1
MR2	EP400	burden_dmg	-0.00414017	0.00338867	-1.22177	0.221969	1
MR2	SYNCRIP	burden_dmg	-0.01227	0.010043	-1.22175	0.221978	1
MR2	CCNF	burden_dmg	-0.00899685	0.00736405	-1.22173	0.221985	1
MR2	FOXR1	burden_dmg	0.0146499	0.0119915	1.22169	0.222	1
MR3	SLC25A35	burden_dmg	0.00820362	0.0067151	1.22167	0.222007	1
MR4	HOXA1	burden_dmg	-0.00910615	0.00745415	-1.22162	0.222025	1
MR2	HPCAL1	burden_dmg	0.0120213	0.00984046	1.22162	0.222027	1
MR1	KCTD1	burden_dmg	-0.00621014	0.00508356	-1.22161	0.222029	1
MR2	SYT9	burden_dmg	-0.00706242	0.00578126	-1.2216	0.222031	1
MR3	COG6	burden_dmg	0.00680476	0.00557052	1.22157	0.222046	1
MR1	TLR1	burden_dmg	0.00668189	0.00547059	1.22142	0.222101	1
MR3	GPR75	burden_dmg	-0.0113981	0.00933191	-1.22141	0.222105	1
MR3	RETREG3	burden_dmg	0.00844938	0.00691835	1.2213	0.222147	1
MR4	NBL1	burden_dmg	0.00837695	0.00685992	1.22114	0.222206	1
MR1	OR6Y1	burden_dmg	0.0125457	0.010274	1.22111	0.222219	1
MR2	SRSF12	burden_dmg	0.014071	0.0115235	1.22106	0.222236	1
MR3	SSTR1	burden_dmg	-0.012543	0.0102725	-1.22103	0.222249	1
MR3	POLR3C	burden_dmg	0.0054016	0.00442384	1.22102	0.222252	1
MR4	PPP2R2A	burden_dmg	-0.0114584	0.00938467	-1.22097	0.222273	1
MR1	PDZD7	burden_dmg	-0.00449991	0.0036856	-1.22095	0.222281	1
MR3	NUP153	burden_dmg	0.00428526	0.00350981	1.22094	0.222284	1
MR1	NCOA5	burden_dmg	-0.0076812	0.00629186	-1.22082	0.22233	1
MR3	INSC	burden_dmg	-0.00639393	0.00523791	-1.2207	0.222372	1
MR2	SLC26A2	burden_dmg	0.0101722	0.0083337	1.22061	0.222408	1
MR4	DEGS1	burden_dmg	0.012455	0.0102048	1.22051	0.222446	1
MR2	TMTC2	burden_dmg	-0.00986541	0.00808321	-1.22048	0.222456	1
MR2	ABHD16A	burden_dmg	-0.0129187	0.010585	-1.22047	0.222459	1
MR3	TRIM49	burden_dmg	0.0131589	0.010782	1.22046	0.222466	1
MR1	RSAD2	burden_dmg	0.00961264	0.00787725	1.2203	0.222524	1
MR1	TAPBP	burden_dmg	0.0131261	0.0107566	1.22028	0.222533	1
MR4	GRM8	burden_dmg	-0.00802888	0.00657955	-1.22028	0.222533	1
MR2	NUMA1	burden_dmg	0.00508465	0.00416687	1.22026	0.222542	1
MR3	MAS1	burden_dmg	0.0121566	0.00996299	1.22018	0.222572	1
MR1	SAXO1	burden_dmg	0.00900408	0.00737941	1.22016	0.222578	1
MR1	CSNK2A1	burden_dmg	0.00762744	0.00625123	1.22015	0.222582	1
MR4	AGBL4	burden_dmg	0.00964175	0.00790259	1.22007	0.222611	1
MR3	RNGTT	burden_dmg	-0.0106472	0.0087272	-1.22001	0.222637	1
MR3	AKAP8	burden_dmg	0.00600888	0.0049254	1.21998	0.222648	1
MR4	CCDC77	burden_dmg	-0.00817961	0.00670487	-1.21995	0.222658	1
MR1	SMG6	burden_dmg	-0.00510385	0.00418381	-1.21991	0.222675	1
MR2	DUSP12	burden_dmg	0.0103239	0.00846316	1.21986	0.222693	1
MR4	FILIP1L	burden_dmg	0.00661307	0.00542192	1.21969	0.222756	1
MR4	FEM1A	burden_dmg	0.00822827	0.00674667	1.2196	0.222789	1
MR3	FAM221B	burden_dmg	0.0120608	0.00988929	1.21958	0.222798	1
MR1	GNAI1	burden_dmg	0.00699154	0.0057332	1.21948	0.222835	1
MR1	REELD1	burden_dmg	0.0188455	0.0154548	1.2194	0.222867	1
MR1	AP3S1	burden_dmg	-0.00381037	0.00312501	-1.21932	0.222898	1
MR3	FOXB2	burden_dmg	0.00686585	0.00563118	1.21926	0.222921	1
MR1	PCBD1	burden_dmg	-0.0117679	0.00965175	-1.21925	0.222923	1
MR2	RWDD4	burden_dmg	-0.0141231	0.0115836	-1.21923	0.22293	1
MR1	VWA2	burden_dmg	0.00638959	0.00524086	1.21919	0.222947	1
MR2	OR4K1	burden_dmg	0.00830881	0.00681534	1.21913	0.222967	1
MR3	EDN3	burden_dmg	0.0123024	0.0100914	1.2191	0.222981	1
MR2	BTRC	burden_dmg	0.00975099	0.00799871	1.21907	0.222991	1
MR4	PER2	burden_dmg	0.00810632	0.00664971	1.21905	0.223	1
MR4	MEPCE	burden_dmg	-0.0108109	0.00886858	-1.21901	0.223013	1
MR4	GUCD1	burden_dmg	0.0072674	0.00596175	1.219	0.223017	1
MR1	REPS1	burden_dmg	-0.00843327	0.00691825	-1.21899	0.223022	1
MR1	NELL1	burden_dmg	0.00549593	0.00450878	1.21894	0.223042	1
MR3	DDRGK1	burden_dmg	0.00944436	0.00774971	1.21867	0.223142	1
MR3	VSIR	burden_dmg	-0.00638494	0.00523934	-1.21865	0.223149	1
MR3	VPS8	burden_dmg	-0.00494859	0.00406071	-1.21865	0.223151	1
MR2	CHN1	burden_dmg	0.00836804	0.0068667	1.21864	0.223155	1
MR1	ATP1B2	burden_dmg	-0.00922651	0.00757169	-1.21855	0.223188	1
MR3	USP7	burden_dmg	-0.00650436	0.00533781	-1.21855	0.22319	1
MR4	ZNF441	burden_dmg	0.0189264	0.0155352	1.21829	0.223286	1
MR3	VAV1	burden_dmg	0.0106762	0.00876353	1.21825	0.223301	1
MR1	RCN2	burden_dmg	0.0122984	0.0100953	1.21824	0.223308	1
MR4	SEZ6L	burden_dmg	-0.00531679	0.00436442	-1.21821	0.223317	1
MR3	FBXO11	burden_dmg	-0.00641351	0.00526471	-1.21821	0.223319	1
MR2	FAM177A1	burden_dmg	-0.00967866	0.00794506	-1.2182	0.223322	1
MR4	SMPD3	burden_dmg	-0.0074563	0.0061208	-1.21819	0.223326	1
MR1	CABP1	burden_dmg	-0.00872041	0.00715852	-1.21819	0.223327	1
MR4	NT5C3B	burden_dmg	0.0115111	0.00944999	1.21811	0.223357	1
MR4	HIVEP2	burden_dmg	-0.00579174	0.00475518	-1.21798	0.223404	1
MR2	PIP4P1	burden_dmg	-0.00889285	0.00730134	-1.21797	0.223407	1
MR1	KYAT3	burden_dmg	-0.00659945	0.00541839	-1.21797	0.223408	1
MR2	ENTR1	burden_dmg	-0.00967277	0.0079417	-1.21797	0.223408	1
MR2	MTREX	burden_dmg	0.00725603	0.00595763	1.21794	0.223421	1
MR2	MEDAG	burden_dmg	0.0126003	0.010346	1.21789	0.22344	1
MR4	HOXA13	burden_dmg	0.00857186	0.0070388	1.2178	0.223473	1
MR1	ZNF521	burden_dmg	0.00688126	0.0056507	1.21777	0.223485	1
MR1	DCAF4	burden_dmg	-0.00641929	0.00527136	-1.21777	0.223486	1
MR2	CSPP1	burden_dmg	-0.00773975	0.00635574	-1.21776	0.22349	1
MR1	CHTOP	burden_dmg	0.0120383	0.00988642	1.21766	0.223527	1
MR4	LAMTOR5	burden_dmg	-0.0123015	0.0101026	-1.21766	0.223528	1
MR2	DRD2	burden_dmg	-0.0115149	0.00945659	-1.21766	0.223528	1
MR3	SCART1	burden_dmg	0.0101871	0.00836618	1.21765	0.223532	1
MR3	TMEM54	burden_dmg	0.00909697	0.00747105	1.21763	0.223539	1
MR1	EPN1	burden_dmg	0.00698644	0.00573847	1.21747	0.223598	1
MR1	KLHL25	burden_dmg	0.00788074	0.00647304	1.21747	0.223599	1
MR2	PITPNM3	burden_dmg	0.00582183	0.00478199	1.21745	0.223607	1
MR2	TTC24	burden_dmg	0.0138808	0.0114017	1.21744	0.223612	1
MR4	MPZ	burden_dmg	0.00791451	0.00650152	1.21733	0.223651	1
MR2	ZNF596	burden_dmg	0.0133087	0.0109333	1.21726	0.223679	1
MR2	MED19	burden_dmg	0.0104935	0.00862085	1.21723	0.223692	1
MR4	TAF1L	burden_dmg	-0.00582945	0.00478917	-1.21722	0.223695	1
MR2	ZNF768	burden_dmg	-0.0110395	0.0090697	-1.21718	0.223709	1
MR1	CDH6	burden_dmg	-0.0106019	0.00871053	-1.21713	0.223727	1
MR2	OR13D1	burden_dmg	-0.0088744	0.00729139	-1.21711	0.223737	1
MR1	TRMT10A	burden_dmg	-0.0107472	0.00883028	-1.21708	0.223747	1
MR4	CASP3	burden_dmg	-0.0173062	0.0142198	-1.21705	0.223758	1
MR3	FAM181B	burden_dmg	0.00771405	0.00633858	1.217	0.223778	1
MR4	SGO2	burden_dmg	0.0087016	0.00715013	1.21698	0.223784	1
MR2	INPP5A	burden_dmg	0.00887873	0.00729569	1.21698	0.223784	1
MR2	DBT	burden_dmg	-0.00603753	0.00496108	-1.21698	0.223786	1
MR4	SCAP	burden_dmg	0.00637147	0.00523574	1.21692	0.223809	1
MR1	MAP3K9	burden_dmg	0.00590104	0.00484922	1.2169	0.223814	1
MR1	SGO1	burden_dmg	-0.0141627	0.0116393	-1.2168	0.223854	1
MR4	FSCB	burden_dmg	0.00794853	0.00653235	1.21679	0.223856	1
MR4	GATAD2A	burden_dmg	-0.00792368	0.00651198	-1.21679	0.22386	1
MR2	ASAH1	burden_dmg	-0.0102284	0.00840614	-1.21678	0.223862	1
MR1	PSMC5	burden_dmg	-0.0111478	0.00916247	-1.21668	0.2239	1
MR4	PSMD8	burden_dmg	-0.0102304	0.00840963	-1.21651	0.223965	1
MR1	INTU	burden_dmg	0.00679129	0.00558272	1.21648	0.223974	1
MR4	NIPSNAP2	burden_dmg	0.0128161	0.0105358	1.21644	0.22399	1
MR2	KRT7	burden_dmg	-0.00689172	0.00566552	-1.21643	0.223995	1
MR2	METTL1	burden_dmg	0.0150662	0.0123868	1.21631	0.224041	1
MR4	FBXL12	burden_dmg	-0.00680989	0.00559886	-1.2163	0.224045	1
MR1	MKNK1	burden_dmg	0.00714505	0.00587445	1.21629	0.224047	1
MR1	GDF7	burden_dmg	0.00631025	0.00518818	1.21628	0.224054	1
MR2	TENT5B	burden_dmg	-0.0144159	0.0118529	-1.21623	0.224071	1
MR4	MTFR2	burden_dmg	0.00856601	0.00704326	1.2162	0.224082	1
MR3	ZNF610	burden_dmg	-0.0111259	0.00914932	-1.21603	0.224147	1
MR2	SMPDL3A	burden_dmg	-0.0147338	0.0121165	-1.216	0.224157	1
MR1	NAA40	burden_dmg	-0.0109216	0.0089817	-1.21599	0.224164	1
MR2	KNDC1	burden_dmg	0.00727173	0.00598021	1.21597	0.224171	1
MR3	UGT2B7	burden_dmg	0.00802807	0.0066023	1.21595	0.224177	1
MR4	AQP7	burden_dmg	-0.00936535	0.0077023	-1.21592	0.224191	1
MR2	MIGA1	burden_dmg	0.00891908	0.00733531	1.21591	0.224193	1
MR2	DCP2	burden_dmg	0.0124242	0.0102184	1.21586	0.224211	1
MR4	FCMR	burden_dmg	-0.0133914	0.0110144	-1.21581	0.22423	1
MR2	SMARCB1	burden_dmg	-0.0143284	0.0117851	-1.2158	0.224235	1
MR1	AVPR1A	burden_dmg	0.01267	0.0104212	1.21579	0.224239	1
MR2	ZFAT	burden_dmg	-0.00645982	0.00531341	-1.21576	0.224251	1
MR1	ARHGEF12	burden_dmg	-0.00585672	0.0048178	-1.21564	0.224295	1
MR4	OIP5	burden_dmg	-0.0145444	0.0119646	-1.21562	0.224304	1
MR3	SLC14A1	burden_dmg	0.00938991	0.00772468	1.21557	0.224322	1
MR4	MMP16	burden_dmg	-0.00996123	0.00819519	-1.2155	0.22435	1
MR4	MTERF1	burden_dmg	0.0112111	0.00922372	1.21547	0.224362	1
MR4	RFX8	burden_dmg	-0.0086268	0.00709766	-1.21544	0.224371	1
MR1	DDX18	burden_dmg	0.007525	0.00619156	1.21537	0.2244	1
MR3	MSX1	burden_dmg	-0.00926679	0.00762492	-1.21533	0.224414	1
MR1	OR5M11	burden_dmg	-0.0129537	0.0106606	-1.2151	0.2245	1
MR2	NAGPA	burden_dmg	0.00739265	0.00608397	1.2151	0.224501	1
MR3	RAB11FIP2	burden_dmg	-0.00734752	0.00604719	-1.21503	0.224528	1
MR1	KRTAP10-11	burden_dmg	-0.0142606	0.0117372	-1.21499	0.224543	1
MR2	AVP	burden_dmg	0.0126943	0.0104486	1.21492	0.224569	1
MR1	AAAS	burden_dmg	-0.00849904	0.00699561	-1.21491	0.224574	1
MR1	ADAMTS12	burden_dmg	-0.00637159	0.00524455	-1.2149	0.224579	1
MR1	DZANK1	burden_dmg	0.00674445	0.00555154	1.21488	0.224586	1
MR1	RAB6C	burden_dmg	0.0106771	0.00878943	1.21477	0.224627	1
MR1	HSD17B11	burden_dmg	-0.0143561	0.0118183	-1.21474	0.22464	1
MR4	KLC3	burden_dmg	0.00794821	0.00654337	1.2147	0.224655	1
MR3	EPS15	burden_dmg	-0.00594119	0.00489111	-1.21469	0.224657	1
MR1	TESC	burden_dmg	0.0110788	0.00912068	1.21469	0.224658	1
MR3	YES1	burden_dmg	0.0124245	0.0102286	1.21468	0.224661	1
MR3	ADH5	burden_dmg	0.0103178	0.00849462	1.21462	0.224684	1
MR4	NOL9	burden_dmg	0.0088321	0.00727159	1.2146	0.224691	1
MR2	AADACL3	burden_dmg	0.0155266	0.0127842	1.21452	0.224724	1
MR4	TAS2R7	burden_dmg	-0.016386	0.0134921	-1.21448	0.224737	1
MR4	CIITA	burden_dmg	0.00603694	0.00497086	1.21446	0.224744	1
MR1	MINDY1	burden_dmg	-0.00663146	0.00546049	-1.21444	0.224752	1
MR4	DOC2A	burden_dmg	0.00792671	0.00652746	1.21436	0.224782	1
MR3	GSTA5	burden_dmg	0.00882358	0.00726638	1.2143	0.224806	1
MR2	CCT8L2	burden_dmg	-0.00999334	0.00823002	-1.21425	0.224824	1
MR2	MAP3K6	burden_dmg	0.00616444	0.00507687	1.21422	0.224837	1
MR2	CC2D1B	burden_dmg	-0.0072556	0.00597566	-1.21419	0.224848	1
MR4	PES1	burden_dmg	-0.00898647	0.00740165	-1.21412	0.224876	1
MR2	PAQR7	burden_dmg	0.0158486	0.0130536	1.21411	0.224879	1
MR1	CCSER1	burden_dmg	0.00620075	0.00510735	1.21408	0.22489	1
MR1	GOLPH3L	burden_dmg	0.00914901	0.00753594	1.21405	0.224902	1
MR3	ZNF28	burden_dmg	0.0115336	0.00950127	1.21391	0.224957	1
MR1	DIP2B	burden_dmg	-0.00550351	0.00453382	-1.21388	0.224968	1
MR3	TELO2	burden_dmg	0.00618503	0.00509535	1.21386	0.224976	1
MR4	DPT	burden_dmg	-0.00739618	0.00609326	-1.21383	0.224987	1
MR1	MYO1E	burden_dmg	0.00518498	0.00427168	1.2138	0.224997	1
MR4	CADPS	burden_dmg	0.0047251	0.00389299	1.21375	0.225018	1
MR2	SLC9A2	burden_dmg	0.0122236	0.0100711	1.21372	0.225027	1
MR2	ST6GALNAC3	burden_dmg	0.0112271	0.00925014	1.21372	0.225028	1
MR1	PSKH2	burden_dmg	-0.0135516	0.0111653	-1.21372	0.225029	1
MR1	ZNF131	burden_dmg	-0.0119533	0.00984903	-1.21365	0.225055	1
MR2	LIX1	burden_dmg	-0.0163915	0.0135071	-1.21354	0.225095	1
MR1	CEP192	burden_dmg	0.00630846	0.00519899	1.2134	0.22515	1
MR2	RNF212B	burden_dmg	-0.0116408	0.00959369	-1.21338	0.225159	1
MR1	ALPI	burden_dmg	0.0106653	0.00878987	1.21336	0.225167	1
MR4	BICD1	burden_dmg	-0.0082002	0.00675836	-1.21334	0.225173	1
MR4	CDCP1	burden_dmg	-0.0101727	0.00838419	-1.21332	0.225181	1
MR4	RHPN1	burden_dmg	0.011746	0.00968166	1.21322	0.225217	1
MR3	DVL2	burden_dmg	-0.00705403	0.0058143	-1.21322	0.225219	1
MR1	KDM6B	burden_dmg	0.00381217	0.00314281	1.21298	0.22531	1
MR3	ARHGDIG	burden_dmg	0.0111219	0.0091692	1.21296	0.225318	1
MR2	SEMA4D	burden_dmg	0.00718352	0.00592244	1.21293	0.225329	1
MR1	KIF1B	burden_dmg	0.00420369	0.00346575	1.21292	0.225333	1
MR4	GCNT1	burden_dmg	-0.0134753	0.0111098	-1.21291	0.225336	1
MR4	AVEN	burden_dmg	-0.00667607	0.00550424	-1.2129	0.225343	1
MR2	KLHDC8A	burden_dmg	-0.0184016	0.0151721	-1.21286	0.225357	1
MR1	C11orf68	burden_dmg	-0.0123887	0.0102147	-1.21284	0.225366	1
MR4	OLFM2	burden_dmg	-0.0129057	0.0106415	-1.21277	0.225393	1
MR3	CROCC	burden_dmg	0.00322795	0.00266169	1.21275	0.2254	1
MR2	PPM1G	burden_dmg	-0.011418	0.0094153	-1.21271	0.225414	1
MR4	SYT6	burden_dmg	-0.0111539	0.00919753	-1.21271	0.225414	1
MR4	LRRC75A	burden_dmg	-0.00917566	0.00756678	-1.21262	0.225447	1
MR2	VWCE	burden_dmg	0.00989636	0.00816121	1.21261	0.225453	1
MR1	SLC39A6	burden_dmg	-0.00906826	0.00747845	-1.21259	0.225461	1
MR3	SLC22A17	burden_dmg	-0.00722748	0.00596068	-1.21253	0.225484	1
MR1	ZNF280A	burden_dmg	0.00980597	0.00808739	1.2125	0.225494	1
MR3	RIF1	burden_dmg	-0.00529023	0.00436358	-1.21236	0.225548	1
MR4	GNA15	burden_dmg	0.0142669	0.0117682	1.21233	0.22556	1
MR3	RCN3	burden_dmg	0.00688202	0.00567685	1.21229	0.225573	1
MR4	FBXW4	burden_dmg	0.00868668	0.00716553	1.21229	0.225576	1
MR4	SYCN	burden_dmg	0.0195895	0.0161598	1.21224	0.225594	1
MR2	ATP2A2	burden_dmg	-0.00815381	0.00672691	-1.21212	0.225641	1
MR4	OR13C2	burden_dmg	-0.0120273	0.00992264	-1.21211	0.225644	1
MR4	TDO2	burden_dmg	0.0141551	0.0116784	1.21208	0.225655	1
MR1	CALCR	burden_dmg	0.0108482	0.00895021	1.21206	0.225663	1
MR3	SMIM24	burden_dmg	0.0128503	0.0106024	1.21201	0.22568	1
MR3	CNTFR	burden_dmg	0.00653969	0.00539587	1.21198	0.225694	1
MR1	AP2B1	burden_dmg	0.00956971	0.00789632	1.21192	0.225716	1
MR2	RNF224	burden_dmg	0.0160911	0.0132775	1.21191	0.225721	1
MR1	DAPP1	burden_dmg	-0.016232	0.0133938	-1.2119	0.225724	1
MR3	DPP10	burden_dmg	-0.00519918	0.00429015	-1.21189	0.225729	1
MR2	FGF6	burden_dmg	-0.010219	0.00843232	-1.21189	0.225729	1
MR4	BTAF1	burden_dmg	-0.00585435	0.00483106	-1.21182	0.225756	1
MR2	ADCYAP1	burden_dmg	-0.0122669	0.0101229	-1.21179	0.225765	1
MR4	STUM	burden_dmg	0.0103633	0.00855263	1.2117	0.225799	1
MR2	C2orf88	burden_dmg	-0.0164175	0.0135494	-1.21168	0.225808	1
MR4	SLC16A6	burden_dmg	0.0103485	0.00854067	1.21167	0.225811	1
MR2	PURA	burden_dmg	-0.013776	0.0113696	-1.21166	0.225817	1
MR2	VSTM2A	burden_dmg	0.0185138	0.0152799	1.21164	0.225822	1
MR1	GTPBP1	burden_dmg	-0.00697841	0.00575962	-1.21161	0.225835	1
MR1	HHIPL2	burden_dmg	-0.00619583	0.00511373	-1.21161	0.225836	1
MR4	ALS2	burden_dmg	0.00496074	0.00409458	1.21154	0.225862	1
MR1	ZFR	burden_dmg	-0.00825802	0.0068162	-1.21153	0.225866	1
MR1	MRPL24	burden_dmg	0.0108747	0.00897618	1.21151	0.225874	1
MR3	HSDL1	burden_dmg	0.0124316	0.0102616	1.21146	0.225891	1
MR3	INTS7	burden_dmg	-0.0079718	0.00658063	-1.2114	0.225914	1
MR2	ENTPD4	burden_dmg	-0.00851299	0.0070276	-1.21137	0.225928	1
MR2	SETD4	burden_dmg	-0.0114041	0.00941441	-1.21135	0.225935	1
MR3	EVA1C	burden_dmg	-0.00906573	0.00748413	-1.21133	0.225943	1
MR1	IRAK3	burden_dmg	0.00811516	0.00669946	1.21132	0.225948	1
MR4	KCND3	burden_dmg	-0.0111146	0.00917565	-1.21131	0.22595	1
MR2	TENT5C	burden_dmg	-0.0129273	0.0106725	-1.21127	0.225965	1
MR4	SLC25A20	burden_dmg	-0.0148521	0.0122636	-1.21107	0.226041	1
MR1	SLC25A45	burden_dmg	0.00837311	0.00691397	1.21104	0.226053	1
MR4	PSKH2	burden_dmg	-0.0141608	0.0116937	-1.21097	0.22608	1
MR2	MTIF2	burden_dmg	-0.00819879	0.00677067	-1.21093	0.226096	1
MR2	SLC38A8	burden_dmg	0.0114244	0.0094347	1.21089	0.22611	1
MR1	RAB3B	burden_dmg	-0.0137843	0.0113851	-1.21073	0.22617	1
MR1	FCN3	burden_dmg	0.0130543	0.0107824	1.21071	0.22618	1
MR2	MAP4	burden_dmg	0.00594141	0.00490821	1.2105	0.226259	1
MR2	ARPC3	burden_dmg	0.0118349	0.00977698	1.21048	0.226266	1
MR2	CLDN23	burden_dmg	-0.00978988	0.00808768	-1.21047	0.226272	1
MR2	SLC18B1	burden_dmg	-0.0102349	0.0084554	-1.21046	0.226275	1
MR2	SUSD5	burden_dmg	0.00873845	0.0072192	1.21045	0.226281	1
MR4	BTBD10	burden_dmg	0.0135652	0.0112084	1.21027	0.226348	1
MR3	PANK1	burden_dmg	0.00900707	0.00744236	1.21024	0.226358	1
MR1	CA4	burden_dmg	-0.0125986	0.010411	-1.21012	0.226404	1
MR2	NAXD	burden_dmg	0.0124175	0.0102619	1.21006	0.226428	1
MR3	P4HA2	burden_dmg	-0.0092941	0.00768096	-1.21002	0.226445	1
MR3	ARL6IP4	burden_dmg	0.00732841	0.00605661	1.20998	0.226458	1
MR2	YBX1	burden_dmg	-0.00990485	0.008186	-1.20997	0.226462	1
MR1	TNFSF9	burden_dmg	-0.0107628	0.00889535	-1.20993	0.226478	1
MR1	UNC13C	burden_dmg	-0.00459448	0.00379747	-1.20988	0.226497	1
MR4	PCCB	burden_dmg	-0.00890614	0.00736117	-1.20988	0.226498	1
MR3	ATP4A	burden_dmg	0.00414841	0.00342884	1.20986	0.226506	1
MR2	DNAJC22	burden_dmg	0.0130257	0.0107664	1.20985	0.226511	1
MR4	ZNF181	burden_dmg	0.0112783	0.00932213	1.20984	0.226513	1
MR3	SIPA1	burden_dmg	0.00539752	0.00446136	1.20984	0.226515	1
MR3	MRPS9	burden_dmg	0.00566927	0.00468621	1.20978	0.226537	1
MR2	CARD16	burden_dmg	0.0178506	0.0147554	1.20977	0.22654	1
MR2	GNAS	burden_dmg	0.00622304	0.00514437	1.20968	0.226575	1
MR3	PTGS1	burden_dmg	-0.00660339	0.0054589	-1.20966	0.226584	1
MR4	CHN1	burden_dmg	0.00780702	0.00645406	1.20963	0.226594	1
MR3	TMCO6	burden_dmg	-0.0100488	0.00830751	-1.2096	0.226605	1
MR1	SNX33	burden_dmg	0.0084736	0.00700535	1.20959	0.226609	1
MR1	IRF2BPL	burden_dmg	0.00473387	0.00391369	1.20957	0.226617	1
MR2	OCM2	burden_dmg	0.0143184	0.0118393	1.2094	0.226684	1
MR1	METRNL	burden_dmg	0.0156901	0.0129737	1.20938	0.226691	1
MR1	NDUFA6	burden_dmg	0.0148628	0.0122907	1.20928	0.226729	1
MR4	CALHM1	burden_dmg	0.00990514	0.0081911	1.20926	0.226737	1
MR4	RASSF3	burden_dmg	-0.015569	0.0128749	-1.20925	0.226741	1
MR4	ERF	burden_dmg	0.00912094	0.0075427	1.20924	0.226743	1
MR3	ITGA4	burden_dmg	0.00618229	0.0051126	1.20923	0.226748	1
MR2	TBCK	burden_dmg	-0.00703169	0.0058152	-1.20919	0.226763	1
MR2	FNDC8	burden_dmg	-0.0147215	0.0121751	-1.20915	0.226778	1
MR1	CAPN5	burden_dmg	0.00537144	0.00444255	1.20909	0.226801	1
MR3	KCNJ15	burden_dmg	0.0130953	0.0108311	1.20905	0.226817	1
MR4	BPIFB4	burden_dmg	0.00742812	0.0061438	1.20904	0.22682	1
MR2	MRPL1	burden_dmg	0.0153101	0.0126645	1.2089	0.226875	1
MR3	TNRC18	burden_dmg	-0.00361492	0.00299036	-1.20886	0.226889	1
MR2	COL17A1	burden_dmg	0.00722367	0.00597589	1.2088	0.226911	1
MR3	DCTN4	burden_dmg	-0.00942961	0.00780143	-1.2087	0.22695	1
MR3	EPS8L3	burden_dmg	0.00974808	0.00806536	1.20864	0.226976	1
MR3	ST8SIA2	burden_dmg	0.00651584	0.00539131	1.20858	0.226997	1
MR3	TRAPPC1	burden_dmg	-0.0137675	0.0113915	-1.20858	0.226997	1
MR3	PTS	burden_dmg	-0.0135292	0.0111946	-1.20855	0.227009	1
MR2	ZNF578	burden_dmg	-0.0112406	0.00930118	-1.20851	0.227025	1
MR1	MEGF6	burden_dmg	0.0054297	0.00449304	1.20847	0.22704	1
MR1	POGK	burden_dmg	-0.00887263	0.00734238	-1.20841	0.227061	1
MR3	TULP3	burden_dmg	0.00817464	0.00676484	1.2084	0.227066	1
MR4	RLN3	burden_dmg	-0.00896181	0.00741666	-1.20833	0.227091	1
MR3	HDAC5	burden_dmg	0.00542084	0.00448624	1.20833	0.227094	1
MR2	ANKK1	burden_dmg	-0.00752472	0.00622776	-1.20825	0.227122	1
MR1	HEBP1	burden_dmg	0.0138552	0.0114675	1.20821	0.22714	1
MR3	VSIG10L	burden_dmg	-0.00541939	0.00448554	-1.20819	0.227146	1
MR4	ZNF451	burden_dmg	0.0063495	0.00525537	1.20819	0.227146	1
MR1	EFS	burden_dmg	-0.00608222	0.0050342	-1.20818	0.227151	1
MR2	SETD7	burden_dmg	-0.0121873	0.0100876	-1.20815	0.227163	1
MR2	P3H4	burden_dmg	-0.00886148	0.00733511	-1.20809	0.227185	1
MR2	EVA1B	burden_dmg	0.00925379	0.00765988	1.20809	0.227187	1
MR1	KRT71	burden_dmg	-0.00768198	0.00635881	-1.20808	0.227188	1
MR4	TMX3	burden_dmg	0.00702017	0.00581153	1.20797	0.227231	1
MR2	SLC43A1	burden_dmg	0.00927835	0.00768093	1.20797	0.227231	1
MR3	OR6X1	burden_dmg	0.0136036	0.0112616	1.20796	0.227235	1
MR4	ARL4C	burden_dmg	0.0142175	0.0117705	1.20789	0.227262	1
MR3	AGAP2	burden_dmg	-0.00553218	0.00458038	-1.2078	0.227297	1
MR1	LHFPL3	burden_dmg	0.00900048	0.00745211	1.20778	0.227306	1
MR3	KCNN3	burden_dmg	0.0069713	0.00577233	1.20771	0.227332	1
MR4	FAM13B	burden_dmg	0.00703849	0.00582802	1.2077	0.227336	1
MR4	TBC1D12	burden_dmg	-0.00869997	0.00720463	-1.20755	0.227392	1
MR4	RANBP1	burden_dmg	-0.0102673	0.00850288	-1.20751	0.22741	1
MR2	CYP4A22	burden_dmg	0.0122876	0.0101764	1.20747	0.227425	1
MR4	ZNF366	burden_dmg	0.00794326	0.00657905	1.20736	0.227468	1
MR2	DNAJB8	burden_dmg	-0.0130857	0.0108387	-1.20731	0.227486	1
MR1	SLCO1C1	burden_dmg	0.01164	0.00964254	1.20715	0.227548	1
MR4	USB1	burden_dmg	0.0127453	0.0105584	1.20712	0.22756	1
MR2	FRMD8	burden_dmg	0.00983774	0.00815022	1.20705	0.227585	1
MR4	KAT14	burden_dmg	-0.00687294	0.00569439	-1.20697	0.227618	1
MR1	ARHGAP42	burden_dmg	0.0105954	0.00877861	1.20696	0.227622	1
MR3	COL5A1	burden_dmg	0.00479333	0.00397145	1.20695	0.227625	1
MR1	AVL9	burden_dmg	-0.00903482	0.00748625	-1.20686	0.22766	1
MR1	TH	burden_dmg	0.00882175	0.00731012	1.20679	0.227687	1
MR4	RPIA	burden_dmg	0.0115872	0.00960175	1.20678	0.227689	1
MR1	TMOD1	burden_dmg	-0.0116472	0.00965155	-1.20676	0.227695	1
MR2	MAP3K4	burden_dmg	-0.00781015	0.00647234	-1.2067	0.227722	1
MR3	GXYLT2	burden_dmg	0.00802298	0.00664874	1.20669	0.227724	1
MR3	CYBA	burden_dmg	0.0128932	0.0106851	1.20666	0.227737	1
MR2	DDR1	burden_dmg	-0.00759347	0.00629316	-1.20662	0.22775	1
MR1	ANKRD42	burden_dmg	-0.00876412	0.00726381	-1.20654	0.22778	1
MR3	OR3A1	burden_dmg	0.00997476	0.00826726	1.20654	0.227783	1
MR4	TMEM217	burden_dmg	0.0157196	0.0130289	1.20651	0.227792	1
MR1	ITGA11	burden_dmg	-0.00515459	0.00427239	-1.20649	0.227802	1
MR3	GALNT18	burden_dmg	0.007648	0.00633924	1.20645	0.227815	1
MR2	RYK	burden_dmg	-0.0094537	0.00783622	-1.20641	0.227832	1
MR4	LCN2	burden_dmg	0.0138612	0.0114901	1.20636	0.227851	1
MR1	CTSE	burden_dmg	0.00971687	0.00805476	1.20635	0.227855	1
MR1	MRPS12	burden_dmg	-0.0176824	0.0146581	-1.20632	0.227867	1
MR4	LRRC36	burden_dmg	-0.00978332	0.00811035	-1.20627	0.227884	1
MR1	ZC2HC1B	burden_dmg	-0.012586	0.0104338	-1.20627	0.227887	1
MR2	CIDEA	burden_dmg	-0.00905175	0.00750401	-1.20626	0.227892	1
MR3	PSAT1	burden_dmg	0.0102663	0.00851108	1.20623	0.227901	1
MR2	OR51G2	burden_dmg	-0.0103094	0.00854686	-1.20622	0.227904	1
MR2	GFI1B	burden_dmg	0.00844986	0.00700539	1.20619	0.227915	1
MR1	CGRRF1	burden_dmg	-0.0134132	0.0111207	-1.20615	0.227933	1
MR3	INA	burden_dmg	0.00924723	0.0076669	1.20612	0.227942	1
MR2	OR6C68	burden_dmg	0.0169744	0.0140736	1.20612	0.227944	1
MR1	ATP13A5	burden_dmg	0.00495008	0.00410418	1.20611	0.227948	1
MR3	PHC2	burden_dmg	0.00701676	0.00581827	1.20599	0.227995	1
MR2	HGF	burden_dmg	0.0113292	0.00939444	1.20595	0.228009	1
MR2	UNC5CL	burden_dmg	0.00749927	0.00621873	1.20592	0.228023	1
MR4	PAK5	burden_dmg	0.00980308	0.00812946	1.20587	0.22804	1
MR1	TSKU	burden_dmg	-0.00917763	0.00761086	-1.20586	0.228044	1
MR4	CHRNA3	burden_dmg	-0.00921207	0.00763969	-1.20582	0.228061	1
MR4	PWWP2B	burden_dmg	-0.00543772	0.00450978	-1.20576	0.228082	1
MR4	PGA5	burden_dmg	-0.0136364	0.0113094	-1.20575	0.228085	1
MR1	SUN5	burden_dmg	-0.0129437	0.010735	-1.20575	0.228087	1
MR1	MUL1	burden_dmg	-0.0104957	0.00870504	-1.2057	0.228106	1
MR3	RFWD3	burden_dmg	0.00856162	0.00710103	1.20569	0.228111	1
MR3	ZNF660	burden_dmg	-0.00749509	0.00621648	-1.20568	0.228114	1
MR4	CCDC89	burden_dmg	-0.0110735	0.00918473	-1.20565	0.228126	1
MR3	PICK1	burden_dmg	0.00584168	0.00484563	1.20556	0.228162	1
MR3	GRK5	burden_dmg	-0.00873608	0.00724689	-1.20549	0.228185	1
MR1	PNN	burden_dmg	0.00864337	0.00717018	1.20546	0.228198	1
MR1	MTBP	burden_dmg	0.00972475	0.00806756	1.20541	0.228216	1
MR3	DMP1	burden_dmg	-0.0130546	0.01083	-1.20541	0.228216	1
MR2	MAF	burden_dmg	-0.00431177	0.00357707	-1.20539	0.228225	1
MR2	EVA1A	burden_dmg	0.0171566	0.0142335	1.20537	0.228233	1
MR1	GPD2	burden_dmg	-0.00662874	0.00549956	-1.20532	0.228252	1
MR2	RNF180	burden_dmg	0.0103225	0.00856446	1.20527	0.22827	1
MR2	MRPS26	burden_dmg	0.0126038	0.0104573	1.20526	0.228274	1
MR2	IP6K2	burden_dmg	-0.0124348	0.0103171	-1.20526	0.228277	1
MR4	HSPA6	burden_dmg	0.00520888	0.00432184	1.20525	0.228281	1
MR3	EN2	burden_dmg	0.0120566	0.0100034	1.20524	0.228282	1
MR4	MVB12B	burden_dmg	0.0115477	0.00958145	1.20521	0.228295	1
MR1	USP16	burden_dmg	0.016832	0.0139663	1.20519	0.228302	1
MR3	NOS3	burden_dmg	0.00599326	0.00497387	1.20495	0.228395	1
MR3	KCNIP3	burden_dmg	-0.00549334	0.004559	-1.20494	0.228397	1
MR3	BDKRB2	burden_dmg	-0.0112433	0.00933261	-1.20474	0.228478	1
MR1	CRY1	burden_dmg	0.00872166	0.00723962	1.20471	0.228487	1
MR2	CAB39L	burden_dmg	-0.0122424	0.0101622	-1.2047	0.228492	1
MR2	DAAM2	burden_dmg	-0.00475746	0.0039492	-1.20466	0.228506	1
MR3	SOCS7	burden_dmg	-0.00668851	0.00555228	-1.20464	0.228514	1
MR2	WFDC8	burden_dmg	-0.0127453	0.0105809	-1.20455	0.22855	1
MR4	SMURF2	burden_dmg	-0.00828542	0.00687996	-1.20428	0.228652	1
MR4	ARHGEF25	burden_dmg	-0.00723839	0.00601065	-1.20426	0.228661	1
MR2	VRK2	burden_dmg	-0.00833762	0.00692355	-1.20424	0.228669	1
MR2	TRMT11	burden_dmg	-0.00903553	0.00750338	-1.2042	0.228687	1
MR2	SERBP1	burden_dmg	-0.00958463	0.00796004	-1.20409	0.228726	1
MR3	TUBA3C	burden_dmg	-0.00927483	0.00770292	-1.20407	0.228736	1
MR1	TFEC	burden_dmg	-0.0114198	0.00948458	-1.20404	0.228748	1
MR4	AQP12B	burden_dmg	-0.0107194	0.00890339	-1.20397	0.228775	1
MR2	ABHD6	burden_dmg	-0.0136946	0.0113749	-1.20393	0.228788	1
MR4	RGMB	burden_dmg	0.0126263	0.0104877	1.20392	0.228793	1
MR1	ALS2	burden_dmg	0.00470674	0.00390957	1.2039	0.2288	1
MR2	ACTL6B	burden_dmg	-0.0115551	0.00959962	-1.20371	0.228875	1
MR2	TAGLN2	burden_dmg	-0.0154912	0.0128699	-1.20368	0.228884	1
MR3	KLHL18	burden_dmg	-0.00905652	0.00752443	-1.20361	0.228911	1
MR4	AGO3	burden_dmg	0.0127113	0.0105619	1.20351	0.228952	1
MR3	TSTD2	burden_dmg	0.00789553	0.00656104	1.2034	0.228995	1
MR1	SAAL1	burden_dmg	0.00914869	0.00760242	1.20339	0.228997	1
MR2	UNC45A	burden_dmg	-0.00551611	0.00458381	-1.20339	0.228997	1
MR1	SYT16	burden_dmg	0.00942967	0.00783604	1.20337	0.229004	1
MR4	SAA2	burden_dmg	-0.00829514	0.00689334	-1.20335	0.229012	1
MR1	OR10G8	burden_dmg	-0.015055	0.0125111	-1.20333	0.22902	1
MR1	PPM1M	burden_dmg	0.00748442	0.00621986	1.20331	0.229029	1
MR3	PCDHGB2	burden_dmg	0.00661529	0.00549761	1.2033	0.229032	1
MR4	DENND2D	burden_dmg	-0.00627815	0.00521767	-1.20325	0.229052	1
MR3	SPHKAP	burden_dmg	-0.00495334	0.00411666	-1.20324	0.229055	1
MR3	UBQLN1	burden_dmg	-0.0116095	0.00964878	-1.20321	0.229068	1
MR4	SMIM14	burden_dmg	-0.0141416	0.0117535	-1.20318	0.229077	1
MR2	SLC25A22	burden_dmg	0.0108242	0.00899749	1.20303	0.229139	1
MR1	RPP30	burden_dmg	-0.0109409	0.00909458	-1.20301	0.229144	1
MR4	ADCY1	burden_dmg	-0.0084728	0.00704319	-1.20298	0.229158	1
MR1	GABRA5	burden_dmg	-0.0121807	0.0101256	-1.20296	0.229162	1
MR2	WDFY2	burden_dmg	0.0123426	0.0102602	1.20296	0.229165	1
MR2	SMIM18	burden_dmg	0.00928604	0.00771946	1.20294	0.229172	1
MR2	HMCES	burden_dmg	0.0130845	0.0108772	1.20294	0.229173	1
MR3	TTC21A	burden_dmg	-0.00774584	0.00643939	-1.20288	0.229193	1
MR1	FAP	burden_dmg	0.00574623	0.00477714	1.20286	0.229203	1
MR4	RAB5A	burden_dmg	-0.0151526	0.0125978	-1.2028	0.229228	1
MR4	CYB561	burden_dmg	0.0132603	0.0110246	1.20279	0.229231	1
MR1	CD300C	burden_dmg	0.0162328	0.0134963	1.20276	0.22924	1
MR1	DHX34	burden_dmg	-0.00416444	0.00346274	-1.20264	0.229287	1
MR2	SRGAP2B	burden_dmg	0.0148023	0.0123088	1.20257	0.229313	1
MR4	ADSL	burden_dmg	0.0108801	0.00904737	1.20257	0.229314	1
MR3	GRIK3	burden_dmg	-0.00727956	0.00605336	-1.20257	0.229317	1
MR3	C12orf57	burden_dmg	0.0102174	0.0084971	1.20246	0.229358	1
MR3	NEFL	burden_dmg	-0.0110168	0.00916206	-1.20244	0.229365	1
MR1	HINFP	burden_dmg	0.00776686	0.00645959	1.20238	0.22939	1
MR4	CORO1C	burden_dmg	0.0108831	0.0090522	1.20226	0.229434	1
MR1	VWCE	burden_dmg	0.00880511	0.00732416	1.2022	0.229458	1
MR4	CDIPT	burden_dmg	-0.0152537	0.0126883	-1.20219	0.229462	1
MR3	PRKRA	burden_dmg	0.00338892	0.00281911	1.20212	0.229487	1
MR3	P2RX7	burden_dmg	0.00656782	0.00546392	1.20203	0.229523	1
MR1	PRCP	burden_dmg	-0.0110158	0.00916454	-1.20201	0.229533	1
MR2	HIP1	burden_dmg	0.00777772	0.00647083	1.20197	0.229549	1
MR3	YIPF5	burden_dmg	-0.00982584	0.00817498	-1.20194	0.229559	1
MR4	ASL	burden_dmg	0.00956602	0.00795889	1.20193	0.229563	1
MR1	DYSF	burden_dmg	-0.00419444	0.00348978	-1.20192	0.229567	1
MR2	AOC2	burden_dmg	0.00851957	0.00708861	1.20187	0.229587	1
MR1	BCL2	burden_dmg	0.0144301	0.0120068	1.20183	0.229603	1
MR3	TCOF1	burden_dmg	-0.00597923	0.00497525	-1.2018	0.229615	1
MR1	WNT8A	burden_dmg	-0.0118525	0.00986328	-1.20168	0.229661	1
MR1	PLA1A	burden_dmg	0.00849754	0.00707167	1.20163	0.229679	1
MR3	ARHGAP11A	burden_dmg	-0.00815914	0.00679008	-1.20163	0.229681	1
MR4	KDELR3	burden_dmg	-0.0129446	0.0107732	-1.20156	0.229705	1
MR3	PLEKHG4	burden_dmg	0.00549362	0.0045721	1.20155	0.229709	1
MR3	SLX4	burden_dmg	0.00689161	0.00573562	1.20155	0.229711	1
MR4	WSB1	burden_dmg	0.00760332	0.00632812	1.20151	0.229724	1
MR1	SPSB2	burden_dmg	-0.013061	0.0108713	-1.20142	0.229762	1
MR3	MYOT	burden_dmg	-0.00961749	0.00800549	-1.20136	0.229783	1
MR2	ADAMTSL3	burden_dmg	0.00516274	0.00429786	1.20123	0.229833	1
MR4	TMEM191C	burden_dmg	0.0123449	0.0102775	1.20116	0.229861	1
MR3	RSPH9	burden_dmg	-0.01435	0.011948	-1.20104	0.229909	1
MR3	IGFBP7	burden_dmg	0.00886412	0.00738082	1.20097	0.229936	1
MR1	KDM3B	burden_dmg	0.00750151	0.00624657	1.2009	0.229962	1
MR1	PIGS	burden_dmg	0.0080284	0.00668537	1.20089	0.229966	1
MR1	ZSCAN10	burden_dmg	-0.0076538	0.00637377	-1.20083	0.22999	1
MR3	HARS2	burden_dmg	-0.00767424	0.00639087	-1.20081	0.229996	1
MR2	VGLL3	burden_dmg	0.0130275	0.0108492	1.20077	0.230011	1
MR1	IL21	burden_dmg	-0.0154122	0.0128355	-1.20075	0.230022	1
MR1	PWWP2A	burden_dmg	0.00617584	0.00514339	1.20073	0.230027	1
MR3	INVS	burden_dmg	0.00806541	0.00671709	1.20073	0.230028	1
MR2	EXO5	burden_dmg	-0.0163307	0.0136009	-1.20071	0.230034	1
MR3	TGFBI	burden_dmg	0.00708773	0.00590323	1.20065	0.230058	1
MR2	TGFBI	burden_dmg	0.00797433	0.00664168	1.20065	0.230059	1
MR2	ZHX2	burden_dmg	0.00804963	0.0067045	1.20063	0.230066	1
MR4	DNLZ	burden_dmg	0.0115272	0.00960098	1.20063	0.230068	1
MR2	TMEM8B	burden_dmg	0.00506816	0.00422138	1.20059	0.23008	1
MR3	SAMD5	burden_dmg	-0.0112126	0.00933923	-1.20059	0.230081	1
MR1	KBTBD8	burden_dmg	-0.008706	0.00725148	-1.20058	0.230085	1
MR1	SNX8	burden_dmg	-0.00822168	0.00684838	-1.20053	0.230106	1
MR4	ACOT13	burden_dmg	-0.00995696	0.00829389	-1.20052	0.23011	1
MR1	GFM1	burden_dmg	0.00727713	0.00606167	1.20052	0.230111	1
MR1	STRA6	burden_dmg	0.00684742	0.0057038	1.2005	0.230117	1
MR3	KRT84	burden_dmg	-0.00529481	0.00441071	-1.20045	0.230138	1
MR1	SUSD6	burden_dmg	-0.00908042	0.00756459	-1.20039	0.230162	1
MR4	FLYWCH1	burden_dmg	-0.00524389	0.00436872	-1.20033	0.230185	1
MR1	ZNF774	burden_dmg	-0.0104714	0.00872411	-1.20028	0.230202	1
MR2	TMEM125	burden_dmg	-0.00933234	0.00777534	-1.20025	0.230215	1
MR3	ZNF771	burden_dmg	-0.0140443	0.0117014	-1.20022	0.230225	1
MR1	ETNK2	burden_dmg	0.0121779	0.0101468	1.20018	0.230241	1
MR3	CCDC33	burden_dmg	-0.00680986	0.00567408	-1.20017	0.230246	1
MR2	BABAM2	burden_dmg	-0.00834595	0.00695403	-1.20016	0.230249	1
MR4	SIGIRR	burden_dmg	-0.00892512	0.00743679	-1.20013	0.230261	1
MR3	NBL1	burden_dmg	0.00778462	0.00648718	1.2	0.230311	1
MR3	ZNF44	burden_dmg	0.010175	0.00847923	1.19999	0.230317	1
MR4	MATN4	burden_dmg	-0.00687173	0.00572654	-1.19998	0.230319	1
MR2	CC2D2A	burden_dmg	0.00652143	0.00543475	1.19995	0.230331	1
MR3	SSBP2	burden_dmg	0.0104948	0.00874641	1.1999	0.23035	1
MR1	KATNAL2	burden_dmg	-0.00762499	0.00635498	-1.19984	0.230372	1
MR4	TBCE	burden_dmg	-0.00903675	0.00753178	-1.19982	0.230383	1
MR4	AMY2B	burden_dmg	-0.00559018	0.00465928	-1.1998	0.230391	1
MR4	LGALS12	burden_dmg	-0.0120034	0.0100047	-1.19978	0.230398	1
MR3	CAPN3	burden_dmg	0.00659709	0.0054986	1.19978	0.230398	1
MR4	ERMAP	burden_dmg	0.00847891	0.00706771	1.19967	0.23044	1
MR4	IL34	burden_dmg	0.0121765	0.0101504	1.19961	0.230464	1
MR2	RASA1	burden_dmg	0.0103483	0.00862654	1.19959	0.23047	1
MR3	EPM2AIP1	burden_dmg	-0.00934019	0.00778642	-1.19955	0.230487	1
MR3	ZNF568	burden_dmg	0.00788397	0.00657348	1.19936	0.23056	1
MR3	TECTA	burden_dmg	0.00465813	0.00388399	1.19932	0.230577	1
MR4	IL7R	burden_dmg	-0.00845165	0.00704798	-1.19916	0.230638	1
MR4	KAT7	burden_dmg	0.0108763	0.00907013	1.19913	0.230648	1
MR1	GRIK1	burden_dmg	0.0137414	0.0114599	1.19908	0.230668	1
MR3	ADAM22	burden_dmg	0.00738384	0.00615801	1.19906	0.230676	1
MR4	NUP93	burden_dmg	0.00655674	0.00546834	1.19904	0.230686	1
MR3	GPR137	burden_dmg	-0.00535433	0.00446555	-1.19903	0.230688	1
MR4	SERHL2	burden_dmg	0.0101603	0.00847396	1.19901	0.230697	1
MR4	STK40	burden_dmg	0.0104119	0.00868407	1.19896	0.230714	1
MR2	DDX59	burden_dmg	0.00655233	0.00546508	1.19894	0.230721	1
MR4	CAPS2	burden_dmg	0.0097594	0.00814023	1.19891	0.230735	1
MR2	HSPA9	burden_dmg	0.00770357	0.00642588	1.19884	0.230764	1
MR1	EMB	burden_dmg	-0.0119498	0.00996787	-1.19883	0.230766	1
MR3	C2orf68	burden_dmg	0.00972043	0.00810833	1.19882	0.230769	1
MR2	NUDT12	burden_dmg	0.0109996	0.00917641	1.19868	0.230824	1
MR4	ABHD2	burden_dmg	0.0117079	0.00976763	1.19865	0.230837	1
MR2	CASQ1	burden_dmg	0.0117505	0.00980327	1.19863	0.230843	1
MR2	VMO1	burden_dmg	-0.00969222	0.00808609	-1.19863	0.230844	1
MR3	DEFB129	burden_dmg	-0.0147095	0.0122736	-1.19847	0.230906	1
MR4	SHC4	burden_dmg	0.00857241	0.00715304	1.19843	0.230922	1
MR2	PLOD1	burden_dmg	-0.00730713	0.00609743	-1.19839	0.230935	1
MR1	CTRB2	burden_dmg	0.0135213	0.0112833	1.19835	0.230952	1
MR3	NBPF3	burden_dmg	0.00935221	0.00780462	1.19829	0.230976	1
MR2	NLRC5	burden_dmg	-0.00770676	0.0064323	-1.19813	0.231037	1
MR1	SNAP47	burden_dmg	-0.0100888	0.00842089	-1.19807	0.231061	1
MR1	LIX1L	burden_dmg	-0.0144343	0.0120486	-1.19801	0.231085	1
MR1	LEPROT	burden_dmg	-0.010827	0.00903765	-1.19798	0.231095	1
MR4	SLCO4C1	burden_dmg	-0.0093347	0.00779282	-1.19786	0.231144	1
MR4	LURAP1L	burden_dmg	-0.00918636	0.00766922	-1.19782	0.231158	1
MR2	SCN4A	burden_dmg	-0.00406443	0.00339323	-1.19781	0.231164	1
MR1	UPB1	burden_dmg	0.00854287	0.00713253	1.19773	0.231193	1
MR2	SMAD3	burden_dmg	0.0123164	0.0102841	1.19762	0.231238	1
MR3	C12orf42	burden_dmg	-0.00677712	0.00565887	-1.19761	0.23124	1
MR3	ISG20	burden_dmg	0.0156613	0.013078	1.19753	0.231272	1
MR1	FGF22	burden_dmg	-0.0175249	0.0146362	-1.19737	0.231336	1
MR4	SERPINF2	burden_dmg	-0.0107794	0.00900277	-1.19735	0.231343	1
MR2	GLB1L2	burden_dmg	0.0115123	0.00961539	1.19728	0.23137	1
MR3	TMEM214	burden_dmg	0.00817536	0.00682831	1.19727	0.231371	1
MR4	RNF220	burden_dmg	-0.00581953	0.00486111	-1.19716	0.231416	1
MR3	LUC7L	burden_dmg	0.00660357	0.00551667	1.19702	0.23147	1
MR2	BVES	burden_dmg	0.0132146	0.0110403	1.19694	0.231501	1
MR4	ASB5	burden_dmg	-0.0106918	0.00893266	-1.19694	0.231503	1
MR1	KIZ	burden_dmg	0.0103751	0.00866843	1.19688	0.231524	1
MR1	DHX37	burden_dmg	0.00686226	0.00573386	1.1968	0.231558	1
MR4	KIF18A	burden_dmg	0.00972509	0.00812628	1.19675	0.231577	1
MR1	ZNF716	burden_dmg	0.00935345	0.00781601	1.1967	0.231594	1
MR3	MTO1	burden_dmg	-0.00734906	0.00614112	-1.1967	0.231596	1
MR2	BIRC7	burden_dmg	0.0106203	0.00887515	1.19664	0.23162	1
MR4	EBF4	burden_dmg	-0.00493208	0.0041217	-1.19661	0.231629	1
MR3	ENTPD6	burden_dmg	-0.00806627	0.00674102	-1.19659	0.231636	1
MR1	C1QBP	burden_dmg	0.011893	0.00993964	1.19652	0.231665	1
MR1	RAD9B	burden_dmg	0.00744543	0.0062226	1.19651	0.231667	1
MR1	PMEL	burden_dmg	-0.00867106	0.00724748	-1.19643	0.231702	1
MR4	GOLGA4	burden_dmg	-0.00516442	0.00431666	-1.19639	0.231715	1
MR2	TMOD3	burden_dmg	-0.0107382	0.00897651	-1.19626	0.231767	1
MR2	PHAX	burden_dmg	-0.0126264	0.010555	-1.19626	0.231768	1
MR1	PAXX	burden_dmg	0.011296	0.009443	1.19623	0.23178	1
MR3	GLYR1	burden_dmg	-0.0085095	0.00711364	-1.19622	0.231781	1
MR2	EXTL1	burden_dmg	0.00760343	0.00635653	1.19616	0.231806	1
MR1	SLITRK6	burden_dmg	0.00857049	0.00716515	1.19613	0.231815	1
MR3	KCNA4	burden_dmg	0.0130061	0.0108745	1.19603	0.231857	1
MR2	ASPH	burden_dmg	-0.00781897	0.00653751	-1.19602	0.231862	1
MR4	WDR91	burden_dmg	0.0068184	0.00570111	1.19598	0.231877	1
MR3	CHIT1	burden_dmg	-0.00768853	0.00642888	-1.19594	0.231893	1
MR4	TXLNA	burden_dmg	0.0126894	0.0106108	1.19589	0.231911	1
MR3	PIGO	burden_dmg	-0.00389291	0.00325545	-1.19581	0.23194	1
MR1	KMT5B	burden_dmg	-0.00965282	0.00807287	-1.19571	0.231981	1
MR3	ORC2	burden_dmg	0.00896464	0.00749738	1.1957	0.231984	1
MR1	SLC4A7	burden_dmg	-0.00709362	0.00593263	-1.19569	0.231987	1
MR4	TMEM175	burden_dmg	0.00678151	0.00567166	1.19568	0.231992	1
MR4	HNRNPM	burden_dmg	-0.00662465	0.00554053	-1.19567	0.231997	1
MR1	EIF5	burden_dmg	0.010422	0.00871651	1.19567	0.231998	1
MR3	EDC3	burden_dmg	-0.0115759	0.00968286	-1.19551	0.23206	1
MR1	HFM1	burden_dmg	0.00599242	0.00501249	1.1955	0.232064	1
MR2	FCGBP	burden_dmg	0.00352708	0.00295039	1.19546	0.232077	1
MR4	LSG1	burden_dmg	-0.00646922	0.00541193	-1.19536	0.232117	1
MR1	RAB11FIP2	burden_dmg	-0.00729788	0.00610587	-1.19522	0.232171	1
MR3	CYP3A43	burden_dmg	0.0104173	0.00871664	1.19511	0.232216	1
MR4	CFAP99	burden_dmg	0.00933853	0.00781444	1.19504	0.232245	1
MR1	MYH2	burden_dmg	-0.00503163	0.00421046	-1.19503	0.232246	1
MR2	TMEM179B	burden_dmg	-0.017235	0.0144233	-1.19494	0.232283	1
MR1	SPAM1	burden_dmg	0.0123664	0.0103494	1.19489	0.232302	1
MR3	PTPRT	burden_dmg	0.0047233	0.00395306	1.19485	0.232318	1
MR2	KRT83	burden_dmg	0.00835203	0.00699054	1.19476	0.232351	1
MR4	ARHGEF1	burden_dmg	-0.00719237	0.00601997	-1.19475	0.232355	1
MR2	GTSE1	burden_dmg	0.0105769	0.00885311	1.19472	0.23237	1
MR4	PCARE	burden_dmg	0.0076841	0.00643198	1.19467	0.232387	1
MR4	SCAMP2	burden_dmg	0.0109426	0.00916088	1.19449	0.232457	1
MR1	PAX9	burden_dmg	0.00921906	0.00771855	1.1944	0.232491	1
MR1	MNX1	burden_dmg	0.0093303	0.00781259	1.19426	0.232546	1
MR3	TSC22D1	burden_dmg	0.00490755	0.00410964	1.19416	0.232589	1
MR3	PLIN5	burden_dmg	-0.00634915	0.00531691	-1.19414	0.232593	1
MR1	NDC1	burden_dmg	-0.00821087	0.00687599	-1.19414	0.232596	1
MR4	PITHD1	burden_dmg	-0.0107793	0.00902708	-1.19411	0.232606	1
MR3	QPCT	burden_dmg	-0.0074546	0.00624284	-1.1941	0.232608	1
MR4	GPR37	burden_dmg	0.0127452	0.0106742	1.19402	0.232641	1
MR2	ATP5F1A	burden_dmg	-0.00670457	0.00561556	-1.19393	0.232678	1
MR4	ZYX	burden_dmg	-0.00829087	0.00694444	-1.19389	0.232694	1
MR1	COBL	burden_dmg	0.00550806	0.00461372	1.19384	0.232711	1
MR2	TESPA1	burden_dmg	0.0130421	0.0109245	1.19384	0.232713	1
MR1	REX1BD	burden_dmg	-0.00847389	0.00709823	-1.1938	0.232727	1
MR4	OSBPL3	burden_dmg	-0.00540182	0.00452515	-1.19373	0.232754	1
MR2	TRIM3	burden_dmg	-0.0105552	0.00884287	-1.19364	0.23279	1
MR3	VDAC2	burden_dmg	0.0148597	0.0124505	1.1935	0.232845	1
MR4	IPO11	burden_dmg	-0.00835576	0.00700126	-1.19346	0.232859	1
MR3	INAFM2	burden_dmg	0.00733048	0.00614223	1.19345	0.232863	1
MR4	XRCC2	burden_dmg	0.0149921	0.012562	1.19345	0.232863	1
MR1	TOM1	burden_dmg	-0.00684695	0.00573759	-1.19335	0.232904	1
MR3	SPATS2L	burden_dmg	0.0072081	0.00604082	1.19323	0.23295	1
MR4	TTBK2	burden_dmg	0.00629807	0.0052782	1.19322	0.232953	1
MR3	GUCY1A1	burden_dmg	0.0122893	0.0102993	1.19322	0.232956	1
MR4	DYNC1LI2	burden_dmg	-0.0112288	0.00941079	-1.19319	0.232967	1
MR3	NKIRAS2	burden_dmg	0.013509	0.0113221	1.19316	0.232978	1
MR1	GSG1L	burden_dmg	0.00907421	0.00760526	1.19315	0.232982	1
MR1	RBM46	burden_dmg	0.0117475	0.00984643	1.19308	0.233011	1
MR4	ACTR6	burden_dmg	-0.010903	0.00913872	-1.19305	0.233019	1
MR1	CLN6	burden_dmg	0.00696595	0.00583923	1.19296	0.233057	1
MR3	TSPEAR	burden_dmg	-0.00519371	0.00435441	-1.19275	0.23314	1
MR4	LRRC39	burden_dmg	-0.0127776	0.0107129	-1.19273	0.233146	1
MR3	ZBTB1	burden_dmg	-0.0110931	0.00930095	-1.19268	0.233165	1
MR4	SYNE3	burden_dmg	0.00628405	0.00526918	1.1926	0.233196	1
MR1	TCP11L1	burden_dmg	0.0106863	0.00896131	1.1925	0.233238	1
MR4	CHRNA10	burden_dmg	-0.00725917	0.00608741	-1.19249	0.233241	1
MR2	ZMAT2	burden_dmg	-0.0194738	0.0163306	-1.19247	0.233247	1
MR4	FTMT	burden_dmg	-0.0135784	0.0113873	-1.19242	0.23327	1
MR3	KLHL33	burden_dmg	0.0055359	0.00464261	1.19241	0.233272	1
MR3	PURG	burden_dmg	-0.0117871	0.00988527	-1.19239	0.23328	1
MR4	SPPL3	burden_dmg	0.0145247	0.0121819	1.19232	0.233308	1
MR3	SHBG	burden_dmg	0.0123092	0.010324	1.19229	0.233317	1
MR3	SLC6A20	burden_dmg	-0.00619638	0.00519713	-1.19227	0.233326	1
MR1	GSTA5	burden_dmg	-0.00874719	0.00733691	-1.19222	0.233347	1
MR4	TMEM234	burden_dmg	0.0114776	0.00962729	1.19219	0.233356	1
MR3	SPOUT1	burden_dmg	-0.00731586	0.00613648	-1.19219	0.233357	1
MR3	DNAAF1	burden_dmg	-0.00773543	0.00648845	-1.19218	0.23336	1
MR2	SLC26A8	burden_dmg	0.00903603	0.00757946	1.19217	0.233364	1
MR3	TTLL10	burden_dmg	0.0052498	0.0044037	1.19213	0.23338	1
MR2	SLC3A1	burden_dmg	-0.00616868	0.0051745	-1.19213	0.233381	1
MR2	FSIP1	burden_dmg	-0.00849805	0.00712875	-1.19208	0.2334	1
MR4	NTN4	burden_dmg	-0.0108101	0.00906891	-1.192	0.233432	1
MR4	KCNE4	burden_dmg	-0.0113495	0.0095216	-1.19198	0.233441	1
MR3	AGBL5	burden_dmg	-0.00692749	0.00581217	-1.19189	0.233474	1
MR4	DDX39B	burden_dmg	-0.016363	0.0137291	-1.19185	0.233492	1
MR4	PKHD1L1	burden_dmg	0.00332732	0.00279175	1.19184	0.233495	1
MR2	RHOT1	burden_dmg	-0.00885044	0.00742644	-1.19175	0.233531	1
MR4	SDC4	burden_dmg	-0.0170559	0.014312	-1.19171	0.233545	1
MR4	MSH6	burden_dmg	-0.00550995	0.00462375	-1.19166	0.233564	1
MR1	RIOK3	burden_dmg	0.00540841	0.00453878	1.1916	0.23359	1
MR1	TIGD3	burden_dmg	-0.0155301	0.0130334	-1.19157	0.233603	1
MR1	RPS6KC1	burden_dmg	-0.00403431	0.00338572	-1.19156	0.233603	1
MR4	DUSP22	burden_dmg	-0.00907901	0.00761973	-1.19151	0.233623	1
MR3	RIN1	burden_dmg	0.00596684	0.00500779	1.19151	0.233624	1
MR3	PRAMEF8	burden_dmg	0.00968698	0.0081302	1.19148	0.233636	1
MR4	SHOC1	burden_dmg	0.00683033	0.00573337	1.19133	0.233696	1
MR4	SOX11	burden_dmg	-0.00861344	0.00723034	-1.19129	0.23371	1
MR3	WASHC2A	burden_dmg	-0.0037218	0.00312419	-1.19129	0.233713	1
MR3	PLEKHA5	burden_dmg	0.00516625	0.00433685	1.19124	0.233729	1
MR3	RPL11	burden_dmg	-0.0110786	0.00930122	-1.19109	0.23379	1
MR2	ARMT1	burden_dmg	0.0134042	0.0112543	1.19103	0.233812	1
MR2	MMS19	burden_dmg	-0.00676699	0.00568176	-1.191	0.233823	1
MR2	NRSN1	burden_dmg	0.0146965	0.0123402	1.19095	0.233845	1
MR2	STAT2	burden_dmg	0.0109678	0.0092093	1.19094	0.233847	1
MR3	PDE6C	burden_dmg	0.0080335	0.00674568	1.19091	0.23386	1
MR2	CPAMD8	burden_dmg	0.00568026	0.00476983	1.19087	0.233875	1
MR1	ARAP2	burden_dmg	0.00522744	0.00438984	1.1908	0.233902	1
MR2	SP140L	burden_dmg	0.0137445	0.0115426	1.19076	0.233919	1
MR3	PCK2	burden_dmg	0.00429157	0.00360407	1.19075	0.233921	1
MR3	HNRNPLL	burden_dmg	-0.00766156	0.00643437	-1.19072	0.233933	1
MR1	PRSS50	burden_dmg	-0.00825625	0.00693406	-1.19068	0.23395	1
MR2	RAB6A	burden_dmg	0.00582456	0.00489188	1.19066	0.233959	1
MR3	AIFM2	burden_dmg	0.00705565	0.00592598	1.19063	0.23397	1
MR1	LECT2	burden_dmg	0.0103201	0.00866818	1.19057	0.233994	1
MR3	RNF17	burden_dmg	-0.00516033	0.00433459	-1.1905	0.234021	1
MR1	MRPL28	burden_dmg	0.0138847	0.011663	1.19048	0.234027	1
MR1	HEATR1	burden_dmg	0.00477464	0.00401077	1.19045	0.234039	1
MR2	THBS2	burden_dmg	-0.00807603	0.00678406	-1.19044	0.234044	1
MR2	ERCC6L2	burden_dmg	0.0077463	0.00650717	1.19043	0.23405	1
MR1	PLEKHH2	burden_dmg	-0.00591454	0.00496933	-1.19021	0.234135	1
MR4	NUDT4	burden_dmg	-0.0124135	0.0104299	-1.19018	0.234147	1
MR4	POTEE	burden_dmg	-0.00488202	0.00410274	-1.18994	0.23424	1
MR2	PYCARD	burden_dmg	-0.0163851	0.0137697	-1.18994	0.234241	1
MR2	TBC1D15	burden_dmg	-0.0118873	0.00998993	-1.18993	0.234245	1
MR2	LARP1	burden_dmg	0.00752775	0.00632663	1.18985	0.234275	1
MR4	EXD3	burden_dmg	0.00597061	0.00501823	1.18978	0.234302	1
MR2	SYCE3	burden_dmg	-0.0132204	0.0111123	-1.18971	0.23433	1
MR3	SLC5A1	burden_dmg	0.0113806	0.00956588	1.18971	0.234332	1
MR1	PLAAT1	burden_dmg	-0.00855964	0.00719508	-1.18965	0.234354	1
MR2	FAM86B2	burden_dmg	-0.00896455	0.0075364	-1.1895	0.234414	1
MR2	CARNS1	burden_dmg	-0.0076352	0.00641914	-1.18944	0.234436	1
MR1	NOL4L	burden_dmg	0.00536816	0.00451337	1.18939	0.234457	1
MR3	ADHFE1	burden_dmg	-0.00741019	0.00623058	-1.18933	0.234482	1
MR3	STK38	burden_dmg	0.00685866	0.00576711	1.18927	0.234503	1
MR4	NEIL3	burden_dmg	-0.0113465	0.00954148	-1.18917	0.234542	1
MR4	ZEB2	burden_dmg	0.0062017	0.00521522	1.18915	0.234551	1
MR4	AJUBA	burden_dmg	-0.00948294	0.00797459	-1.18914	0.234553	1
MR1	CABLES1	burden_dmg	0.00534507	0.00449493	1.18913	0.234558	1
MR3	ZNF594	burden_dmg	-0.0105476	0.00887015	-1.18911	0.234568	1
MR3	UGCG	burden_dmg	0.0101049	0.00849806	1.18908	0.234577	1
MR1	RGL3	burden_dmg	-0.00447815	0.00376613	-1.18906	0.234588	1
MR3	SCARB2	burden_dmg	-0.0101779	0.00856068	-1.18891	0.234645	1
MR4	ZNF217	burden_dmg	0.00463282	0.00389684	1.18887	0.234663	1
MR1	PRXL2C	burden_dmg	0.0113539	0.00955056	1.18882	0.23468	1
MR4	TMEM116	burden_dmg	-0.0128293	0.0107927	-1.1887	0.234729	1
MR1	CMYA5	burden_dmg	0.00432192	0.00363586	1.18869	0.234731	1
MR2	OLA1	burden_dmg	0.0118379	0.00995875	1.18869	0.234733	1
MR3	GZMH	burden_dmg	-0.0153473	0.0129131	-1.18851	0.234803	1
MR4	CHST11	burden_dmg	0.00707191	0.00595088	1.18838	0.234854	1
MR2	PGAP3	burden_dmg	0.00852348	0.00717248	1.18836	0.234863	1
MR2	POLDIP3	burden_dmg	-0.0144285	0.0121416	-1.18835	0.234865	1
MR3	OR4D9	burden_dmg	0.00800266	0.00673424	1.18835	0.234865	1
MR4	TRAF3IP1	burden_dmg	-0.00835232	0.00702886	-1.18829	0.23489	1
MR4	BLVRA	burden_dmg	0.0143016	0.0120356	1.18828	0.234894	1
MR1	CACNA2D3	burden_dmg	-0.00569499	0.00479268	-1.18827	0.234898	1
MR1	TP73	burden_dmg	-0.00824711	0.00694049	-1.18826	0.234901	1
MR2	SLCO6A1	burden_dmg	0.0167368	0.0140855	1.18823	0.234914	1
MR3	HDHD5	burden_dmg	-0.00722444	0.00608013	-1.1882	0.234924	1
MR3	MYO1E	burden_dmg	0.00502701	0.00423078	1.1882	0.234925	1
MR1	HAL	burden_dmg	0.00464075	0.00390587	1.18815	0.234945	1
MR1	BIN2	burden_dmg	-0.00898665	0.00756362	-1.18814	0.234948	1
MR1	RERE	burden_dmg	-0.00457131	0.00384751	-1.18812	0.234956	1
MR2	OR8K1	burden_dmg	-0.0122863	0.0103417	-1.18804	0.234989	1
MR1	FBXW8	burden_dmg	-0.00473835	0.00398847	-1.18801	0.235	1
MR2	BCAS2	burden_dmg	-0.0160188	0.0134839	-1.18799	0.235007	1
MR3	SGCB	burden_dmg	-0.0100956	0.00849812	-1.18798	0.235013	1
MR1	CELF5	burden_dmg	0.00772026	0.00649947	1.18783	0.235071	1
MR3	HADHA	burden_dmg	0.00782155	0.00658502	1.18778	0.235091	1
MR1	SHISAL1	burden_dmg	-0.013451	0.0113246	-1.18776	0.235098	1
MR2	PLD2	burden_dmg	-0.00619333	0.00521432	-1.18775	0.235101	1
MR3	LAP3	burden_dmg	-0.00759009	0.00639034	-1.18774	0.235105	1
MR4	SIPA1L3	burden_dmg	-0.00475132	0.00400034	-1.18773	0.235111	1
MR4	HMCES	burden_dmg	0.012142	0.0102236	1.18765	0.235141	1
MR3	BLNK	burden_dmg	0.00791982	0.00666859	1.18763	0.23515	1
MR3	SLC4A7	burden_dmg	0.00697791	0.00587573	1.18758	0.235169	1
MR4	SLC25A15	burden_dmg	0.0133055	0.0112045	1.18751	0.235197	1
MR4	DDX54	burden_dmg	0.00531832	0.00447909	1.18737	0.235254	1
MR4	MYO15A	burden_dmg	-0.0034385	0.002896	-1.18733	0.235269	1
MR1	KDF1	burden_dmg	-0.00926283	0.00780153	-1.18731	0.235276	1
MR2	ACBD5	burden_dmg	-0.0105627	0.00889642	-1.18729	0.235282	1
MR3	RINL	burden_dmg	0.0113145	0.00952973	1.18728	0.235286	1
MR3	RNF151	burden_dmg	0.0113978	0.00959993	1.18728	0.23529	1
MR2	SYVN1	burden_dmg	0.00962764	0.0081092	1.18725	0.2353	1
MR4	WDCP	burden_dmg	0.00977229	0.00823133	1.18721	0.235316	1
MR1	MACROD1	burden_dmg	0.00960023	0.0080864	1.18721	0.235317	1
MR1	CASKIN1	burden_dmg	0.00413859	0.00348608	1.18718	0.235329	1
MR2	OGFR	burden_dmg	0.0119275	0.0100472	1.18714	0.235341	1
MR3	WDTC1	burden_dmg	-0.00854582	0.00719897	-1.18709	0.235363	1
MR3	GATA6	burden_dmg	0.00789714	0.00665281	1.18704	0.235383	1
MR1	CD151	burden_dmg	0.0100271	0.00844749	1.18699	0.235401	1
MR2	EMID1	burden_dmg	-0.00510237	0.00429861	-1.18698	0.235405	1
MR3	STK36	burden_dmg	0.00653574	0.00550629	1.18696	0.235415	1
MR1	GGN	burden_dmg	0.0076482	0.00644355	1.18695	0.235416	1
MR1	SYCE3	burden_dmg	-0.0118363	0.00997256	-1.18689	0.235443	1
MR2	TAOK1	burden_dmg	-0.00980401	0.00826039	-1.18687	0.235449	1
MR2	SBSN	burden_dmg	0.00934502	0.00787368	1.18687	0.23545	1
MR1	KTN1	burden_dmg	0.00561516	0.00473134	1.1868	0.235477	1
MR1	MMP3	burden_dmg	0.00491185	0.00413879	1.18678	0.235483	1
MR4	TLK2	burden_dmg	0.00737106	0.00621131	1.18672	0.23551	1
MR2	UBR3	burden_dmg	0.00594459	0.0050094	1.18669	0.235522	1
MR3	KRTAP10-4	burden_dmg	-0.0127105	0.0107117	-1.1866	0.235556	1
MR1	COL11A2	burden_dmg	0.00499024	0.00420607	1.18644	0.23562	1
MR4	C10orf88	burden_dmg	-0.013704	0.0115508	-1.18641	0.23563	1
MR3	OR4K15	burden_dmg	-0.0107112	0.00903007	-1.18617	0.235724	1
MR1	SUGP2	burden_dmg	-0.00755377	0.0063684	-1.18613	0.23574	1
MR2	MYO19	burden_dmg	-0.00590891	0.00498214	-1.18602	0.235786	1
MR1	MSANTD1	burden_dmg	0.0129969	0.0109597	1.18589	0.235837	1
MR4	ZRANB2	burden_dmg	0.00857175	0.0072282	1.18588	0.235841	1
MR1	NFE2L3	burden_dmg	-0.00573366	0.00483499	-1.18587	0.235845	1
MR4	RMDN2	burden_dmg	0.0102986	0.00868456	1.18585	0.235851	1
MR3	IMMT	burden_dmg	-0.00581474	0.00490399	-1.18571	0.235905	1
MR4	OR5M1	burden_dmg	-0.0174785	0.0147416	-1.18566	0.235927	1
MR3	NCCRP1	burden_dmg	0.0109092	0.00920159	1.18557	0.235962	1
MR2	SLC16A5	burden_dmg	-0.0118356	0.00998315	-1.18556	0.235966	1
MR2	SMYD2	burden_dmg	-0.0101686	0.00857779	-1.18546	0.236007	1
MR1	C1orf87	burden_dmg	-0.0093838	0.00791584	-1.18545	0.236012	1
MR1	PLCL2	burden_dmg	0.0127771	0.0107783	1.18544	0.236012	1
MR2	HEATR6	burden_dmg	-0.00708863	0.00597973	-1.18544	0.236013	1
MR3	CTH	burden_dmg	-0.00952054	0.0080316	-1.18539	0.236035	1
MR1	ZNF587	burden_dmg	-0.0111481	0.00940472	-1.18537	0.23604	1
MR1	IGSF3	burden_dmg	-0.00476325	0.00401852	-1.18532	0.23606	1
MR1	SATB1	burden_dmg	0.00705432	0.00595184	1.18523	0.236095	1
MR2	PDE7A	burden_dmg	-0.0118961	0.0100378	-1.18514	0.236133	1
MR1	TP53BP2	burden_dmg	-0.00647145	0.00546075	-1.18508	0.236154	1
MR4	SIGLEC12	burden_dmg	0.0127928	0.0107956	1.185	0.236188	1
MR4	LIAS	burden_dmg	0.0108185	0.0091297	1.18498	0.236194	1
MR2	CD40	burden_dmg	-0.0155505	0.0131247	-1.18483	0.236255	1
MR1	PDF	burden_dmg	0.01316	0.0111092	1.1846	0.236346	1
MR1	TENT5C	burden_dmg	-0.0113452	0.00957803	-1.18451	0.236383	1
MR1	OR10Z1	burden_dmg	-0.0151492	0.0127907	-1.18439	0.23643	1
MR2	SNED1	burden_dmg	-0.0045294	0.00382426	-1.18438	0.236431	1
MR2	HMGCS2	burden_dmg	-0.011226	0.00947868	-1.18435	0.236447	1
MR3	THBS1	burden_dmg	-0.00626211	0.00528745	-1.18434	0.23645	1
MR1	CHST3	burden_dmg	-0.0114869	0.00969918	-1.18432	0.236457	1
MR2	ANKRD31	burden_dmg	0.00749169	0.00632601	1.18427	0.236478	1
MR4	CITED2	burden_dmg	-0.00722684	0.00610245	-1.18425	0.236483	1
MR1	TBC1D21	burden_dmg	0.00975732	0.00823973	1.18418	0.236512	1
MR1	TAS2R39	burden_dmg	0.0137847	0.011641	1.18415	0.236524	1
MR4	CCIN	burden_dmg	0.00868563	0.00733534	1.18408	0.236552	1
MR2	PDE6A	burden_dmg	0.00667363	0.00563673	1.18395	0.236601	1
MR3	NLRP6	burden_dmg	-0.00689935	0.00582827	-1.18377	0.236673	1
MR4	ING1	burden_dmg	0.00666499	0.00563029	1.18377	0.236673	1
MR2	CRYZL1	burden_dmg	-0.0122356	0.0103363	-1.18375	0.236683	1
MR1	POLI	burden_dmg	0.00579441	0.0048951	1.18372	0.236696	1
MR4	PTOV1	burden_dmg	-0.00908084	0.00767175	-1.18367	0.236713	1
MR2	P2RX3	burden_dmg	-0.0106884	0.00902991	-1.18366	0.236716	1
MR2	ZSWIM1	burden_dmg	0.0123929	0.01047	1.18366	0.23672	1
MR1	MFSD9	burden_dmg	0.00944983	0.00798362	1.18365	0.236721	1
MR4	DMRT2	burden_dmg	-0.00699529	0.00590995	-1.18365	0.236723	1
MR2	AKR1C2	burden_dmg	-0.0146792	0.0124031	-1.18351	0.236776	1
MR3	MTSS2	burden_dmg	-0.00586026	0.00495174	-1.18347	0.236791	1
MR4	BTN2A1	burden_dmg	-0.00882844	0.0074603	-1.18339	0.236825	1
MR4	DCAF12	burden_dmg	0.0102916	0.00869724	1.18332	0.236854	1
MR1	PIAS1	burden_dmg	0.0097276	0.00822099	1.18326	0.236874	1
MR3	ICAM1	burden_dmg	0.00891234	0.00753216	1.18324	0.236885	1
MR4	CAB39	burden_dmg	0.0104464	0.00882895	1.18319	0.236902	1
MR4	HOXA4	burden_dmg	0.0120909	0.0102198	1.18308	0.236947	1
MR3	SLC35B4	burden_dmg	-0.0130919	0.0110662	-1.18306	0.236955	1
MR3	ISLR	burden_dmg	-0.0132832	0.0112281	-1.18303	0.236966	1
MR3	ESF1	burden_dmg	0.00619898	0.00524042	1.18292	0.237012	1
MR1	ZNF577	burden_dmg	-0.0106678	0.00901828	-1.18291	0.237015	1
MR2	FAM216A	burden_dmg	-0.0119462	0.0101008	-1.1827	0.237098	1
MR4	SUCLG1	burden_dmg	-0.00691325	0.00584542	-1.18268	0.237107	1
MR3	BICD2	burden_dmg	-0.00657262	0.00555805	-1.18254	0.237161	1
MR2	BRAF	burden_dmg	-0.0056623	0.00478826	-1.18254	0.237162	1
MR2	SAMD10	burden_dmg	-0.0110323	0.00932944	-1.18252	0.237168	1
MR3	IFT140	burden_dmg	-0.00498069	0.004212	-1.1825	0.237177	1
MR2	RACGAP1	burden_dmg	0.00873167	0.00738441	1.18245	0.237199	1
MR4	MFSD14B	burden_dmg	0.00831431	0.0070315	1.18244	0.237202	1
MR3	SMUG1	burden_dmg	-0.01046	0.00884701	-1.18232	0.23725	1
MR2	SHOC2	burden_dmg	-0.0108341	0.00916392	-1.18225	0.237276	1
MR3	RPP30	burden_dmg	-0.0106484	0.00900745	-1.18218	0.237305	1
MR2	ZNF184	burden_dmg	-0.0135145	0.011432	-1.18216	0.237311	1
MR1	CCDC88C	burden_dmg	-0.00386007	0.00326548	-1.18208	0.237342	1
MR4	NPRL3	burden_dmg	-0.00831952	0.00703812	-1.18207	0.23735	1
MR1	GPR15	burden_dmg	-0.00874012	0.0073941	-1.18204	0.237359	1
MR1	ANKRD36C	burden_dmg	0.00418006	0.0035364	1.18201	0.237371	1
MR4	MAN2A1	burden_dmg	-0.00728614	0.00616446	-1.18196	0.237392	1
MR3	UGT3A2	burden_dmg	0.0133669	0.0113092	1.18195	0.237396	1
MR1	C17orf80	burden_dmg	-0.00667606	0.00564842	-1.18193	0.237402	1
MR4	TCP11L1	burden_dmg	-0.0110929	0.00938549	-1.18192	0.237407	1
MR3	CEBPZ	burden_dmg	-0.00549372	0.00464818	-1.18191	0.237412	1
MR1	PODN	burden_dmg	0.00473333	0.00400483	1.1819	0.237414	1
MR2	MIDN	burden_dmg	0.00839519	0.00710324	1.18188	0.237423	1
MR4	CHMP1A	burden_dmg	-0.0121135	0.0102495	-1.18186	0.237432	1
MR4	ZMYND11	burden_dmg	0.011075	0.0093712	1.18181	0.237452	1
MR1	ZCCHC4	burden_dmg	-0.00529264	0.00447857	-1.18177	0.237467	1
MR3	AASDH	burden_dmg	-0.0057334	0.00485188	-1.18169	0.2375	1
MR4	CD248	burden_dmg	0.00667298	0.00564714	1.18166	0.237512	1
MR3	HLTF	burden_dmg	0.00455018	0.00385076	1.18163	0.237521	1
MR3	SCPEP1	burden_dmg	-0.00860141	0.00727957	-1.18158	0.237541	1
MR3	FASTKD2	burden_dmg	0.00807917	0.00683773	1.18156	0.237552	1
MR3	MLYCD	burden_dmg	0.00714863	0.00605024	1.18155	0.237556	1
MR1	MCM2	burden_dmg	0.00466273	0.00394667	1.18143	0.2376	1
MR4	TYK2	burden_dmg	-0.00746235	0.00631659	-1.18139	0.237619	1
MR4	CCT8L2	burden_dmg	-0.00913844	0.00773561	-1.18135	0.237635	1
MR4	NINL	burden_dmg	0.00599293	0.00507305	1.18133	0.237643	1
MR1	NACAD	burden_dmg	0.0087008	0.00736528	1.18133	0.237643	1
MR3	RAB37	burden_dmg	-0.00550684	0.0046617	-1.18129	0.237656	1
MR3	TRIM17	burden_dmg	-0.00868091	0.00734875	-1.18128	0.237662	1
MR1	GBP5	burden_dmg	0.00696565	0.00589678	1.18126	0.237668	1
MR3	ME1	burden_dmg	-0.00573737	0.00485713	-1.18123	0.237683	1
MR4	SH3BGRL3	burden_dmg	-0.00867576	0.007345	-1.18118	0.237701	1
MR1	RIPK4	burden_dmg	0.00775091	0.00656226	1.18113	0.237719	1
MR3	PLB1	burden_dmg	0.00450154	0.003812	1.18089	0.237818	1
MR2	PECAM1	burden_dmg	0.0177887	0.0150642	1.18086	0.23783	1
MR1	BOK	burden_dmg	-0.0076752	0.00649971	-1.18085	0.237831	1
MR3	KIAA0408	burden_dmg	0.0103917	0.00880053	1.1808	0.237852	1
MR1	ECHS1	burden_dmg	0.00989875	0.00838317	1.18079	0.237857	1
MR3	LYZL6	burden_dmg	0.0168643	0.0142833	1.1807	0.237892	1
MR1	SEMA3B	burden_dmg	-0.00569985	0.00482766	-1.18066	0.237906	1
MR2	AK9	burden_dmg	0.00638614	0.00540898	1.18065	0.23791	1
MR2	KLK13	burden_dmg	-0.0100333	0.0084993	-1.18049	0.237976	1
MR4	NR5A1	burden_dmg	0.0109281	0.00925758	1.18045	0.237991	1
MR1	RPS3A	burden_dmg	-0.00826954	0.00700608	-1.18034	0.238036	1
MR3	PCDHGC5	burden_dmg	0.00891337	0.00755237	1.18021	0.238088	1
MR3	FMO4	burden_dmg	0.00791323	0.00670537	1.18013	0.238117	1
MR4	PPM1L	burden_dmg	-0.0113834	0.00964595	-1.18012	0.238122	1
MR3	SEMA4F	burden_dmg	0.00692741	0.00587057	1.18002	0.23816	1
MR1	CACNA1A	burden_dmg	-0.00423131	0.003586	-1.17995	0.238189	1
MR1	SCPEP1	burden_dmg	0.00867232	0.00735009	1.17989	0.238213	1
MR4	EFEMP1	burden_dmg	-0.0099175	0.00840725	-1.17964	0.238314	1
MR4	TOPORS	burden_dmg	0.00799918	0.0067811	1.17963	0.238318	1
MR3	EN1	burden_dmg	-0.00726804	0.00616146	-1.1796	0.23833	1
MR2	LRRC40	burden_dmg	0.00688338	0.00583564	1.17954	0.238352	1
MR4	KLHDC4	burden_dmg	0.00636808	0.00539884	1.17953	0.238358	1
MR2	ZNF648	burden_dmg	-0.0125329	0.010626	-1.17946	0.238385	1
MR1	SLC44A1	burden_dmg	-0.00435207	0.00368994	-1.17944	0.238393	1
MR4	USP4	burden_dmg	0.00738484	0.00626152	1.1794	0.238408	1
MR2	ZNF491	burden_dmg	-0.0137418	0.0116518	-1.17937	0.238419	1
MR3	SOX10	burden_dmg	-0.00799002	0.0067749	-1.17936	0.238426	1
MR1	CCSER2	burden_dmg	-0.00554287	0.00470034	-1.17925	0.238469	1
MR1	NFKBIA	burden_dmg	0.00866666	0.00734943	1.17923	0.238477	1
MR4	GPN1	burden_dmg	-0.0136284	0.0115571	-1.17922	0.238482	1
MR2	ASIC3	burden_dmg	-0.00841056	0.00713274	-1.17915	0.238509	1
MR4	KRTAP10-6	burden_dmg	-0.0107159	0.00908833	-1.17909	0.238534	1
MR2	SLC27A2	burden_dmg	-0.0112932	0.00957936	-1.17891	0.238602	1
MR1	IL1RL2	burden_dmg	0.0105877	0.00898112	1.17889	0.238613	1
MR1	CFL2	burden_dmg	0.0137967	0.0117033	1.17887	0.23862	1
MR4	CAMK1G	burden_dmg	-0.0109839	0.00931767	-1.17883	0.238636	1
MR4	PCDHB12	burden_dmg	-0.00942855	0.00799827	-1.17882	0.238638	1
MR2	AGA	burden_dmg	0.0132585	0.0112474	1.17881	0.238643	1
MR4	FLG2	burden_dmg	0.00913978	0.00775355	1.17879	0.238653	1
MR2	TAS2R42	burden_dmg	0.0157	0.0133194	1.17873	0.238674	1
MR4	SNX33	burden_dmg	0.00864826	0.00733706	1.17871	0.238684	1
MR3	ZNF814	burden_dmg	0.0100797	0.00855193	1.17865	0.238707	1
MR3	SAR1B	burden_dmg	-0.00670298	0.00568725	-1.1786	0.238728	1
MR2	S1PR5	burden_dmg	0.0101089	0.00857781	1.17849	0.23877	1
MR4	VSTM2A	burden_dmg	0.0169255	0.014362	1.17849	0.23877	1
MR3	ZNF84	burden_dmg	-0.0126933	0.0107708	-1.17849	0.238772	1
MR1	MED26	burden_dmg	0.0106352	0.00902462	1.17846	0.238782	1
MR1	ANKH	burden_dmg	-0.00972384	0.00825136	-1.17845	0.238786	1
MR2	FEZF2	burden_dmg	0.00789878	0.00670291	1.17841	0.238803	1
MR3	IQCG	burden_dmg	-0.0133095	0.0112956	-1.17829	0.238851	1
MR4	HORMAD2	burden_dmg	-0.00849664	0.00721156	-1.1782	0.238887	1
MR3	CPSF4	burden_dmg	0.0125383	0.0106419	1.1782	0.238887	1
MR3	TXNDC12	burden_dmg	0.00827008	0.00701964	1.17813	0.238913	1
MR1	MTFR1L	burden_dmg	0.0128698	0.0109249	1.17802	0.238959	1
MR3	CHD1	burden_dmg	0.00428799	0.00364016	1.17797	0.238979	1
MR2	FHIT	burden_dmg	0.0143411	0.0121747	1.17794	0.238988	1
MR3	NEDD4L	burden_dmg	0.00610285	0.00518113	1.1779	0.239007	1
MR3	OR51G1	burden_dmg	0.00855122	0.00725984	1.17788	0.239014	1
MR1	C1orf53	burden_dmg	-0.0134678	0.0114342	-1.17785	0.239027	1
MR4	CD1E	burden_dmg	-0.0135808	0.0115303	-1.17783	0.239034	1
MR1	SLC45A2	burden_dmg	-0.00965924	0.0082011	-1.1778	0.239047	1
MR3	USP18	burden_dmg	0.0154523	0.0131198	1.17778	0.239053	1
MR1	ARRDC2	burden_dmg	-0.00591318	0.00502077	-1.17774	0.239069	1
MR3	C15orf62	burden_dmg	0.00939	0.00797333	1.17768	0.239095	1
MR4	CGRRF1	burden_dmg	-0.0137162	0.0116472	-1.17764	0.23911	1
MR2	FOLH1	burden_dmg	0.00785277	0.00666826	1.17763	0.239112	1
MR1	KCTD19	burden_dmg	0.00643829	0.00546744	1.17757	0.239138	1
MR3	YRDC	burden_dmg	0.0103477	0.00878757	1.17754	0.239151	1
MR4	DGKI	burden_dmg	0.00714563	0.00606885	1.17743	0.239194	1
MR3	BTBD3	burden_dmg	-0.0085391	0.00725252	-1.1774	0.239206	1
MR1	GPHA2	burden_dmg	0.010659	0.00905305	1.17739	0.239208	1
MR1	SLC9A3	burden_dmg	-0.0146852	0.012473	-1.17736	0.239222	1
MR1	ECT2	burden_dmg	0.00871053	0.00739939	1.1772	0.239287	1
MR3	CENPU	burden_dmg	-0.0121905	0.0103562	-1.17712	0.239317	1
MR2	NEUROD2	burden_dmg	0.0126011	0.0107051	1.17712	0.239318	1
MR2	CHCHD2	burden_dmg	-0.0173104	0.0147073	-1.17699	0.239369	1
MR2	CCDC154	burden_dmg	-0.00709923	0.0060317	-1.17699	0.23937	1
MR4	IFRD2	burden_dmg	-0.00620478	0.00527181	-1.17697	0.239376	1
MR4	WRNIP1	burden_dmg	0.00683726	0.00580946	1.17692	0.239398	1
MR2	CYGB	burden_dmg	0.00966212	0.0082116	1.17664	0.239507	1
MR2	CDK12	burden_dmg	-0.00504759	0.00428992	-1.17661	0.239519	1
MR2	PRLR	burden_dmg	-0.0151024	0.0128376	-1.17642	0.239597	1
MR4	TMEM30B	burden_dmg	0.0114148	0.00970335	1.17638	0.239614	1
MR3	TRMT44	burden_dmg	0.00698429	0.00593753	1.17629	0.239646	1
MR3	CMTM3	burden_dmg	-0.0103768	0.00882182	-1.17626	0.239659	1
MR1	NR1H3	burden_dmg	-0.00865307	0.00735663	-1.17623	0.239674	1
MR4	OVOL1	burden_dmg	0.0153429	0.0130443	1.17621	0.23968	1
MR4	DUOX1	burden_dmg	0.00415087	0.00352905	1.1762	0.239684	1
MR2	DNAH17	burden_dmg	-0.00309737	0.00263344	-1.17617	0.239697	1
MR3	LRRIQ1	burden_dmg	0.0045561	0.00387378	1.17614	0.239708	1
MR1	ZNF432	burden_dmg	0.00630299	0.00535909	1.17613	0.239712	1
MR2	RHBDD3	burden_dmg	0.0100347	0.00853214	1.17611	0.239722	1
MR1	PDLIM5	burden_dmg	-0.00658576	0.00560007	-1.17601	0.239759	1
MR2	PROCA1	burden_dmg	-0.00926247	0.00787746	-1.17582	0.239837	1
MR4	EHHADH	burden_dmg	-0.00760359	0.00646667	-1.17581	0.239839	1
MR3	WDR73	burden_dmg	-0.011895	0.0101165	-1.1758	0.239843	1
MR1	MTCL1	burden_dmg	0.0041722	0.00354841	1.17579	0.239847	1
MR1	CENPJ	burden_dmg	0.00526131	0.00447482	1.17576	0.23986	1
MR3	AKAP9	burden_dmg	-0.00355382	0.00302288	-1.17564	0.239908	1
MR1	TPM4	burden_dmg	-0.00531696	0.00452264	-1.17563	0.239911	1
MR1	IL11RA	burden_dmg	0.0132091	0.0112358	1.17563	0.239913	1
MR3	NAP1L1	burden_dmg	0.00874749	0.00744092	1.17559	0.239927	1
MR3	NPTX2	burden_dmg	-0.00894773	0.00761125	-1.17559	0.239927	1
MR1	PEMT	burden_dmg	-0.0102855	0.00874958	-1.17554	0.239949	1
MR1	ZNF669	burden_dmg	0.0109977	0.009356	1.17547	0.239974	1
MR2	EIF2AK1	burden_dmg	-0.0107943	0.00918305	-1.17546	0.239982	1
MR2	TEPSIN	burden_dmg	0.0110015	0.00935947	1.17544	0.239987	1
MR3	ARAP2	burden_dmg	-0.0051104	0.00434778	-1.17541	0.240002	1
MR1	TPH1	burden_dmg	-0.00721129	0.00613545	-1.17535	0.240025	1
MR3	MTHFD1	burden_dmg	0.008116	0.00690537	1.17532	0.240037	1
MR1	MED13	burden_dmg	0.00494348	0.0042062	1.17528	0.240051	1
MR2	EIF2D	burden_dmg	0.0103637	0.00881821	1.17526	0.240059	1
MR1	CHAC2	burden_dmg	-0.00715425	0.00608746	-1.17524	0.240066	1
MR4	RNF149	burden_dmg	0.00745462	0.00634318	1.17522	0.240077	1
MR4	LRP2BP	burden_dmg	-0.0105031	0.00893721	-1.17521	0.240079	1
MR4	AGK	burden_dmg	-0.0135638	0.011542	-1.17517	0.240096	1
MR1	PKN2	burden_dmg	0.00819586	0.00697429	1.17515	0.240103	1
MR2	WRAP53	burden_dmg	0.0110473	0.00940084	1.17514	0.240107	1
MR4	ROMO1	burden_dmg	-0.0155672	0.0132487	-1.175	0.240164	1
MR2	BCS1L	burden_dmg	0.0148818	0.0126659	1.17495	0.240182	1
MR3	DENND1B	burden_dmg	0.00847202	0.00721069	1.17493	0.240194	1
MR2	SYTL1	burden_dmg	-0.00690455	0.00587718	-1.17481	0.240242	1
MR2	DAPP1	burden_dmg	-0.0175331	0.014925	-1.17475	0.240265	1
MR1	MEIS3	burden_dmg	0.00622763	0.00530143	1.17471	0.240281	1
MR2	PPP4R1	burden_dmg	-0.00692742	0.00589733	-1.17467	0.240296	1
MR3	VASH2	burden_dmg	-0.0100315	0.00854043	-1.17459	0.240328	1
MR3	LGALS7B	burden_dmg	0.0130272	0.0110916	1.17451	0.240361	1
MR3	TNFRSF18	burden_dmg	0.0104695	0.00891418	1.17448	0.240372	1
MR3	PGAP1	burden_dmg	-0.00542041	0.00461527	-1.17445	0.240384	1
MR2	ABCC12	burden_dmg	0.00568258	0.00483866	1.17441	0.240399	1
MR3	FOXRED2	burden_dmg	0.00814861	0.00693874	1.17436	0.240419	1
MR3	SHMT2	burden_dmg	0.00849807	0.00723656	1.17432	0.240434	1
MR3	CALHM2	burden_dmg	0.00892954	0.007604	1.17432	0.240435	1
MR1	CHST4	burden_dmg	-0.0145827	0.0124181	-1.1743	0.240443	1
MR3	TYR	burden_dmg	0.00669715	0.00570333	1.17425	0.240463	1
MR2	ACTL9	burden_dmg	-0.0125457	0.0106847	-1.17418	0.240494	1
MR3	HERPUD1	burden_dmg	0.00698678	0.00595063	1.17412	0.240514	1
MR2	MFSD6L	burden_dmg	-0.00955516	0.00813846	-1.17408	0.240534	1
MR1	CHST1	burden_dmg	-0.0120364	0.0102518	-1.17407	0.240536	1
MR4	ZNF154	burden_dmg	0.0107623	0.00916672	1.17406	0.24054	1
MR4	TSSK3	burden_dmg	0.0122017	0.0103935	1.17398	0.240573	1
MR3	PPP1R9B	burden_dmg	-0.00964911	0.00821947	-1.17393	0.240591	1
MR1	SLC5A6	burden_dmg	-0.0103896	0.00885034	-1.17393	0.240594	1
MR4	CLIC3	burden_dmg	-0.0100889	0.00859506	-1.1738	0.240644	1
MR1	SLC3A1	burden_dmg	0.00545062	0.00464382	1.17373	0.24067	1
MR3	STAT6	burden_dmg	-0.00611168	0.00520709	-1.17372	0.240675	1
MR3	HNF1A	burden_dmg	-0.00720162	0.00613573	-1.17372	0.240676	1
MR3	PRSS21	burden_dmg	0.013461	0.0114697	1.17361	0.24072	1
MR2	CHRNE	burden_dmg	-0.00854275	0.00727984	-1.17348	0.240772	1
MR2	ACOX2	burden_dmg	0.00827127	0.00704871	1.17344	0.240787	1
MR2	MFGE8	burden_dmg	0.00815978	0.00695447	1.17331	0.240839	1
MR2	PKP1	burden_dmg	-0.0063897	0.00544611	-1.17326	0.240861	1
MR2	ZBTB5	burden_dmg	0.00886896	0.00755929	1.17325	0.240863	1
MR2	KLK5	burden_dmg	-0.0122161	0.0104123	-1.17324	0.240869	1
MR4	SPEN	burden_dmg	0.00406144	0.00346181	1.17321	0.24088	1
MR2	RABGEF1	burden_dmg	-0.0115472	0.00984364	-1.17306	0.24094	1
MR1	ANKRD44	burden_dmg	-0.00538027	0.00458669	-1.17302	0.240957	1
MR4	PRMT6	burden_dmg	-0.00963628	0.008215	-1.17301	0.24096	1
MR4	CD163	burden_dmg	0.00978965	0.00834584	1.173	0.240966	1
MR2	STARD13	burden_dmg	-0.00647613	0.00552104	-1.17299	0.240968	1
MR2	ZBTB47	burden_dmg	0.00575115	0.00490313	1.17295	0.240983	1
MR1	GBP3	burden_dmg	0.0119199	0.0101626	1.17292	0.240996	1
MR4	ID2	burden_dmg	0.0166671	0.01421	1.17292	0.240997	1
MR3	SLC13A3	burden_dmg	-0.00837616	0.00714144	-1.1729	0.241007	1
MR4	ZNF442	burden_dmg	-0.0141905	0.0120999	-1.17278	0.241052	1
MR4	SERINC2	burden_dmg	-0.00577021	0.00492053	-1.17268	0.241092	1
MR4	MMS19	burden_dmg	-0.00626236	0.00534037	-1.17264	0.241108	1
MR4	NCOA2	burden_dmg	0.00776443	0.00662159	1.17259	0.241128	1
MR2	ETFA	burden_dmg	-0.0104325	0.00889742	-1.17253	0.241154	1
MR4	KCNE3	burden_dmg	0.0125689	0.0107198	1.17249	0.241168	1
MR2	UNC13D	burden_dmg	-0.0049216	0.0041977	-1.17245	0.241184	1
MR2	ATP6V1G1	burden_dmg	-0.0111935	0.00954746	-1.17241	0.241203	1
MR4	FFAR2	burden_dmg	-0.0109568	0.00934633	-1.17231	0.241241	1
MR3	KRT85	burden_dmg	0.0108031	0.00921538	1.17229	0.241252	1
MR1	COL7A1	burden_dmg	-0.00388905	0.00331761	-1.17224	0.241269	1
MR2	GOLGA5	burden_dmg	0.00422025	0.00360032	1.17219	0.24129	1
MR2	B3GNT7	burden_dmg	0.0136393	0.0116373	1.17203	0.241352	1
MR1	BAHD1	burden_dmg	0.0060679	0.00517734	1.17201	0.241362	1
MR3	ZNF154	burden_dmg	-0.0101593	0.00866854	-1.17198	0.241375	1
MR1	PCDHA7	burden_dmg	0.00867938	0.00740603	1.17193	0.241393	1
MR1	EML4	burden_dmg	0.00722296	0.00616337	1.17192	0.241399	1
MR1	CRYBA1	burden_dmg	-0.00868114	0.00740768	-1.17191	0.241402	1
MR4	AKR1B10	burden_dmg	0.0166535	0.0142107	1.1719	0.241406	1
MR2	PRSS56	burden_dmg	0.0080892	0.00690323	1.1718	0.241447	1
MR4	TAS1R3	burden_dmg	0.0075659	0.00645691	1.17175	0.241465	1
MR1	HSPB6	burden_dmg	0.00993381	0.00847784	1.17174	0.241471	1
MR3	TJAP1	burden_dmg	0.0081845	0.00698504	1.17172	0.241479	1
MR1	PDE3A	burden_dmg	0.00479954	0.00409624	1.17169	0.241489	1
MR4	TTC29	burden_dmg	0.00813819	0.00694585	1.17166	0.241501	1
MR2	HIRA	burden_dmg	-0.00775919	0.00662244	-1.17165	0.241506	1
MR3	FNDC11	burden_dmg	0.0128365	0.0109568	1.17155	0.241546	1
MR2	OR10J5	burden_dmg	0.010389	0.00886791	1.17153	0.241554	1
MR2	FOXP4	burden_dmg	-0.00871201	0.00743676	-1.17148	0.241575	1
MR3	MAP3K11	burden_dmg	0.00652253	0.00556795	1.17144	0.24159	1
MR1	COASY	burden_dmg	-0.0065205	0.00556624	-1.17144	0.241592	1
MR1	ZNF281	burden_dmg	0.00654319	0.00558624	1.1713	0.241645	1
MR2	NPHP1	burden_dmg	0.00772732	0.00659734	1.17128	0.241656	1
MR3	ZSCAN4	burden_dmg	-0.013551	0.0115701	-1.17121	0.241685	1
MR2	MTDH	burden_dmg	0.00783429	0.00668915	1.17119	0.24169	1
MR4	AURKC	burden_dmg	-0.0121991	0.0104177	-1.171	0.241767	1
MR4	PGRMC2	burden_dmg	-0.00537484	0.00459006	-1.17097	0.241778	1
MR2	GMEB1	burden_dmg	0.0120568	0.0102964	1.17097	0.241779	1
MR4	PCDH18	burden_dmg	0.00704416	0.00601617	1.17087	0.24182	1
MR3	MFAP3L	burden_dmg	-0.0106618	0.009106	-1.17086	0.241825	1
MR1	NPC1	burden_dmg	0.00520491	0.00444551	1.17082	0.241838	1
MR2	PDZD8	burden_dmg	0.00751845	0.00642159	1.17081	0.241845	1
MR1	XKR9	burden_dmg	0.010268	0.00877036	1.17077	0.241861	1
MR1	C1S	burden_dmg	-0.00629946	0.00538069	-1.17075	0.241867	1
MR4	POLR2B	burden_dmg	0.00901747	0.0077023	1.17075	0.241868	1
MR3	PSEN1	burden_dmg	-0.00845711	0.0072238	-1.17073	0.241877	1
MR1	ARHGAP26	burden_dmg	0.00967354	0.00826297	1.17071	0.241885	1
MR4	DPP7	burden_dmg	0.0065448	0.00559055	1.17069	0.241892	1
MR1	NAT9	burden_dmg	-0.0113529	0.00969778	-1.17067	0.241899	1
MR1	IMPACT	burden_dmg	0.0129406	0.0110553	1.17053	0.241956	1
MR2	SHD	burden_dmg	0.00995731	0.00850709	1.17047	0.24198	1
MR4	RUBCNL	burden_dmg	0.00873603	0.00746427	1.17038	0.242017	1
MR4	NISCH	burden_dmg	0.00583484	0.00498545	1.17037	0.242019	1
MR1	NACA2	burden_dmg	0.0131284	0.0112173	1.17037	0.242021	1
MR2	RSF1	burden_dmg	0.00467623	0.00399575	1.1703	0.242048	1
MR2	FOXN3	burden_dmg	0.00865018	0.0073915	1.17029	0.242054	1
MR4	DNAJB12	burden_dmg	-0.00717673	0.00613249	-1.17028	0.242057	1
MR2	CTSF	burden_dmg	-0.0090523	0.00773529	-1.17026	0.242065	1
MR2	SLC22A16	burden_dmg	-0.00855297	0.00730878	-1.17023	0.242076	1
MR2	SLC25A11	burden_dmg	0.00890819	0.00761246	1.17021	0.242085	1
MR1	TSNARE1	burden_dmg	0.0079647	0.00680677	1.17012	0.242123	1
MR4	ASTE1	burden_dmg	0.00957889	0.00818644	1.17009	0.242132	1
MR2	KDM5A	burden_dmg	0.00526709	0.00450165	1.17003	0.242156	1
MR1	ITSN2	burden_dmg	-0.00300946	0.00257225	-1.16997	0.242181	1
MR2	PCDHGA12	burden_dmg	0.00899931	0.00769204	1.16995	0.24219	1
MR1	ADNP	burden_dmg	-0.00790969	0.00676073	-1.16995	0.242191	1
MR2	ITGAL	burden_dmg	0.00920183	0.00786519	1.16994	0.242192	1
MR2	PRTFDC1	burden_dmg	0.0121633	0.0103968	1.16991	0.242206	1
MR2	FGF8	burden_dmg	-0.0111007	0.00948873	-1.16988	0.242219	1
MR3	ADCY10	burden_dmg	0.00656153	0.00560907	1.16981	0.242247	1
MR3	TOX3	burden_dmg	0.00536732	0.00458829	1.16979	0.242256	1
MR4	EML4	burden_dmg	0.00755066	0.00645508	1.16972	0.242281	1
MR3	AFAP1	burden_dmg	-0.0058627	0.00501214	-1.1697	0.24229	1
MR2	CIB3	burden_dmg	-0.0132048	0.0112893	-1.16968	0.242298	1
MR2	NAA35	burden_dmg	-0.00929989	0.00795151	-1.16958	0.242341	1
MR3	KNOP1	burden_dmg	-0.00880105	0.00752543	-1.16951	0.242368	1
MR1	HDDC2	burden_dmg	0.0112601	0.00962857	1.16945	0.242392	1
MR4	MRPS21	burden_dmg	-0.0158321	0.0135391	-1.16936	0.242429	1
MR1	ASB10	burden_dmg	0.00579149	0.00495304	1.16928	0.242459	1
MR4	BRI3BP	burden_dmg	-0.00977929	0.00836362	-1.16927	0.242465	1
MR1	TMEM132A	burden_dmg	0.00634354	0.00542526	1.16926	0.242467	1
MR4	CD207	burden_dmg	-0.00963231	0.00823829	-1.16921	0.242487	1
MR3	PCDHA7	burden_dmg	-0.00857533	0.00733499	-1.1691	0.242533	1
MR3	HERC2	burden_dmg	0.00456783	0.00390734	1.16904	0.242558	1
MR3	OR2Z1	burden_dmg	0.0122361	0.0104669	1.16903	0.242561	1
MR2	ACTL6A	burden_dmg	-0.0146441	0.0125269	-1.16901	0.242569	1
MR2	TAPT1	burden_dmg	-0.00852565	0.00729324	-1.16898	0.24258	1
MR1	CES4A	burden_dmg	-0.0114246	0.00977313	-1.16898	0.24258	1
MR3	NRIP3	burden_dmg	0.0136985	0.0117188	1.16893	0.242599	1
MR4	CCDC80	burden_dmg	-0.00746937	0.00639088	-1.16876	0.242671	1
MR1	DPYSL5	burden_dmg	-0.00887138	0.00759052	-1.16875	0.242675	1
MR1	PKD1L3	burden_dmg	-0.00430813	0.00368639	-1.16866	0.24271	1
MR2	CFAP61	burden_dmg	-0.00598745	0.00512344	-1.16864	0.242718	1
MR4	NPAS4	burden_dmg	0.00707535	0.00605468	1.16858	0.242743	1
MR4	AMY1A	burden_dmg	-0.00934972	0.00800124	-1.16853	0.24276	1
MR4	KLHL26	burden_dmg	0.0073601	0.00629919	1.16842	0.242806	1
MR3	OR2W3	burden_dmg	0.0121741	0.0104205	1.16829	0.242859	1
MR4	LAMA3	burden_dmg	-0.00409533	0.00350547	-1.16827	0.242868	1
MR4	GTF2H1	burden_dmg	-0.00826751	0.00707682	-1.16825	0.242873	1
MR1	FMO2	burden_dmg	0.00678074	0.00580418	1.16825	0.242874	1
MR3	POU2F3	burden_dmg	0.00780094	0.00667771	1.16821	0.242892	1
MR3	SOX5	burden_dmg	0.00725579	0.00621109	1.1682	0.242895	1
MR4	BZW1	burden_dmg	0.0110171	0.00943116	1.16816	0.24291	1
MR1	FBXO11	burden_dmg	-0.00620938	0.00531591	-1.16807	0.242945	1
MR4	PSMA4	burden_dmg	0.0142733	0.0122197	1.16806	0.242952	1
MR1	CNTFR	burden_dmg	0.00636313	0.00544832	1.16791	0.243013	1
MR2	ABT1	burden_dmg	0.0164131	0.0140536	1.16789	0.243018	1
MR2	MROH9	burden_dmg	-0.00956349	0.00818882	-1.16787	0.243027	1
MR4	CARD16	burden_dmg	0.016197	0.013869	1.16786	0.243033	1
MR2	MAML2	burden_dmg	-0.00632777	0.00541832	-1.16785	0.243037	1
MR4	STEAP2	burden_dmg	-0.00980901	0.00839971	-1.16778	0.243064	1
MR4	PAQR4	burden_dmg	0.00728954	0.00624227	1.16777	0.243068	1
MR1	FOXJ2	burden_dmg	0.0105128	0.00900275	1.16773	0.243084	1
MR4	WNT3A	burden_dmg	-0.0118038	0.0101085	-1.16771	0.243092	1
MR3	PTPN13	burden_dmg	0.00368264	0.00315374	1.1677	0.243095	1
MR4	DYRK3	burden_dmg	0.00991557	0.00849171	1.16768	0.243106	1
MR4	ZNF579	burden_dmg	-0.0148004	0.0126754	-1.16764	0.243119	1
MR1	DIAPH3	burden_dmg	-0.00396924	0.00339941	-1.16763	0.243126	1
MR1	TMEM214	burden_dmg	0.00805003	0.00689461	1.16758	0.243143	1
MR4	TP53BP2	burden_dmg	-0.00667736	0.00571924	-1.16753	0.243167	1
MR1	AATK	burden_dmg	-0.00460582	0.00394498	-1.16751	0.243172	1
MR3	GPR179	burden_dmg	0.00547358	0.00468828	1.1675	0.243176	1
MR2	FREM1	burden_dmg	0.00478068	0.00409493	1.16746	0.243191	1
MR3	SYT4	burden_dmg	0.0145926	0.0124997	1.16744	0.243203	1
MR4	AXIN1	burden_dmg	-0.00692338	0.00593078	-1.16736	0.243232	1
MR4	AKR1B15	burden_dmg	0.0151768	0.0130026	1.16721	0.243293	1
MR3	MLNR	burden_dmg	0.0103133	0.00883623	1.16716	0.243316	1
MR2	ATAD3B	burden_dmg	0.005206	0.00446058	1.16711	0.243333	1
MR1	TPBGL	burden_dmg	-0.0116647	0.00999483	-1.16708	0.243348	1
MR1	MYO7B	burden_dmg	0.00344289	0.00295008	1.16705	0.243358	1
MR4	LMNTD2	burden_dmg	-0.01025	0.00878337	-1.16698	0.243387	1
MR4	ENTPD8	burden_dmg	-0.00916627	0.00785473	-1.16697	0.243389	1
MR4	PCOLCE2	burden_dmg	0.00881911	0.00755732	1.16696	0.243394	1
MR1	ZNF578	burden_dmg	-0.0097411	0.00834744	-1.16696	0.243396	1
MR3	DHCR7	burden_dmg	-0.00704891	0.00604048	-1.16694	0.243401	1
MR4	NAT9	burden_dmg	0.0118514	0.0101567	1.16684	0.243441	1
MR2	PPM1K	burden_dmg	-0.0167458	0.0143515	-1.16683	0.243446	1
MR2	C18orf63	burden_dmg	0.0128499	0.0110132	1.16677	0.243471	1
MR2	RANBP10	burden_dmg	-0.00793675	0.00680268	-1.16671	0.243496	1
MR4	ADO	burden_dmg	-0.0146767	0.0125802	-1.16666	0.243518	1
MR3	GTF3C1	burden_dmg	0.0047824	0.00409933	1.16663	0.243527	1
MR2	TMEM208	burden_dmg	-0.013919	0.0119324	-1.16648	0.243587	1
MR3	TBC1D10B	burden_dmg	0.00646081	0.00553877	1.16647	0.243592	1
MR4	CHPF2	burden_dmg	-0.00514825	0.00441372	-1.16642	0.243614	1
MR2	OR8G1	burden_dmg	-0.00746861	0.0064031	-1.16641	0.243618	1
MR1	DNAJB5	burden_dmg	0.00985988	0.00845366	1.16634	0.243643	1
MR4	GLMP	burden_dmg	-0.0122612	0.0105125	-1.16634	0.243644	1
MR3	THNSL1	burden_dmg	0.00775836	0.00665198	1.16632	0.243652	1
MR4	PWWP2A	burden_dmg	0.00628282	0.00538695	1.1663	0.24366	1
MR1	ADCY7	burden_dmg	0.00501126	0.0042967	1.1663	0.24366	1
MR3	BCO1	burden_dmg	0.00562693	0.0048246	1.1663	0.243662	1
MR3	IRAK1BP1	burden_dmg	-0.0138593	0.0118838	-1.16624	0.243686	1
MR4	CD163L1	burden_dmg	-0.00741751	0.00636075	-1.16614	0.243727	1
MR4	SLC22A12	burden_dmg	-0.0115343	0.00989164	-1.16607	0.243756	1
MR4	AHNAK2	burden_dmg	0.00375434	0.0032197	1.16605	0.243762	1
MR1	ADA	burden_dmg	-0.0102048	0.00875248	-1.16593	0.24381	1
MR4	THBD	burden_dmg	-0.00897908	0.0077022	-1.16578	0.243871	1
MR4	PCDH12	burden_dmg	-0.00552412	0.00473879	-1.16572	0.243894	1
MR3	TRIM65	burden_dmg	0.00605714	0.00519606	1.16572	0.243897	1
MR2	HMGN1	burden_dmg	0.0108253	0.00928657	1.16569	0.243908	1
MR3	PAN3	burden_dmg	0.00561316	0.00481556	1.16563	0.243932	1
MR3	LRRC75A	burden_dmg	-0.00834047	0.00715579	-1.16556	0.243962	1
MR1	OR1G1	burden_dmg	-0.0162953	0.0139808	-1.16555	0.243963	1
MR2	PPIL1	burden_dmg	0.0136537	0.0117148	1.16551	0.243983	1
MR3	BAG1	burden_dmg	0.0116687	0.0100118	1.16549	0.243991	1
MR4	PDE7B	burden_dmg	0.0134705	0.0115579	1.16548	0.243994	1
MR3	SLC16A1	burden_dmg	0.0114255	0.00980357	1.16544	0.244008	1
MR3	ACTR6	burden_dmg	-0.0100719	0.00864222	-1.16543	0.244013	1
MR1	NEU4	burden_dmg	0.0089458	0.00767625	1.16539	0.24403	1
MR3	LOXL2	burden_dmg	0.00793454	0.00680863	1.16537	0.244039	1
MR1	ANGEL2	burden_dmg	0.00826685	0.00709397	1.16533	0.244052	1
MR3	USP47	burden_dmg	-0.00623978	0.00535473	-1.16528	0.244073	1
MR2	GMPPB	burden_dmg	0.00754478	0.00647503	1.16521	0.244101	1
MR2	SLC37A4	burden_dmg	0.00606152	0.00520215	1.16519	0.244109	1
MR4	SLC13A3	burden_dmg	-0.00879939	0.0075519	-1.16519	0.244111	1
MR1	MED12L	burden_dmg	0.00400681	0.00343893	1.16513	0.244133	1
MR4	ZNF76	burden_dmg	0.0080175	0.0068814	1.1651	0.244148	1
MR3	GEM	burden_dmg	0.0094279	0.00809206	1.16508	0.244155	1
MR1	MIGA2	burden_dmg	-0.00507175	0.00435315	-1.16508	0.244156	1
MR4	MKS1	burden_dmg	-0.00671768	0.00576612	-1.16503	0.244176	1
MR1	RPH3A	burden_dmg	-0.00761978	0.00654044	-1.16503	0.244177	1
MR3	ZNF697	burden_dmg	-0.00923341	0.00792566	-1.165	0.244186	1
MR4	SHANK3	burden_dmg	0.00511805	0.00439316	1.165	0.244186	1
MR2	ABCA3	burden_dmg	0.00536103	0.00460181	1.16498	0.244195	1
MR3	NUP50	burden_dmg	-0.00908433	0.0077985	-1.16488	0.244235	1
MR1	TUBA1C	burden_dmg	-0.00749971	0.00643835	-1.16485	0.244248	1
MR2	CDA	burden_dmg	-0.0130351	0.0111905	-1.16484	0.244254	1
MR4	EME1	burden_dmg	-0.0132271	0.0113554	-1.16483	0.244254	1
MR3	CLMN	burden_dmg	-0.00577497	0.0049581	-1.16476	0.244286	1
MR1	SRRM4	burden_dmg	0.00749337	0.00643372	1.1647	0.244307	1
MR1	SMARCA2	burden_dmg	0.00596475	0.00512127	1.1647	0.244308	1
MR2	DYRK4	burden_dmg	0.0118248	0.0101531	1.16465	0.244327	1
MR1	SPACA3	burden_dmg	0.00977956	0.00839735	1.1646	0.244349	1
MR1	SLC38A10	burden_dmg	-0.00605828	0.00520217	-1.16457	0.244362	1
MR3	TNPO1	burden_dmg	-0.00782895	0.00672285	-1.16453	0.244378	1
MR3	SURF4	burden_dmg	-0.00897167	0.0077043	-1.1645	0.244389	1
MR1	GMEB1	burden_dmg	-0.0107587	0.00924033	-1.16432	0.244463	1
MR3	TAF5	burden_dmg	0.00680861	0.0058478	1.1643	0.24447	1
MR1	FRRS1	burden_dmg	0.00818442	0.00702973	1.16426	0.244487	1
MR1	PSMC6	burden_dmg	-0.00513426	0.00441009	-1.16421	0.244508	1
MR3	ITPRID2	burden_dmg	-0.00579341	0.00497654	-1.16414	0.244534	1
MR4	SLC25A26	burden_dmg	0.0085364	0.00733292	1.16412	0.244543	1
MR2	PCBD1	burden_dmg	-0.0125188	0.0107553	-1.16397	0.244604	1
MR2	PCBP2	burden_dmg	0.0151272	0.0129968	1.16392	0.244625	1
MR4	C2orf80	burden_dmg	-0.0117299	0.0100781	-1.1639	0.244631	1
MR3	DTNB	burden_dmg	-0.00670886	0.00576414	-1.1639	0.244633	1
MR2	KIFC3	burden_dmg	-0.00627795	0.0053945	-1.16377	0.244685	1
MR3	SLC26A7	burden_dmg	-0.00859466	0.0073854	-1.16374	0.244699	1
MR4	CATSPER2	burden_dmg	0.00778245	0.00668755	1.16372	0.244705	1
MR4	PLA2G2D	burden_dmg	-0.00815925	0.00701154	-1.16369	0.244718	1
MR1	SLC2A7	burden_dmg	-0.00632208	0.00543285	-1.16368	0.244722	1
MR3	PPP1R14B	burden_dmg	0.0147841	0.0127048	1.16367	0.244727	1
MR2	QSOX2	burden_dmg	-0.00809878	0.00695978	-1.16366	0.244732	1
MR4	THAP6	burden_dmg	0.00863796	0.00742353	1.16359	0.244757	1
MR2	SYT8	burden_dmg	0.00798805	0.00686501	1.16359	0.244758	1
MR2	INTS14	burden_dmg	-0.0114694	0.00985693	-1.16358	0.244761	1
MR2	ETV4	burden_dmg	-0.00938247	0.00806348	-1.16358	0.244764	1
MR4	SVEP1	burden_dmg	0.0037611	0.0032324	1.16356	0.24477	1
MR3	ZNF443	burden_dmg	0.0111124	0.00955051	1.16354	0.244777	1
MR3	LCP1	burden_dmg	-0.012838	0.0110337	-1.16353	0.244783	1
MR2	KTN1	burden_dmg	0.00613413	0.00527221	1.16348	0.244801	1
MR4	DNAI1	burden_dmg	-0.00799786	0.0068741	-1.16348	0.244804	1
MR2	IBTK	burden_dmg	0.00867231	0.00745421	1.16341	0.24483	1
MR1	METTL22	burden_dmg	-0.00822548	0.00707019	-1.1634	0.244834	1
MR4	GOLGB1	burden_dmg	-0.00511775	0.00439918	-1.16334	0.244859	1
MR4	RPL31	burden_dmg	0.0108962	0.0093667	1.1633	0.244877	1
MR3	DIABLO	burden_dmg	0.0112506	0.00967133	1.16329	0.24488	1
MR1	GDE1	burden_dmg	0.0123578	0.0106237	1.16323	0.244903	1
MR2	RNF168	burden_dmg	-0.0102377	0.00880107	-1.16323	0.244904	1
MR1	TBC1D10A	burden_dmg	0.0117529	0.010104	1.16319	0.24492	1
MR3	TPPP	burden_dmg	0.0138046	0.0118681	1.16317	0.244929	1
MR1	SGCE	burden_dmg	-0.00886919	0.00762516	-1.16315	0.244937	1
MR3	DEPDC7	burden_dmg	0.00744852	0.00640382	1.16314	0.244942	1
MR4	LRRC43	burden_dmg	0.00664346	0.00571197	1.16308	0.244966	1
MR1	PARD6A	burden_dmg	-0.0109639	0.00942697	-1.16304	0.244983	1
MR1	ADPGK	burden_dmg	-0.0091449	0.00786365	-1.16293	0.245024	1
MR4	SRA1	burden_dmg	0.00908528	0.00781244	1.16293	0.245028	1
MR3	CIITA	burden_dmg	0.0054666	0.00470087	1.16289	0.245041	1
MR4	SAXO2	burden_dmg	0.011715	0.0100745	1.16284	0.245062	1
MR1	DRD5	burden_dmg	-0.00674778	0.00580285	-1.16284	0.245063	1
MR2	EXD3	burden_dmg	-0.00620857	0.00533918	-1.16283	0.245065	1
MR2	OGA	burden_dmg	-0.0081943	0.00704689	-1.16282	0.245068	1
MR3	TNFRSF25	burden_dmg	-0.0117261	0.0100845	-1.16279	0.245084	1
MR4	DENND6B	burden_dmg	0.00786827	0.00676675	1.16278	0.245085	1
MR3	ZNF548	burden_dmg	-0.0123686	0.0106373	-1.16276	0.245094	1
MR3	ANKRD52	burden_dmg	0.00690753	0.00594082	1.16272	0.24511	1
MR3	CHCHD10	burden_dmg	-0.00573414	0.00493166	-1.16272	0.245111	1
MR2	GDE1	burden_dmg	0.0137633	0.0118379	1.16264	0.245143	1
MR4	CENPX	burden_dmg	-0.0145623	0.0125255	-1.16261	0.245155	1
MR1	MBD4	burden_dmg	0.00666139	0.00572975	1.1626	0.245161	1
MR1	MPZL3	burden_dmg	-0.0107905	0.00928165	-1.16256	0.245177	1
MR2	SH3YL1	burden_dmg	-0.0122134	0.0105057	-1.16255	0.245179	1
MR1	PCDHGB7	burden_dmg	-0.00911016	0.00783681	-1.16248	0.245207	1
MR2	PLTP	burden_dmg	0.00848217	0.00729663	1.16248	0.245209	1
MR1	CLDN20	burden_dmg	0.0119087	0.0102456	1.16233	0.245271	1
MR4	CCDC186	burden_dmg	-0.00879162	0.00756414	-1.16228	0.245291	1
MR2	B4GALNT1	burden_dmg	0.00707754	0.00608948	1.16226	0.245298	1
MR2	JAKMIP2	burden_dmg	0.00865062	0.00744326	1.16221	0.245319	1
MR1	KIF19	burden_dmg	0.005901	0.00507744	1.1622	0.245322	1
MR3	IRF7	burden_dmg	-0.00997278	0.00858119	-1.16217	0.245335	1
MR2	RNF146	burden_dmg	-0.0106172	0.00913614	-1.16211	0.245357	1
MR4	DGAT2	burden_dmg	-0.0061385	0.00528221	-1.16211	0.245359	1
MR4	C19orf47	burden_dmg	-0.00837785	0.0072097	-1.16202	0.245394	1
MR4	PLEKHB2	burden_dmg	-0.0099728	0.00858254	-1.16199	0.245409	1
MR2	PPFIA4	burden_dmg	0.0051684	0.0044479	1.16199	0.245409	1
MR1	BTBD10	burden_dmg	0.0124345	0.0107023	1.16186	0.245461	1
MR4	CHRNA9	burden_dmg	0.00652505	0.00561608	1.16185	0.245464	1
MR2	ZNF776	burden_dmg	0.0152569	0.0131316	1.16184	0.245467	1
MR4	USP31	burden_dmg	-0.00566722	0.00487833	-1.16171	0.24552	1
MR4	BSPRY	burden_dmg	0.00784536	0.00675346	1.16168	0.245533	1
MR3	NUDT13	burden_dmg	-0.00674257	0.00580422	-1.16167	0.245538	1
MR3	CERS3	burden_dmg	-0.0109012	0.0093845	-1.16162	0.245557	1
MR2	SLC9A1	burden_dmg	0.00819537	0.00705551	1.16156	0.245584	1
MR1	OGFOD2	burden_dmg	-0.0107675	0.00927041	-1.16149	0.24561	1
MR3	FAM136A	burden_dmg	0.00724103	0.0062345	1.16145	0.245628	1
MR4	SHISAL1	burden_dmg	-0.0137754	0.0118608	-1.16142	0.245637	1
MR1	APC	burden_dmg	0.00414612	0.00356989	1.16142	0.245641	1
MR4	GTPBP3	burden_dmg	0.00899739	0.00774725	1.16137	0.245661	1
MR3	ANXA7	burden_dmg	-0.00732019	0.00630312	-1.16136	0.245664	1
MR2	PGR	burden_dmg	-0.00890227	0.00766626	-1.16123	0.245717	1
MR2	NUP98	burden_dmg	-0.00510358	0.004395	-1.16122	0.245719	1
MR4	EYS	burden_dmg	-0.00512527	0.00441378	-1.1612	0.245729	1
MR4	ABHD16A	burden_dmg	0.0115531	0.00994933	1.16119	0.245732	1
MR3	SLC20A2	burden_dmg	0.00695703	0.00599144	1.16116	0.245743	1
MR4	MATR3	burden_dmg	-0.00501135	0.00431587	-1.16114	0.245751	1
MR2	SLC12A8	burden_dmg	-0.0059835	0.00515312	-1.16114	0.245752	1
MR3	LAMTOR5	burden_dmg	-0.0110929	0.00955392	-1.16108	0.245775	1
MR4	TMPRSS6	burden_dmg	0.00671172	0.00578069	1.16106	0.245786	1
MR2	KIAA1614	burden_dmg	0.0107365	0.0092476	1.161	0.245809	1
MR3	ATRAID	burden_dmg	0.0100254	0.0086353	1.16098	0.245816	1
MR4	AHCYL1	burden_dmg	-0.00919804	0.00792271	-1.16097	0.245822	1
MR1	HSPA1A	burden_dmg	0.00955188	0.0082278	1.16093	0.245839	1
MR4	RAB34	burden_dmg	-0.00889589	0.0076628	-1.16092	0.245843	1
MR2	RCBTB1	burden_dmg	0.00844459	0.00727407	1.16092	0.245843	1
MR1	SPTBN5	burden_dmg	-0.00329828	0.00284121	-1.16087	0.245861	1
MR2	GOLGA8M	burden_dmg	0.0102358	0.00881789	1.1608	0.245892	1
MR4	DEPDC7	burden_dmg	0.00785947	0.00677189	1.1606	0.245971	1
MR1	PTPN6	burden_dmg	-0.0072543	0.0062505	-1.16059	0.245974	1
MR4	CTNNBL1	burden_dmg	-0.00859353	0.00740458	-1.16057	0.245984	1
MR1	DNAH2	burden_dmg	0.00318495	0.00274434	1.16055	0.245991	1
MR2	PPIL6	burden_dmg	-0.0138518	0.0119356	-1.16055	0.245994	1
MR2	ZNF268	burden_dmg	0.00711404	0.00613019	1.16049	0.246016	1
MR3	TYK2	burden_dmg	0.00693189	0.00597338	1.16046	0.246028	1
MR4	GRSF1	burden_dmg	0.00799972	0.00689355	1.16046	0.246028	1
MR1	NOX5	burden_dmg	-0.00710619	0.00612377	-1.16043	0.246042	1
MR3	TFAP2C	burden_dmg	-0.00894714	0.0077103	-1.16041	0.246048	1
MR2	ZNF98	burden_dmg	0.00982324	0.0084654	1.1604	0.246054	1
MR3	AKR1A1	burden_dmg	0.00788074	0.00679207	1.16029	0.2461	1
MR4	TENT5C	burden_dmg	-0.0116382	0.0100315	-1.16017	0.246147	1
MR1	ASB5	burden_dmg	-0.00989539	0.00852926	-1.16017	0.246147	1
MR1	TRAM1L1	burden_dmg	0.0142585	0.0122906	1.16012	0.246169	1
MR2	RARG	burden_dmg	-0.00828618	0.00714284	-1.16007	0.246189	1
MR4	BOK	burden_dmg	-0.00789692	0.0068074	-1.16005	0.246196	1
MR3	EIF3F	burden_dmg	-0.00803788	0.00692895	-1.16004	0.246199	1
MR4	PCDHB16	burden_dmg	0.00646598	0.00557401	1.16002	0.246207	1
MR4	PEX26	burden_dmg	0.0112984	0.00974006	1.15999	0.24622	1
MR4	B4GALNT4	burden_dmg	0.00537423	0.00463301	1.15999	0.246221	1
MR3	TLX1	burden_dmg	-0.0145214	0.0125194	-1.15992	0.246249	1
MR2	OR9G4	burden_dmg	0.0141389	0.0121903	1.15985	0.246278	1
MR1	BTN3A1	burden_dmg	0.0111937	0.00965229	1.15969	0.246341	1
MR3	PRKAB1	burden_dmg	-0.0110175	0.00950092	-1.15962	0.24637	1
MR3	PTPRU	burden_dmg	0.00485137	0.00418406	1.15949	0.246424	1
MR2	PLA2G6	burden_dmg	0.00690813	0.00595799	1.15947	0.24643	1
MR1	CREG2	burden_dmg	-0.0131336	0.0113274	-1.15945	0.24644	1
MR4	TAS1R2	burden_dmg	0.00844815	0.00728704	1.15934	0.246485	1
MR1	ZNF488	burden_dmg	0.0073217	0.00631548	1.15933	0.246491	1
MR1	ITGBL1	burden_dmg	0.00950481	0.00819886	1.15928	0.246508	1
MR1	ZNF728	burden_dmg	-0.0080344	0.00693087	-1.15922	0.246534	1
MR4	DDX6	burden_dmg	0.0106011	0.00914557	1.15915	0.246562	1
MR3	NOVA1	burden_dmg	0.0051996	0.00448581	1.15912	0.246575	1
MR1	GGA2	burden_dmg	-0.00787096	0.00679052	-1.15911	0.246579	1
MR2	MTA3	burden_dmg	0.00697765	0.00602045	1.15899	0.246627	1
MR3	MAD2L1	burden_dmg	-0.0095716	0.00825886	-1.15895	0.246644	1
MR4	MUC3A	burden_dmg	0.00604233	0.00521368	1.15894	0.246649	1
MR4	ACCS	burden_dmg	0.00948321	0.0081834	1.15884	0.246691	1
MR3	UROD	burden_dmg	-0.00881005	0.00760272	-1.1588	0.246704	1
MR2	EHHADH	burden_dmg	-0.0079727	0.00688022	-1.15879	0.246711	1
MR4	ADAM30	burden_dmg	-0.0115423	0.00996109	-1.15874	0.24673	1
MR2	RRP8	burden_dmg	-0.00726006	0.00626567	-1.1587	0.246744	1
MR4	TLE2	burden_dmg	-0.00415654	0.00358732	-1.15867	0.246756	1
MR2	EEF1A2	burden_dmg	-0.00980043	0.00845894	-1.15859	0.246791	1
MR4	ZSCAN31	burden_dmg	-0.0172366	0.0148783	-1.15851	0.246823	1
MR4	ENKUR	burden_dmg	0.0129482	0.011177	1.15847	0.24684	1
MR3	DARS2	burden_dmg	0.00601396	0.00519141	1.15844	0.24685	1
MR3	VPS51	burden_dmg	-0.0074221	0.00640722	-1.1584	0.24687	1
MR3	UNC5C	burden_dmg	0.0063894	0.00551663	1.15821	0.246947	1
MR1	SMAD1	burden_dmg	0.0120284	0.0103854	1.1582	0.246948	1
MR3	EGFL8	burden_dmg	-0.00582761	0.00503195	-1.15812	0.246982	1
MR3	OR5K4	burden_dmg	-0.0111331	0.00961382	-1.15803	0.247018	1
MR4	POT1	burden_dmg	-0.0117894	0.0101806	-1.15803	0.247019	1
MR4	TMEM135	burden_dmg	-0.0109717	0.00947494	-1.15797	0.247043	1
MR1	FLRT1	burden_dmg	-0.00558106	0.00481989	-1.15792	0.247063	1
MR2	DUSP5	burden_dmg	0.00809179	0.00698853	1.15787	0.247085	1
MR4	SET	burden_dmg	0.00572372	0.00494352	1.15782	0.247103	1
MR4	KIF16B	burden_dmg	-0.00409204	0.00353426	-1.15782	0.247105	1
MR3	CCDC168	burden_dmg	-0.00452777	0.00391075	-1.15778	0.247123	1
MR1	BRSK2	burden_dmg	0.00400295	0.0034577	1.15769	0.247157	1
MR3	HTR1F	burden_dmg	-0.0137801	0.0119037	-1.15763	0.247183	1
MR3	LSM14A	burden_dmg	0.00644903	0.00557119	1.15757	0.247207	1
MR2	NINL	burden_dmg	0.00624785	0.00539752	1.15754	0.247219	1
MR3	SCGN	burden_dmg	0.0103121	0.00890901	1.15749	0.247238	1
MR3	TST	burden_dmg	0.0101292	0.00875209	1.15735	0.247298	1
MR4	RBFOX3	burden_dmg	-0.00710222	0.00613667	-1.15734	0.2473	1
MR2	RIPK1	burden_dmg	-0.014104	0.0121882	-1.15719	0.247363	1
MR3	ACBD5	burden_dmg	-0.00915016	0.0079075	-1.15715	0.247379	1
MR4	GAB4	burden_dmg	0.0091476	0.00790738	1.15684	0.247504	1
MR1	PCDHA10	burden_dmg	0.00949574	0.00820835	1.15684	0.247505	1
MR3	SLC35F3	burden_dmg	0.0112221	0.00970173	1.15672	0.247556	1
MR2	MCM4	burden_dmg	-0.00671527	0.0058057	-1.15667	0.247575	1
MR4	WASL	burden_dmg	0.00912682	0.00789253	1.15639	0.24769	1
MR4	KIF6	burden_dmg	0.00746672	0.00645707	1.15636	0.2477	1
MR1	PLEKHD1	burden_dmg	0.0084482	0.0073061	1.15632	0.247717	1
MR1	SCAI	burden_dmg	0.00800231	0.00692064	1.1563	0.247727	1
MR3	AP1B1	burden_dmg	-0.00705696	0.00610321	-1.15627	0.247737	1
MR4	PAFAH1B3	burden_dmg	-0.0121616	0.010519	-1.15615	0.247785	1
MR4	RYK	burden_dmg	-0.00851519	0.00736555	-1.15608	0.247814	1
MR4	MAT2A	burden_dmg	0.0139151	0.0120366	1.15606	0.247822	1
MR3	CAB39L	burden_dmg	-0.0104423	0.0090327	-1.15605	0.247827	1
MR2	UBASH3B	burden_dmg	0.00702675	0.00607849	1.156	0.247847	1
MR1	IAH1	burden_dmg	0.00859819	0.00743787	1.156	0.247848	1
MR1	SETD7	burden_dmg	-0.0104651	0.00905324	-1.15595	0.247867	1
MR4	NSL1	burden_dmg	-0.0127765	0.0110531	-1.15591	0.247884	1
MR1	ITPK1	burden_dmg	0.00766026	0.00662702	1.15591	0.247884	1
MR4	IMMP2L	burden_dmg	-0.015374	0.0133006	-1.15589	0.247894	1
MR3	SETD2	burden_dmg	0.00548772	0.00474785	1.15583	0.247917	1
MR2	SCAMP3	burden_dmg	0.0100246	0.00867349	1.15577	0.247941	1
MR1	NAA38	burden_dmg	-0.0093896	0.0081241	-1.15577	0.247942	1
MR2	KRT6A	burden_dmg	0.00547162	0.00473491	1.15559	0.248015	1
MR3	TMEM30B	burden_dmg	0.0106034	0.00917611	1.15555	0.248033	1
MR1	WDR18	burden_dmg	-0.00826769	0.00715502	-1.15551	0.248049	1
MR3	FGD4	burden_dmg	-0.00714556	0.00618399	-1.15549	0.248055	1
MR3	CD164	burden_dmg	0.0114245	0.00988737	1.15547	0.248067	1
MR4	DCAF10	burden_dmg	-0.0091333	0.0079045	-1.15546	0.248071	1
MR2	RAB11FIP5	burden_dmg	-0.00737792	0.00638597	-1.15533	0.248121	1
MR1	SH3PXD2B	burden_dmg	0.00815684	0.00706019	1.15533	0.248123	1
MR1	CARNS1	burden_dmg	-0.00665506	0.00576089	-1.15521	0.24817	1
MR4	PTK2B	burden_dmg	0.00701397	0.00607188	1.15516	0.248193	1
MR4	HCN4	burden_dmg	0.00529034	0.00457983	1.15514	0.248201	1
MR4	IFT81	burden_dmg	-0.00788313	0.00682443	-1.15513	0.248202	1
MR3	ZNF180	burden_dmg	-0.00900027	0.00779212	-1.15505	0.248238	1
MR3	C16orf46	burden_dmg	0.00986836	0.00854375	1.15504	0.248242	1
MR4	TNPO1	burden_dmg	-0.00821047	0.00710927	-1.1549	0.2483	1
MR4	BCR	burden_dmg	-0.00455292	0.00394228	-1.1549	0.2483	1
MR4	ALPP	burden_dmg	-0.00695694	0.00602403	-1.15486	0.248313	1
MR3	ERMP1	burden_dmg	0.00723025	0.00626096	1.15482	0.248333	1
MR3	PPWD1	burden_dmg	0.00717467	0.00621287	1.15481	0.248336	1
MR4	SF1	burden_dmg	0.00526724	0.00456128	1.15477	0.24835	1
MR3	UNC13C	burden_dmg	0.00434322	0.00376116	1.15475	0.248358	1
MR1	CUEDC1	burden_dmg	0.0103237	0.00894051	1.15471	0.248378	1
MR4	CCPG1	burden_dmg	0.00667974	0.00578487	1.15469	0.248383	1
MR4	NEURL4	burden_dmg	-0.0036804	0.00318736	-1.15469	0.248386	1
MR3	KIZ	burden_dmg	0.0099135	0.00858552	1.15468	0.24839	1
MR2	PLPP4	burden_dmg	-0.0116541	0.0100932	-1.15465	0.248401	1
MR3	LACTB2	burden_dmg	0.00961334	0.00832649	1.15455	0.248442	1
MR2	KNCN	burden_dmg	0.0102362	0.00886681	1.15444	0.248485	1
MR2	RBKS	burden_dmg	-0.00747108	0.00647178	-1.15441	0.2485	1
MR4	DMXL2	burden_dmg	0.00450427	0.0039018	1.15441	0.2485	1
MR1	CKAP2	burden_dmg	-0.00680061	0.00589102	-1.1544	0.248502	1
MR1	SLC25A15	burden_dmg	0.0123499	0.0106985	1.15436	0.248519	1
MR4	KRTAP4-7	burden_dmg	0.0095459	0.00827025	1.15425	0.248566	1
MR1	RD3	burden_dmg	-0.0106619	0.00923782	-1.15416	0.248602	1
MR4	LPCAT3	burden_dmg	-0.011532	0.00999261	-1.15405	0.248645	1
MR1	CAPN13	burden_dmg	0.00789733	0.00684318	1.15404	0.248649	1
MR1	TIAM2	burden_dmg	0.00636222	0.00551324	1.15399	0.248671	1
MR1	ECM1	burden_dmg	-0.00660418	0.00572316	-1.15394	0.248692	1
MR2	ASB18	burden_dmg	0.0118153	0.0102396	1.15389	0.248713	1
MR2	PDIA4	burden_dmg	-0.00773898	0.00670692	-1.15388	0.248716	1
MR3	GOLGA6C	burden_dmg	0.00551337	0.00477854	1.15378	0.248758	1
MR2	ICE1	burden_dmg	-0.00723411	0.00626994	-1.15378	0.248759	1
MR2	SNX18	burden_dmg	-0.00850575	0.00737213	-1.15377	0.248761	1
MR1	RASGEF1A	burden_dmg	0.0104534	0.00906213	1.15352	0.248863	1
MR1	TRIP6	burden_dmg	-0.00849945	0.00736861	-1.15347	0.248885	1
MR4	RPL5	burden_dmg	-0.00748635	0.00649076	-1.15338	0.248919	1
MR1	FNDC7	burden_dmg	-0.0072253	0.00626477	-1.15332	0.248945	1
MR2	TNNT3	burden_dmg	-0.0120989	0.0104911	-1.15326	0.248972	1
MR1	RP1L1	burden_dmg	-0.0047991	0.00416155	-1.1532	0.248995	1
MR2	APEH	burden_dmg	-0.0099927	0.00866539	-1.15317	0.249006	1
MR1	ITGAX	burden_dmg	0.00503978	0.00437064	1.1531	0.249037	1
MR1	SP5	burden_dmg	0.00803989	0.00697258	1.15307	0.249047	1
MR2	EIF4E1B	burden_dmg	0.00686937	0.00595777	1.15301	0.249073	1
MR4	POLR3D	burden_dmg	0.011522	0.00999323	1.15298	0.249085	1
MR2	PARG	burden_dmg	0.00732277	0.00635117	1.15298	0.249086	1
MR1	XRCC6	burden_dmg	-0.0113908	0.00987998	-1.15292	0.24911	1
MR2	TSR3	burden_dmg	-0.00913258	0.00792138	-1.1529	0.249117	1
MR1	SYNPR	burden_dmg	-0.00502601	0.00435963	-1.15285	0.249137	1
MR1	SLC49A4	burden_dmg	0.00912189	0.0079127	1.15282	0.249153	1
MR1	CTRC	burden_dmg	0.0157861	0.0136942	1.15276	0.249175	1
MR4	JCAD	burden_dmg	0.00829053	0.00719217	1.15272	0.249194	1
MR3	TTC16	burden_dmg	-0.00575541	0.00499314	-1.15266	0.249215	1
MR3	GPNMB	burden_dmg	-0.00744797	0.00646198	-1.15258	0.249248	1
MR2	UGT2B7	burden_dmg	-0.00856131	0.00742849	-1.1525	0.249284	1
MR3	PPP5C	burden_dmg	-0.00871592	0.00756271	-1.15249	0.249288	1
MR4	PVR	burden_dmg	0.012636	0.0109642	1.15248	0.24929	1
MR3	UQCRC1	burden_dmg	0.00635915	0.0055178	1.15248	0.24929	1
MR2	GBP5	burden_dmg	0.00757263	0.00657089	1.15245	0.249302	1
MR3	SLC22A24	burden_dmg	0.0120889	0.0104903	1.15239	0.249328	1
MR1	SPHK1	burden_dmg	-0.00591964	0.00513737	-1.15227	0.249376	1
MR4	MED19	burden_dmg	-0.00933639	0.00810311	-1.1522	0.249406	1
MR1	SLCO3A1	burden_dmg	-0.00691157	0.00599869	-1.15218	0.249413	1
MR1	TPSG1	burden_dmg	-0.00699334	0.00606985	-1.15214	0.249428	1
MR4	CYTIP	burden_dmg	0.00958383	0.0083184	1.15212	0.249437	1
MR2	TMEM182	burden_dmg	0.0138842	0.0120511	1.15211	0.249443	1
MR3	TRIM31	burden_dmg	0.00617455	0.00535956	1.15206	0.249462	1
MR1	PUS3	burden_dmg	0.00826073	0.00717049	1.15205	0.249469	1
MR4	LENG8	burden_dmg	0.00607935	0.0052773	1.15198	0.249496	1
MR2	CARHSP1	burden_dmg	0.00853887	0.00741248	1.15196	0.249504	1
MR4	CCDC113	burden_dmg	0.0132015	0.0114606	1.1519	0.249529	1
MR1	OR10H5	burden_dmg	0.00729649	0.00633447	1.15187	0.24954	1
MR4	SPART	burden_dmg	0.00911996	0.00791812	1.15178	0.249576	1
MR1	TELO2	burden_dmg	-0.00592499	0.00514496	-1.15161	0.249648	1
MR4	TBC1D4	burden_dmg	0.00625596	0.00543255	1.15157	0.249664	1
MR3	KRT40	burden_dmg	0.00657704	0.00571158	1.15153	0.249682	1
MR1	UST	burden_dmg	-0.0107601	0.00934441	-1.1515	0.249691	1
MR1	NUP58	burden_dmg	0.00505313	0.00438834	1.15149	0.249698	1
MR1	CADPS	burden_dmg	0.00427936	0.00371723	1.15122	0.249807	1
MR3	PVRIG	burden_dmg	0.0104255	0.00905631	1.15119	0.249821	1
MR3	RNF115	burden_dmg	-0.012165	0.0105677	-1.15115	0.249837	1
MR3	ZNF726	burden_dmg	0.00809579	0.0070329	1.15113	0.249845	1
MR4	HDAC11	burden_dmg	-0.00596805	0.00518471	-1.15109	0.249863	1
MR3	NMUR2	burden_dmg	-0.00921736	0.008008	-1.15102	0.249891	1
MR1	HMGCLL1	burden_dmg	-0.00892314	0.00775296	-1.15093	0.249926	1
MR2	ARHGEF39	burden_dmg	-0.00864774	0.00751387	-1.1509	0.249938	1
MR4	FSIP2	burden_dmg	0.0040287	0.00350076	1.15081	0.249977	1
MR2	ERAP2	burden_dmg	0.00824466	0.00716475	1.15073	0.250012	1
MR2	MBTD1	burden_dmg	-0.00906911	0.00788204	-1.1506	0.250061	1
MR3	FAM120A	burden_dmg	0.00648086	0.00563271	1.15058	0.250073	1
MR2	CHFR	burden_dmg	-0.0114135	0.00991996	-1.15056	0.250081	1
MR4	LMAN1L	burden_dmg	-0.00969551	0.00842704	-1.15052	0.250094	1
MR2	FAM83F	burden_dmg	-0.00702324	0.0061045	-1.1505	0.250103	1
MR3	MROH9	burden_dmg	-0.0083739	0.00727849	-1.1505	0.250105	1
MR1	ZC2HC1A	burden_dmg	-0.00808169	0.00702521	-1.15038	0.250152	1
MR1	TBCB	burden_dmg	-0.00926691	0.00805637	-1.15026	0.250204	1
MR4	OLFML2A	burden_dmg	0.00571786	0.00497107	1.15023	0.250217	1
MR3	MASP1	burden_dmg	-0.00624323	0.00542793	-1.1502	0.250226	1
MR1	CERCAM	burden_dmg	0.0067746	0.00588996	1.1502	0.25023	1
MR1	WDR87	burden_dmg	-0.00483822	0.00420652	-1.15017	0.250239	1
MR2	NCSTN	burden_dmg	0.011546	0.0100392	1.15009	0.250272	1
MR2	PNMT	burden_dmg	0.00739199	0.00642737	1.15008	0.250277	1
MR4	KRT2	burden_dmg	0.00934871	0.00812978	1.14993	0.250338	1
MR4	RCN3	burden_dmg	0.00690327	0.00600339	1.14989	0.250354	1
MR2	RPAIN	burden_dmg	0.0127907	0.0111236	1.14987	0.250364	1
MR3	ITPKA	burden_dmg	0.00810926	0.00705252	1.14984	0.250377	1
MR3	PRDM5	burden_dmg	0.00670018	0.00582719	1.14981	0.250387	1
MR3	DXO	burden_dmg	0.00682723	0.00593775	1.1498	0.250392	1
MR3	MERTK	burden_dmg	0.00729774	0.00634722	1.14975	0.250411	1
MR4	PZP	burden_dmg	-0.00641672	0.00558115	-1.14971	0.250429	1
MR4	ABCB10	burden_dmg	0.00944144	0.00821222	1.14968	0.250441	1
MR4	POLR2A	burden_dmg	-0.00730542	0.00635543	-1.14948	0.250526	1
MR3	KIR2DL4	burden_dmg	-0.0108691	0.00945605	-1.14944	0.250542	1
MR3	ROBO1	burden_dmg	0.00505767	0.00440027	1.1494	0.250558	1
MR2	ZNF362	burden_dmg	-0.00935727	0.00814119	-1.14937	0.250568	1
MR4	ZNF439	burden_dmg	-0.01073	0.0093355	-1.14937	0.250569	1
MR3	FNBP1	burden_dmg	0.00811263	0.00705832	1.14937	0.25057	1
MR3	SERAC1	burden_dmg	0.010068	0.00875978	1.14934	0.25058	1
MR1	U2AF2	burden_dmg	-0.00422478	0.0036759	-1.14932	0.25059	1
MR3	CNP	burden_dmg	0.00785754	0.00683669	1.14932	0.250591	1
MR3	RBP5	burden_dmg	0.00585254	0.00509259	1.14923	0.250629	1
MR2	DOCK3	burden_dmg	0.00424924	0.00369751	1.14922	0.250632	1
MR2	L3HYPDH	burden_dmg	-0.00869802	0.00756936	-1.14911	0.250677	1
MR4	LRBA	burden_dmg	-0.00384451	0.00334566	-1.1491	0.25068	1
MR3	TOMM70	burden_dmg	-0.00872347	0.00759209	-1.14902	0.250713	1
MR3	CACYBP	burden_dmg	0.0144552	0.0125805	1.14902	0.250715	1
MR1	NNT	burden_dmg	-0.0072521	0.00631167	-1.149	0.250722	1
MR3	SH3TC2	burden_dmg	0.00476497	0.0041471	1.14899	0.250728	1
MR4	TCF21	burden_dmg	-0.0137049	0.0119294	-1.14883	0.250791	1
MR1	MLLT1	burden_dmg	0.00603111	0.00525003	1.14878	0.250815	1
MR2	KCNG4	burden_dmg	-0.00779049	0.00678225	-1.14866	0.250863	1
MR2	SLC27A4	burden_dmg	0.00818725	0.00712777	1.14864	0.25087	1
MR4	GJA10	burden_dmg	-0.0121424	0.0105717	-1.14857	0.250899	1
MR3	ERN2	burden_dmg	0.00427743	0.00372428	1.14853	0.250918	1
MR1	ASPN	burden_dmg	-0.00900703	0.00784275	-1.14845	0.250948	1
MR3	CEP85	burden_dmg	-0.00647117	0.00563485	-1.14842	0.250962	1
MR4	PLPPR4	burden_dmg	-0.00864919	0.00753147	-1.14841	0.250967	1
MR1	SLC38A9	burden_dmg	-0.00962592	0.00838214	-1.14838	0.250976	1
MR2	ROCK1	burden_dmg	0.00787928	0.00686123	1.14838	0.250979	1
MR2	ZDHHC3	burden_dmg	0.0092531	0.00805755	1.14838	0.250979	1
MR2	QDPR	burden_dmg	-0.0133383	0.0116152	-1.14835	0.250989	1
MR4	FMO3	burden_dmg	0.00957115	0.00833482	1.14833	0.250998	1
MR3	ADAMTS14	burden_dmg	0.00355789	0.0030984	1.1483	0.251011	1
MR4	NOXO1	burden_dmg	-0.00646828	0.00563296	-1.14829	0.251014	1
MR4	PKDCC	burden_dmg	-0.00453873	0.00395264	-1.14828	0.251019	1
MR1	ZNF224	burden_dmg	0.0108107	0.00941469	1.14828	0.251021	1
MR3	LIX1	burden_dmg	-0.0137859	0.012006	-1.14826	0.251029	1
MR4	LOXL3	burden_dmg	-0.0073016	0.00635918	-1.1482	0.251052	1
MR1	FBXO8	burden_dmg	-0.011987	0.0104403	-1.14815	0.251074	1
MR3	PAK5	burden_dmg	-0.00882673	0.00768795	-1.14812	0.251083	1
MR1	RNF186	burden_dmg	0.00993268	0.00865185	1.14804	0.251117	1
MR2	ZNF771	burden_dmg	-0.0151129	0.0131656	-1.14791	0.251171	1
MR1	ODF1	burden_dmg	0.00720801	0.00627924	1.14791	0.251171	1
MR3	BPIFB4	burden_dmg	0.0066694	0.00581014	1.14789	0.25118	1
MR2	STX1A	burden_dmg	-0.0151886	0.0132323	-1.14785	0.251198	1
MR2	TBXT	burden_dmg	-0.00906637	0.00790087	-1.14751	0.251335	1
MR3	ZBED5	burden_dmg	0.00889012	0.00774753	1.14748	0.251351	1
MR1	SIPA1L1	burden_dmg	0.00553435	0.00482315	1.14746	0.251359	1
MR3	MIB2	burden_dmg	-0.00509285	0.00443849	-1.14743	0.251371	1
MR2	HRH4	burden_dmg	-0.0116171	0.0101251	-1.14736	0.2514	1
MR1	OR1J1	burden_dmg	0.0169196	0.0147468	1.14734	0.251408	1
MR3	MRPS30	burden_dmg	0.0123334	0.0107504	1.14726	0.251441	1
MR3	FKBP6	burden_dmg	0.00732913	0.00638892	1.14716	0.25148	1
MR3	CALML6	burden_dmg	0.0153108	0.0133467	1.14716	0.251483	1
MR3	C4orf54	burden_dmg	0.00478841	0.00417419	1.14715	0.251487	1
MR2	SBF1	burden_dmg	-0.00403941	0.00352138	-1.14711	0.251501	1
MR3	DNMT1	burden_dmg	-0.00816591	0.00711872	-1.1471	0.251504	1
MR2	ALOXE3	burden_dmg	0.00774502	0.00675199	1.14707	0.251518	1
MR2	CERS3	burden_dmg	-0.012111	0.0105585	-1.14704	0.251529	1
MR1	PPP1R9A	burden_dmg	-0.00491611	0.00428637	-1.14692	0.251582	1
MR3	DDX5	burden_dmg	-0.00895534	0.00780898	-1.1468	0.25163	1
MR4	MYCBP2	burden_dmg	0.00378047	0.00329671	1.14674	0.251656	1
MR3	CNR2	burden_dmg	-0.012634	0.0110174	-1.14674	0.251656	1
MR1	IL18BP	burden_dmg	0.0128265	0.0111853	1.14673	0.251659	1
MR4	CPNE5	burden_dmg	0.00958485	0.00835889	1.14667	0.251686	1
MR3	KIF1A	burden_dmg	-0.00431867	0.00376644	-1.14662	0.251705	1
MR2	PFKFB2	burden_dmg	-0.00993698	0.00866643	-1.14661	0.25171	1
MR1	GBP6	burden_dmg	-0.0102731	0.00896009	-1.14654	0.251737	1
MR4	RAI1	burden_dmg	-0.00606703	0.00529171	-1.14652	0.251747	1
MR1	GSDMA	burden_dmg	0.00813439	0.00709496	1.1465	0.251753	1
MR2	ADAM18	burden_dmg	0.0106489	0.00928912	1.14638	0.251803	1
MR1	ZNF485	burden_dmg	0.0104817	0.00914333	1.14637	0.251807	1
MR3	EIF4ENIF1	burden_dmg	0.00544245	0.00474765	1.14635	0.251818	1
MR2	LRRC47	burden_dmg	-0.00967654	0.00844144	-1.14632	0.251831	1
MR4	AMPH	burden_dmg	-0.00825376	0.00720041	-1.14629	0.251841	1
MR4	CNP	burden_dmg	0.00828637	0.00722964	1.14617	0.251892	1
MR4	AGAP9	burden_dmg	-0.00905066	0.00789712	-1.14607	0.251932	1
MR1	ZNF639	burden_dmg	0.00819421	0.00715007	1.14603	0.251948	1
MR1	ANGPTL4	burden_dmg	-0.0089908	0.00784527	-1.14602	0.251955	1
MR1	DCTN2	burden_dmg	-0.0081676	0.0071271	-1.14599	0.251964	1
MR1	EPAS1	burden_dmg	-0.00669801	0.00584473	-1.14599	0.251965	1
MR1	IL16	burden_dmg	0.00595896	0.00519987	1.14598	0.251968	1
MR2	TIMM50	burden_dmg	0.00952831	0.0083153	1.14588	0.252012	1
MR4	BRDT	burden_dmg	0.00647912	0.00565441	1.14585	0.252022	1
MR1	KRT10	burden_dmg	-0.00577654	0.00504127	-1.14585	0.252023	1
MR4	MICAL3	burden_dmg	-0.00407736	0.00355842	-1.14584	0.252029	1
MR3	EIF3H	burden_dmg	-0.0118914	0.0103785	-1.14577	0.252057	1
MR2	DDX18	burden_dmg	-0.00790505	0.00689954	-1.14574	0.25207	1
MR1	RHCG	burden_dmg	0.0076471	0.00667447	1.14572	0.252075	1
MR1	FBXO31	burden_dmg	0.00971321	0.00847799	1.1457	0.252086	1
MR1	INO80C	burden_dmg	0.00924934	0.00807327	1.14567	0.252096	1
MR2	CAPNS2	burden_dmg	-0.00818184	0.00714201	-1.14559	0.252129	1
MR2	SRBD1	burden_dmg	0.00536192	0.00468051	1.14559	0.252132	1
MR3	GPR84	burden_dmg	0.0079625	0.00695084	1.14554	0.25215	1
MR1	DCLRE1A	burden_dmg	-0.00494239	0.00431445	-1.14554	0.25215	1
MR1	NCDN	burden_dmg	-0.00598628	0.00522578	-1.14553	0.252156	1
MR4	GJC1	burden_dmg	-0.0150495	0.0131378	-1.14551	0.252163	1
MR4	CYP51A1	burden_dmg	0.0105972	0.00925132	1.14548	0.252176	1
MR1	RBBP5	burden_dmg	0.0107949	0.00942451	1.14541	0.252206	1
MR3	ARID5A	burden_dmg	0.0102959	0.00898909	1.14538	0.252216	1
MR1	TRIM36	burden_dmg	0.00980021	0.00855699	1.14529	0.252256	1
MR3	ZNF800	burden_dmg	0.00666521	0.00581977	1.14527	0.252263	1
MR4	EARS2	burden_dmg	-0.00620817	0.00542083	-1.14524	0.252274	1
MR3	WFIKKN1	burden_dmg	0.00718694	0.00627552	1.14523	0.252278	1
MR1	RAVER1	burden_dmg	-0.00764504	0.00667582	-1.14518	0.252299	1
MR3	GLRX5	burden_dmg	-0.00858181	0.00749426	-1.14512	0.252326	1
MR1	CRHBP	burden_dmg	0.01146	0.0100083	1.14504	0.252358	1
MR2	BICDL1	burden_dmg	0.00779569	0.00680863	1.14497	0.252387	1
MR3	CASZ1	burden_dmg	-0.0041373	0.0036135	-1.14496	0.252393	1
MR2	DTX4	burden_dmg	-0.00697047	0.00608804	-1.14494	0.252398	1
MR3	EGF	burden_dmg	0.00777696	0.00679263	1.14491	0.252411	1
MR4	ATG2B	burden_dmg	-0.00498653	0.00435559	-1.14486	0.252434	1
MR3	HES4	burden_dmg	0.00849216	0.00741766	1.14486	0.252434	1
MR2	SYT6	burden_dmg	-0.0112033	0.00978609	-1.14482	0.25245	1
MR2	BNIP3L	burden_dmg	-0.0126945	0.0110887	-1.14481	0.252452	1
MR4	CCDC65	burden_dmg	0.00775227	0.00677245	1.14468	0.252508	1
MR3	RRP15	burden_dmg	-0.0147401	0.0128773	-1.14466	0.252515	1
MR3	PTH2	burden_dmg	-0.0123195	0.0107627	-1.14466	0.252517	1
MR3	HOXC13	burden_dmg	0.01153	0.0100745	1.14448	0.252592	1
MR1	PCBP2	burden_dmg	0.013349	0.0116639	1.14447	0.252594	1
MR2	FAM20C	burden_dmg	-0.00963693	0.00842181	-1.14428	0.252672	1
MR2	MDFIC	burden_dmg	-0.00849066	0.00742008	-1.14428	0.252673	1
MR2	SLC16A12	burden_dmg	0.010097	0.00882448	1.14421	0.252703	1
MR2	NPAS4	burden_dmg	-0.00737054	0.00644191	-1.14415	0.252725	1
MR4	DHDDS	burden_dmg	0.0181805	0.0158917	1.14402	0.25278	1
MR4	CDK9	burden_dmg	-0.0110457	0.00965531	-1.144	0.252788	1
MR4	CALB2	burden_dmg	-0.00987425	0.00863143	-1.14399	0.252794	1
MR1	BRINP2	burden_dmg	-0.00894337	0.00781863	-1.14385	0.25285	1
MR2	NRL	burden_dmg	0.00930384	0.00813399	1.14382	0.252863	1
MR1	ANKRD11	burden_dmg	-0.0047703	0.00417065	-1.14378	0.252881	1
MR1	NDUFS7	burden_dmg	-0.0108511	0.00948718	-1.14377	0.252885	1
MR1	FRZB	burden_dmg	-0.00735287	0.00642867	-1.14376	0.252888	1
MR3	C6orf62	burden_dmg	-0.00465019	0.00406589	-1.14371	0.252911	1
MR2	CCT2	burden_dmg	-0.00817305	0.00714617	-1.1437	0.252915	1
MR1	SLC16A6	burden_dmg	0.00932559	0.00815513	1.14352	0.252986	1
MR2	FCGR3B	burden_dmg	0.0187755	0.0164197	1.14348	0.253007	1
MR3	PCSK2	burden_dmg	-0.0101119	0.00884337	-1.14344	0.25302	1
MR4	SNW1	burden_dmg	-0.0109479	0.00957453	-1.14344	0.253022	1
MR4	SCARB1	burden_dmg	-0.0101609	0.00888632	-1.14343	0.253026	1
MR3	AP1M2	burden_dmg	-0.00699943	0.00612189	-1.14335	0.253061	1
MR1	DNAJB4	burden_dmg	0.0158045	0.0138237	1.14329	0.253085	1
MR1	TERF1	burden_dmg	0.00919466	0.0080425	1.14326	0.253097	1
MR3	IFNA5	burden_dmg	0.0127223	0.0111288	1.14318	0.253127	1
MR4	TNPO2	burden_dmg	-0.00991437	0.0086729	-1.14314	0.253144	1
MR3	PRKRIP1	burden_dmg	0.0105859	0.00926052	1.14312	0.253154	1
MR4	SLC16A4	burden_dmg	0.0086631	0.00757866	1.14309	0.253166	1
MR4	POU4F3	burden_dmg	0.0129059	0.011292	1.14292	0.253237	1
MR2	EGFL7	burden_dmg	0.00826476	0.00723129	1.14292	0.253238	1
MR3	DHX16	burden_dmg	0.00861013	0.0075335	1.14291	0.253241	1
MR1	CCDC177	burden_dmg	0.00667066	0.00583689	1.14284	0.253269	1
MR3	KRTAP2-4	burden_dmg	0.00538053	0.00470811	1.14282	0.253278	1
MR2	SERPINA12	burden_dmg	0.00820655	0.00718129	1.14277	0.2533	1
MR4	SYNGAP1	burden_dmg	0.00440786	0.00385739	1.1427	0.253327	1
MR1	FBXO5	burden_dmg	0.0125289	0.0109644	1.14269	0.253333	1
MR2	PSPC1	burden_dmg	0.00711245	0.00622441	1.14267	0.253341	1
MR3	GRIA4	burden_dmg	-0.00482846	0.00422571	-1.14264	0.253354	1
MR2	POLH	burden_dmg	0.0101357	0.00887049	1.14263	0.253356	1
MR4	APMAP	burden_dmg	-0.00845411	0.00739925	-1.14256	0.253386	1
MR2	SLC44A4	burden_dmg	-0.00805105	0.00704661	-1.14254	0.253395	1
MR1	ZSCAN25	burden_dmg	-0.0112349	0.00983352	-1.14251	0.253408	1
MR3	ZNF280D	burden_dmg	-0.00964282	0.00844005	-1.14251	0.253409	1
MR1	OR56A5	burden_dmg	-0.0156468	0.0136952	-1.1425	0.25341	1
MR3	TMEM87A	burden_dmg	0.00916972	0.00802666	1.14241	0.25345	1
MR3	MRPL10	burden_dmg	-0.0120746	0.0105694	-1.14241	0.25345	1
MR1	SCEL	burden_dmg	-0.0066015	0.00577862	-1.1424	0.253453	1
MR4	ARMH4	burden_dmg	-0.00665407	0.00582474	-1.14238	0.253461	1
MR2	PER2	burden_dmg	0.00808184	0.0070753	1.14226	0.253511	1
MR2	HDAC11	burden_dmg	-0.00630072	0.00551625	-1.14221	0.253532	1
MR3	CARNMT1	burden_dmg	-0.00996009	0.00872018	-1.14219	0.253541	1
MR3	CIART	burden_dmg	0.00925944	0.00810696	1.14216	0.253553	1
MR2	NEIL2	burden_dmg	0.0116646	0.0102131	1.14213	0.253567	1
MR2	TMEM39B	burden_dmg	0.00699191	0.00612187	1.14212	0.25357	1
MR2	TAS2R10	burden_dmg	-0.016316	0.0142864	-1.14207	0.253592	1
MR1	ZNF627	burden_dmg	-0.0120115	0.0105183	-1.14197	0.253634	1
MR1	IGLON5	burden_dmg	-0.0076287	0.0066804	-1.14195	0.253639	1
MR3	MAP3K19	burden_dmg	-0.00742253	0.00650047	-1.14184	0.253684	1
MR3	DCAF6	burden_dmg	-0.00540282	0.00473204	-1.14175	0.253722	1
MR4	EGF	burden_dmg	0.00820101	0.00718304	1.14172	0.253736	1
MR4	FARS2	burden_dmg	0.00566555	0.00496235	1.14171	0.253741	1
MR2	TSPAN18	burden_dmg	-0.0176281	0.0154407	-1.14167	0.253758	1
MR1	FAM89A	burden_dmg	0.008885	0.0077826	1.14165	0.253765	1
MR4	PCTP	burden_dmg	0.00540439	0.0047339	1.14164	0.253771	1
MR4	CCDC28A	burden_dmg	-0.00981558	0.0085979	-1.14163	0.253775	1
MR3	FAM107A	burden_dmg	0.00942846	0.00825933	1.14155	0.253806	1
MR4	HPS3	burden_dmg	0.00708624	0.00620781	1.1415	0.253825	1
MR1	NECTIN1	burden_dmg	-0.00621314	0.00544324	-1.14144	0.253852	1
MR2	SLC22A23	burden_dmg	0.00855181	0.00749244	1.14139	0.253872	1
MR2	CCDC174	burden_dmg	-0.00871377	0.00763455	-1.14136	0.253885	1
MR2	CXCR2	burden_dmg	0.0114408	0.0100247	1.14126	0.253925	1
MR4	RABL3	burden_dmg	-0.0133139	0.0116661	-1.14125	0.25393	1
MR3	DLGAP3	burden_dmg	-0.00482125	0.00422461	-1.14123	0.25394	1
MR3	ZBP1	burden_dmg	0.0142089	0.0124506	1.14122	0.253943	1
MR2	NPR3	burden_dmg	0.00729161	0.00638973	1.14115	0.253975	1
MR3	ETNK2	burden_dmg	0.0114679	0.0100498	1.14111	0.25399	1
MR2	GRHL3	burden_dmg	-0.00737235	0.00646122	-1.14102	0.254029	1
MR3	COL4A1	burden_dmg	0.00547779	0.00480108	1.14095	0.254056	1
MR2	PKD1	burden_dmg	-0.00316929	0.00277781	-1.14093	0.254065	1
MR1	MTSS2	burden_dmg	-0.00570436	0.00499987	-1.1409	0.254076	1
MR4	GPX4	burden_dmg	0.00968811	0.00849252	1.14078	0.254126	1
MR4	ADA	burden_dmg	0.0104572	0.00916686	1.14076	0.254136	1
MR3	GDF5	burden_dmg	0.0092796	0.0081351	1.14069	0.254166	1
MR1	AGXT	burden_dmg	-0.0081289	0.00712677	-1.14062	0.254195	1
MR2	BUD23	burden_dmg	0.0132206	0.0115908	1.14061	0.254197	1
MR4	CCNO	burden_dmg	0.0114427	0.0100321	1.14061	0.254199	1
MR4	KHK	burden_dmg	0.00684292	0.00599943	1.14059	0.254204	1
MR3	FAM81A	burden_dmg	0.0114542	0.0100427	1.14055	0.254224	1
MR4	ANKRD44	burden_dmg	-0.005479	0.00480385	-1.14054	0.254225	1
MR4	ISX	burden_dmg	0.0184455	0.0161728	1.14053	0.254231	1
MR3	FBN2	burden_dmg	-0.00345326	0.00302796	-1.14046	0.254261	1
MR1	KDM4A	burden_dmg	0.00774314	0.00678954	1.14045	0.254264	1
MR4	AFF3	burden_dmg	0.00598596	0.0052488	1.14044	0.254266	1
MR4	TXNRD2	burden_dmg	-0.00866877	0.00760162	-1.14039	0.254291	1
MR3	TTYH2	burden_dmg	-0.00831433	0.00729125	-1.14032	0.254319	1
MR1	GNAT2	burden_dmg	-0.00720314	0.00631725	-1.14023	0.254355	1
MR4	SHTN1	burden_dmg	-0.00879585	0.00771419	-1.14022	0.254361	1
MR3	RNF133	burden_dmg	-0.00999319	0.00876484	-1.14015	0.254391	1
MR1	CTDNEP1	burden_dmg	0.0150262	0.0131793	1.14013	0.254397	1
MR4	GSTM3	burden_dmg	0.0153993	0.0135066	1.14013	0.254398	1
MR4	TUBB8	burden_dmg	0.00962067	0.00843827	1.14012	0.2544	1
MR1	TBC1D22A	burden_dmg	0.0083899	0.00735895	1.14009	0.254412	1
MR4	INSR	burden_dmg	0.00753778	0.00661183	1.14004	0.254433	1
MR4	CIAO2A	burden_dmg	-0.0156862	0.0137599	-1.14	0.254452	1
MR2	ATP6V1E1	burden_dmg	0.015543	0.0136346	1.13996	0.254468	1
MR2	UBE2V2	burden_dmg	0.0104628	0.00917871	1.1399	0.254495	1
MR3	SNX27	burden_dmg	-0.00503035	0.0044132	-1.13984	0.254517	1
MR3	RAD54L	burden_dmg	-0.00619481	0.00543486	-1.13983	0.254523	1
MR4	MEP1B	burden_dmg	0.00734691	0.00644567	1.13982	0.254526	1
MR1	GPI	burden_dmg	0.00927607	0.00813857	1.13977	0.254549	1
MR4	ATP11A	burden_dmg	-0.00699975	0.0061416	-1.13973	0.254565	1
MR3	CSGALNACT1	burden_dmg	-0.00545103	0.00478293	-1.13968	0.254583	1
MR1	OVGP1	burden_dmg	-0.0108263	0.00949979	-1.13963	0.254604	1
MR2	LCORL	burden_dmg	0.00508585	0.00446276	1.13962	0.25461	1
MR3	OR5H15	burden_dmg	-0.0123974	0.0108788	-1.13959	0.25462	1
MR3	MLLT10	burden_dmg	-0.00542248	0.00475879	-1.13947	0.254674	1
MR3	EFNB2	burden_dmg	0.0116075	0.0101868	1.13946	0.254675	1
MR4	PLEKHM2	burden_dmg	0.0064064	0.0056224	1.13944	0.254684	1
MR4	STK32B	burden_dmg	0.0102849	0.00902633	1.13944	0.254686	1
MR1	CASP2	burden_dmg	0.0101738	0.00892921	1.13938	0.254709	1
MR1	FECH	burden_dmg	-0.00979255	0.00859533	-1.13929	0.254748	1
MR3	ZYG11A	burden_dmg	-0.00679093	0.00596076	-1.13927	0.254755	1
MR1	UBN1	burden_dmg	0.00520024	0.00456492	1.13917	0.254796	1
MR4	CNGB3	burden_dmg	-0.00801336	0.00703462	-1.13913	0.254813	1
MR2	COG4	burden_dmg	-0.00592663	0.00520316	-1.13904	0.25485	1
MR2	GTPBP4	burden_dmg	0.00766203	0.00672761	1.13889	0.254913	1
MR3	NOX4	burden_dmg	-0.00720176	0.00632398	-1.1388	0.25495	1
MR1	DLX5	burden_dmg	0.012938	0.0113613	1.13878	0.25496	1
MR4	ZNF683	burden_dmg	-0.0132257	0.0116141	-1.13876	0.254968	1
MR1	ALKAL2	burden_dmg	-0.00813325	0.00714241	-1.13873	0.254982	1
MR2	PRDX1	burden_dmg	0.0154319	0.0135532	1.13862	0.255026	1
MR1	SHLD2	burden_dmg	-0.00858793	0.00754247	-1.13861	0.255031	1
MR4	GINS2	burden_dmg	-0.0115866	0.0101762	-1.1386	0.255037	1
MR1	BRAP	burden_dmg	-0.00997839	0.00876381	-1.13859	0.255039	1
MR1	GPR62	burden_dmg	0.0146758	0.0128897	1.13857	0.255049	1
MR3	SLC36A1	burden_dmg	0.0078112	0.00686063	1.13855	0.255054	1
MR3	PRR14L	burden_dmg	0.00711013	0.00624493	1.13854	0.255059	1
MR1	EIF4A1	burden_dmg	-0.0141027	0.0123867	-1.13854	0.25506	1
MR3	LRRC30	burden_dmg	0.0118794	0.0104351	1.1384	0.255117	1
MR4	DCP2	burden_dmg	-0.0109341	0.00960478	-1.1384	0.255119	1
MR3	MAP3K5	burden_dmg	0.00471166	0.00413903	1.13835	0.25514	1
MR3	SLC12A6	burden_dmg	0.00689975	0.00606132	1.13833	0.25515	1
MR3	UBAP2	burden_dmg	-0.00531295	0.00466757	-1.13827	0.255173	1
MR1	NCAPH	burden_dmg	-0.0073854	0.00648851	-1.13823	0.255191	1
MR1	HHIPL1	burden_dmg	-0.00687246	0.00603792	-1.13822	0.255195	1
MR4	CRTAP	burden_dmg	0.00720344	0.00632907	1.13815	0.255223	1
MR2	PREX2	burden_dmg	0.00626095	0.00550166	1.13801	0.255281	1
MR3	CERS4	burden_dmg	0.00862655	0.00758068	1.13796	0.2553	1
MR4	PCDHA13	burden_dmg	-0.00838	0.00736416	-1.13794	0.255309	1
MR4	MCRIP2	burden_dmg	-0.0102948	0.00904694	-1.13793	0.255315	1
MR4	ZNF232	burden_dmg	0.0119233	0.0104789	1.13783	0.255355	1
MR4	AK9	burden_dmg	-0.00578476	0.00508404	-1.13783	0.255358	1
MR2	NOL8	burden_dmg	-0.00728272	0.00640078	-1.13779	0.255375	1
MR1	ADGRL1	burden_dmg	0.00479234	0.00421236	1.13769	0.255416	1
MR4	RRM1	burden_dmg	-0.00804846	0.00707447	-1.13768	0.25542	1
MR3	AK6	burden_dmg	0.0150608	0.0132394	1.13757	0.255463	1
MR4	RTCA	burden_dmg	0.0070178	0.00616911	1.13757	0.255465	1
MR1	SUPT20H	burden_dmg	0.00535186	0.00470485	1.13752	0.255486	1
MR4	POGLUT2	burden_dmg	0.0107777	0.00947492	1.13749	0.255497	1
MR1	POLH	burden_dmg	0.00905474	0.00796066	1.13744	0.255521	1
MR1	TRAIP	burden_dmg	0.0107322	0.0094357	1.1374	0.255535	1
MR4	ADCY9	burden_dmg	-0.00763359	0.00671157	-1.13738	0.255545	1
MR2	TTC4	burden_dmg	0.0119592	0.0105156	1.13729	0.255584	1
MR1	KRT72	burden_dmg	-0.00872283	0.00766992	-1.13728	0.255587	1
MR2	PSEN1	burden_dmg	0.00924245	0.00812761	1.13717	0.255634	1
MR3	GNAZ	burden_dmg	-0.0091921	0.00808341	-1.13716	0.255638	1
MR1	SLC25A23	burden_dmg	-0.00444925	0.00391269	-1.13713	0.255647	1
MR3	TAAR5	burden_dmg	0.00945268	0.00831275	1.13713	0.255649	1
MR1	RAPGEF2	burden_dmg	0.00370565	0.00325887	1.1371	0.255662	1
MR2	PPP1R8	burden_dmg	-0.014863	0.0130721	-1.137	0.255702	1
MR3	ZNF382	burden_dmg	0.00838701	0.00737661	1.13697	0.255714	1
MR4	WDR70	burden_dmg	-0.00944648	0.00830878	-1.13693	0.255734	1
MR3	MAPK12	burden_dmg	0.00736206	0.00647618	1.13679	0.25579	1
MR4	DEF6	burden_dmg	-0.0097071	0.00853927	-1.13676	0.255803	1
MR2	RSU1	burden_dmg	0.00968257	0.00851782	1.13674	0.255811	1
MR1	ZNF705A	burden_dmg	-0.0132798	0.0116833	-1.13664	0.255853	1
MR4	COX7A2L	burden_dmg	-0.0157505	0.0138585	-1.13652	0.255905	1
MR2	CNNM3	burden_dmg	0.00665034	0.00585153	1.13651	0.255907	1
MR3	CNOT11	burden_dmg	-0.00977113	0.00859764	-1.13649	0.255916	1
MR1	JMJD6	burden_dmg	-0.0106381	0.00936052	-1.13649	0.255917	1
MR2	TBC1D10C	burden_dmg	-0.00808686	0.00711607	-1.13642	0.255944	1
MR1	CHST8	burden_dmg	0.00794868	0.00699465	1.13639	0.255956	1
MR2	BTD	burden_dmg	-0.00990537	0.00871664	-1.13638	0.255964	1
MR2	ENPP2	burden_dmg	0.00646821	0.00569198	1.13637	0.255966	1
MR4	SEZ6L2	burden_dmg	-0.00419623	0.00369266	-1.13637	0.255966	1
MR2	SERPINB4	burden_dmg	0.0134479	0.0118348	1.1363	0.255995	1
MR4	C19orf44	burden_dmg	-0.0103822	0.00913707	-1.13627	0.256009	1
MR2	ARSK	burden_dmg	0.00882059	0.00776279	1.13627	0.25601	1
MR3	PMM1	burden_dmg	0.011428	0.0100575	1.13626	0.25601	1
MR4	C12orf4	burden_dmg	-0.0115568	0.0101709	-1.13626	0.256012	1
MR2	RIMS1	burden_dmg	-0.00603778	0.0053141	-1.13618	0.256046	1
MR2	SERAC1	burden_dmg	0.0111977	0.00985564	1.13618	0.256048	1
MR2	ARGLU1	burden_dmg	0.00910195	0.00801122	1.13615	0.256058	1
MR2	ZNF546	burden_dmg	0.00714287	0.00628706	1.13612	0.256071	1
MR1	POMK	burden_dmg	-0.00865222	0.00761577	-1.13609	0.256082	1
MR1	HDAC1	burden_dmg	-0.00690236	0.00607554	-1.13609	0.256083	1
MR4	MAPK9	burden_dmg	0.0117833	0.0103724	1.13602	0.256112	1
MR3	EML3	burden_dmg	0.00612076	0.00538816	1.13596	0.256136	1
MR4	PLEKHG3	burden_dmg	-0.00566438	0.00498646	-1.13595	0.256141	1
MR1	FGFR1OP2	burden_dmg	0.0112597	0.00991217	1.13595	0.256142	1
MR4	TMEM39B	burden_dmg	0.00653608	0.00575398	1.13593	0.256153	1
MR3	AKAP5	burden_dmg	-0.00793547	0.00698622	-1.13587	0.256174	1
MR1	LAMC2	burden_dmg	0.00469315	0.00413194	1.13582	0.256195	1
MR4	EVI5	burden_dmg	0.00582267	0.00512648	1.1358	0.256204	1
MR2	NARF	burden_dmg	0.0124171	0.0109328	1.13576	0.256221	1
MR2	ACSM2B	burden_dmg	-0.00581816	0.0051227	-1.13576	0.256222	1
MR2	NR2E3	burden_dmg	0.00815027	0.00717646	1.1357	0.256249	1
MR1	OR51F2	burden_dmg	0.0116464	0.0102553	1.13565	0.256268	1
MR2	RBM19	burden_dmg	0.00689422	0.00607079	1.13564	0.256272	1
MR2	SF3B1	burden_dmg	-0.00916266	0.00806832	-1.13563	0.256274	1
MR2	TMEM221	burden_dmg	-0.0119348	0.0105096	-1.13561	0.256286	1
MR3	CLIC3	burden_dmg	-0.00923038	0.00812816	-1.13561	0.256286	1
MR4	MIDN	burden_dmg	-0.00758107	0.00667655	-1.13548	0.25634	1
MR3	PLA2G4A	burden_dmg	-0.0103067	0.00907716	-1.13545	0.25635	1
MR4	GRK3	burden_dmg	-0.00934876	0.00823368	-1.13543	0.256361	1
MR1	SDK1	burden_dmg	0.00412386	0.00363215	1.13538	0.256382	1
MR1	SHARPIN	burden_dmg	0.0107032	0.00942749	1.13532	0.256407	1
MR2	CD82	burden_dmg	-0.00938616	0.00826747	-1.13531	0.256409	1
MR2	HIVEP2	burden_dmg	-0.00574372	0.00505952	-1.13523	0.256444	1
MR4	UBXN10	burden_dmg	-0.0069202	0.00609595	-1.13521	0.256451	1
MR4	SURF6	burden_dmg	0.0094155	0.0082941	1.1352	0.256454	1
MR4	TMX1	burden_dmg	-0.0123028	0.0108391	-1.13504	0.256523	1
MR1	METTL2A	burden_dmg	-0.0122873	0.0108258	-1.135	0.25654	1
MR3	HAAO	burden_dmg	0.00960497	0.00846289	1.13495	0.25656	1
MR4	ZBTB12	burden_dmg	0.0121892	0.01074	1.13494	0.256565	1
MR2	SLC35F3	burden_dmg	-0.0123883	0.0109155	-1.13493	0.256568	1
MR2	OR8B2	burden_dmg	0.0137101	0.0120803	1.13491	0.256576	1
MR4	IST1	burden_dmg	0.00934341	0.00823271	1.13491	0.256576	1
MR2	KCNA4	burden_dmg	0.0138857	0.0122353	1.13489	0.256585	1
MR3	PMM2	burden_dmg	-0.00772737	0.00680912	-1.13486	0.2566	1
MR2	CCDC183	burden_dmg	-0.0106694	0.00940244	-1.13475	0.256646	1
MR1	POU2AF1	burden_dmg	-0.0149022	0.0131329	-1.13473	0.256655	1
MR4	BAZ1B	burden_dmg	-0.00583683	0.00514411	-1.13466	0.256681	1
MR4	ELAVL3	burden_dmg	0.0148305	0.013071	1.13461	0.256702	1
MR4	EFCAB6	burden_dmg	0.00510445	0.00449895	1.13459	0.256713	1
MR3	IDH3A	burden_dmg	-0.00780682	0.00688129	-1.1345	0.25675	1
MR1	KAZN	burden_dmg	0.00525604	0.00463327	1.13441	0.256786	1
MR1	MAPRE3	burden_dmg	0.0160415	0.0141412	1.13438	0.256799	1
MR4	MTMR4	burden_dmg	-0.00689091	0.00607469	-1.13436	0.256806	1
MR2	OR5L1	burden_dmg	-0.0197233	0.0173884	-1.13428	0.25684	1
MR2	DRD5	burden_dmg	-0.00733429	0.00646618	-1.13425	0.256852	1
MR3	MAPKBP1	burden_dmg	0.00480477	0.00423639	1.13417	0.256889	1
MR2	SPRED2	burden_dmg	0.00689961	0.0060837	1.13411	0.256911	1
MR2	CYP2A6	burden_dmg	-0.0079061	0.00697168	-1.13403	0.256946	1
MR2	MTERF2	burden_dmg	-0.0124938	0.0110175	-1.134	0.256957	1
MR2	ZNF705G	burden_dmg	-0.00863168	0.00761168	-1.134	0.256957	1
MR1	YOD1	burden_dmg	0.0124886	0.0110136	1.13392	0.256992	1
MR1	POTEH	burden_dmg	0.00747558	0.00659281	1.1339	0.257001	1
MR3	CCDC175	burden_dmg	-0.00530145	0.00467544	-1.13389	0.257004	1
MR2	CNTN1	burden_dmg	-0.00865862	0.00763627	-1.13388	0.257009	1
MR1	TMEM71	burden_dmg	-0.0133912	0.0118102	-1.13387	0.257014	1
MR3	C1orf127	burden_dmg	-0.00786639	0.00693777	-1.13385	0.257021	1
MR2	KCNH8	burden_dmg	-0.00682778	0.00602193	-1.13382	0.257035	1
MR4	JMJD4	burden_dmg	-0.00738193	0.00651073	-1.13381	0.257039	1
MR3	ASPA	burden_dmg	0.0126412	0.0111498	1.13375	0.257062	1
MR3	NOMO3	burden_dmg	0.00652527	0.00575559	1.13373	0.257073	1
MR2	LRMDA	burden_dmg	-0.0100725	0.00888488	-1.13367	0.257098	1
MR2	PGM5	burden_dmg	0.00542913	0.00478905	1.13365	0.257104	1
MR2	KCNK1	burden_dmg	0.0107371	0.00947133	1.13364	0.25711	1
MR2	PALLD	burden_dmg	-0.00560577	0.0049456	-1.13349	0.257175	1
MR2	MLC1	burden_dmg	0.00961703	0.00848474	1.13345	0.25719	1
MR4	IPO5	burden_dmg	-0.00631625	0.00557269	-1.13343	0.257198	1
MR4	ABI2	burden_dmg	-0.00855312	0.00754774	-1.1332	0.257294	1
MR3	LSM14B	burden_dmg	-0.0137174	0.0121051	-1.1332	0.257296	1
MR2	PIGL	burden_dmg	0.0118409	0.0104494	1.13317	0.257309	1
MR3	PAQR7	burden_dmg	0.0131479	0.011603	1.13315	0.257318	1
MR3	PIGV	burden_dmg	0.00861709	0.00760493	1.13309	0.25734	1
MR2	PRPF38B	burden_dmg	-0.00760951	0.00671598	-1.13305	0.25736	1
MR4	SLC23A1	burden_dmg	-0.0112279	0.0099098	-1.13301	0.257373	1
MR3	TSPAN11	burden_dmg	0.00841435	0.00742663	1.133	0.25738	1
MR3	HYAL1	burden_dmg	0.0132664	0.0117095	1.13297	0.257393	1
MR1	TBX6	burden_dmg	-0.00805048	0.00710599	-1.13291	0.257414	1
MR4	TAPBPL	burden_dmg	0.0102778	0.00907199	1.13291	0.257416	1
MR1	KCTD12	burden_dmg	-0.014602	0.0128892	-1.13288	0.257428	1
MR4	TMEM254	burden_dmg	-0.00819203	0.00723146	-1.13283	0.257449	1
MR1	GIPC1	burden_dmg	0.00870575	0.00768523	1.13279	0.257467	1
MR3	SUSD1	burden_dmg	0.00596603	0.00526691	1.13274	0.257488	1
MR4	RBM26	burden_dmg	-0.00625281	0.00552014	-1.13273	0.257493	1
MR3	CLK1	burden_dmg	0.00997097	0.00880275	1.13271	0.2575	1
MR3	DLK1	burden_dmg	0.0101719	0.00898066	1.13265	0.257526	1
MR2	NR5A2	burden_dmg	0.00766718	0.00676931	1.13264	0.25753	1
MR3	PNPLA6	burden_dmg	0.00516695	0.00456189	1.13263	0.257533	1
MR2	CHST11	burden_dmg	0.00717141	0.00633165	1.13263	0.257534	1
MR4	NSRP1	burden_dmg	-0.00831151	0.00733873	-1.13255	0.257566	1
MR4	CHMP4B	burden_dmg	-0.0139482	0.012316	-1.13253	0.257577	1
MR4	AP3B2	burden_dmg	0.00744972	0.00657819	1.13249	0.257593	1
MR2	SNX22	burden_dmg	-0.0123553	0.0109105	-1.13242	0.257623	1
MR3	TUSC2	burden_dmg	-0.0175713	0.0155173	-1.13237	0.257643	1
MR2	DCP1A	burden_dmg	0.00554764	0.00489915	1.13237	0.257644	1
MR1	MACC1	burden_dmg	-0.0069468	0.00613483	-1.13236	0.257649	1
MR1	APTX	burden_dmg	0.0058452	0.00516199	1.13235	0.257651	1
MR3	GOLGB1	burden_dmg	-0.00471039	0.00416019	-1.13225	0.257693	1
MR4	TCF4	burden_dmg	0.00395502	0.00349332	1.13216	0.257729	1
MR1	CCDC83	burden_dmg	-0.0053411	0.0047177	-1.13214	0.25774	1
MR1	ATAD5	burden_dmg	-0.0068437	0.00604502	-1.13212	0.257748	1
MR4	PACSIN1	burden_dmg	0.0116081	0.0102534	1.13212	0.257749	1
MR2	RBFOX3	burden_dmg	-0.00739137	0.00652916	-1.13206	0.257775	1
MR2	SHANK2	burden_dmg	0.00598016	0.00528262	1.13204	0.25778	1
MR1	KRT80	burden_dmg	0.00825773	0.00729493	1.13198	0.257806	1
MR2	VPS18	burden_dmg	-0.00496612	0.00438719	-1.13196	0.257816	1
MR3	ACO1	burden_dmg	0.00561274	0.00495847	1.13195	0.25782	1
MR4	P4HA2	burden_dmg	-0.00919447	0.00812284	-1.13193	0.257829	1
MR1	DHRS7C	burden_dmg	-0.00686648	0.00606648	-1.13187	0.257852	1
MR3	CFAP61	burden_dmg	-0.00515414	0.00455395	-1.1318	0.257885	1
MR4	DNAJC16	burden_dmg	0.00830545	0.00733849	1.13177	0.257897	1
MR4	SLC10A6	burden_dmg	0.0110235	0.00974069	1.1317	0.257926	1
MR3	SCNN1G	burden_dmg	0.00763785	0.00674905	1.13169	0.257928	1
MR4	LRRC58	burden_dmg	0.00891608	0.00787872	1.13167	0.257939	1
MR4	YTHDF3	burden_dmg	0.0126247	0.011156	1.13165	0.257944	1
MR4	OR10A4	burden_dmg	0.0151871	0.0134211	1.13158	0.257974	1
MR2	GPR84	burden_dmg	-0.00884901	0.00782037	-1.13153	0.257995	1
MR4	OSTF1	burden_dmg	-0.00902889	0.0079797	-1.13148	0.258016	1
MR4	SPNS3	burden_dmg	-0.00493588	0.00436247	-1.13144	0.258034	1
MR1	CHI3L1	burden_dmg	-0.00792072	0.00700068	-1.13142	0.258042	1
MR3	PIK3AP1	burden_dmg	-0.00836169	0.00739053	-1.13141	0.258049	1
MR4	RGS13	burden_dmg	-0.0136237	0.0120416	-1.13139	0.258055	1
MR2	SERPIND1	burden_dmg	0.00956012	0.00845017	1.13135	0.258071	1
MR1	FERMT3	burden_dmg	0.00669603	0.00591862	1.13135	0.258072	1
MR2	NFE2	burden_dmg	-0.0143527	0.0126868	-1.13131	0.258089	1
MR3	RBMS1	burden_dmg	0.00527588	0.00466357	1.1313	0.258094	1
MR2	FASTKD5	burden_dmg	0.00941149	0.00831924	1.13129	0.258096	1
MR1	SLC13A4	burden_dmg	0.0115239	0.0101867	1.13126	0.258108	1
MR1	TBCK	burden_dmg	-0.00590386	0.00521905	-1.13121	0.25813	1
MR3	GPBP1	burden_dmg	-0.00915517	0.00809335	-1.1312	0.258137	1
MR3	ECHDC3	burden_dmg	0.00892384	0.00788895	1.13118	0.258142	1
MR4	CRPPA	burden_dmg	0.0117223	0.0103631	1.13116	0.258153	1
MR4	MAJIN	burden_dmg	0.0120735	0.0106737	1.13115	0.258156	1
MR1	CDX1	burden_dmg	0.0130495	0.0115367	1.13114	0.258162	1
MR2	FGF22	burden_dmg	-0.0184482	0.0163097	-1.13112	0.258171	1
MR4	ZNF25	burden_dmg	-0.0096974	0.0085734	-1.1311	0.258175	1
MR3	FBXL22	burden_dmg	-0.00675303	0.00597037	-1.13109	0.258181	1
MR3	LHCGR	burden_dmg	0.0110137	0.00973796	1.13101	0.258217	1
MR1	NGEF	burden_dmg	0.00727615	0.00643368	1.13095	0.258241	1
MR4	NEIL2	burden_dmg	0.010856	0.00959935	1.13091	0.258257	1
MR2	ABI1	burden_dmg	0.00770602	0.00681401	1.13091	0.258258	1
MR1	ZMYM1	burden_dmg	-0.010127	0.00895504	-1.13087	0.258275	1
MR4	ITK	burden_dmg	-0.00934032	0.00825964	-1.13084	0.258287	1
MR1	MAP3K20	burden_dmg	-0.00585174	0.00517515	-1.13074	0.25833	1
MR3	OSER1	burden_dmg	0.0155861	0.0137841	1.13073	0.258332	1
MR3	CDHR2	burden_dmg	-0.0067643	0.00598278	-1.13063	0.258376	1
MR1	RNF181	burden_dmg	0.0109334	0.00967051	1.13059	0.258392	1
MR3	CIAO3	burden_dmg	0.00695484	0.00615153	1.13059	0.258393	1
MR4	OR4P4	burden_dmg	-0.0138376	0.0122394	-1.13057	0.258399	1
MR3	TMED3	burden_dmg	-0.00818366	0.00723884	-1.13052	0.258421	1
MR2	RAPGEF1	burden_dmg	0.00618701	0.00547272	1.13052	0.258422	1
MR3	SERPINB12	burden_dmg	-0.0114037	0.0100876	-1.13047	0.258443	1
MR4	CNKSR3	burden_dmg	0.00983658	0.00870139	1.13046	0.258446	1
MR3	RNF19A	burden_dmg	-0.00751467	0.00664748	-1.13045	0.258449	1
MR1	SLC35A1	burden_dmg	-0.0110618	0.00978545	-1.13043	0.258457	1
MR3	AFP	burden_dmg	0.0068439	0.00605429	1.13042	0.258462	1
MR1	ALOX12	burden_dmg	0.00751099	0.00664458	1.13039	0.258474	1
MR2	MED18	burden_dmg	0.0139138	0.012309	1.13038	0.258481	1
MR2	GP2	burden_dmg	0.0132138	0.0116903	1.13033	0.258503	1
MR1	RNF10	burden_dmg	0.00698308	0.00617798	1.13032	0.258507	1
MR3	NOP2	burden_dmg	0.0073662	0.00651732	1.13025	0.258534	1
MR3	IMPACT	burden_dmg	0.0123749	0.0109495	1.13018	0.258564	1
MR1	RAPGEF1	burden_dmg	-0.00555054	0.00491138	-1.13014	0.258581	1
MR3	SERPINB10	burden_dmg	0.00677808	0.00599762	1.13013	0.258586	1
MR3	GRID2	burden_dmg	0.00688964	0.0060965	1.1301	0.258599	1
MR2	ADAM29	burden_dmg	-0.0170748	0.0151095	-1.13007	0.258611	1
MR3	PIGQ	burden_dmg	-0.00606197	0.00536456	-1.13	0.258639	1
MR2	ITIH3	burden_dmg	-0.00805911	0.00713207	-1.12998	0.258648	1
MR3	RRH	burden_dmg	-0.00706039	0.00624897	-1.12985	0.258704	1
MR1	ZNF546	burden_dmg	0.00637454	0.00564221	1.1298	0.258726	1
MR2	PRSS16	burden_dmg	0.0132382	0.0117186	1.12968	0.258776	1
MR4	TMPRSS9	burden_dmg	-0.00493795	0.00437114	-1.12967	0.258779	1
MR1	KLHL40	burden_dmg	-0.00819796	0.0072574	-1.1296	0.258809	1
MR4	PLSCR5	burden_dmg	-0.0116267	0.0102932	-1.12955	0.25883	1
MR1	DDX39B	burden_dmg	0.0148074	0.0131093	1.12954	0.258835	1
MR2	ITPR2	burden_dmg	-0.00513742	0.00454826	-1.12953	0.258836	1
MR4	CPA2	burden_dmg	-0.0114301	0.0101194	-1.12952	0.258842	1
MR1	CLPX	burden_dmg	0.00602247	0.0053321	1.12947	0.258862	1
MR3	ZPR1	burden_dmg	-0.0115119	0.0101924	-1.12946	0.258869	1
MR3	TFEC	burden_dmg	-0.0106101	0.00939407	-1.12944	0.258875	1
MR3	NPHS2	burden_dmg	0.00834433	0.00738865	1.12934	0.258917	1
MR1	SNX27	burden_dmg	0.00503174	0.00445598	1.12921	0.258972	1
MR4	TONSL	burden_dmg	0.0069429	0.0061485	1.1292	0.258977	1
MR4	GPT	burden_dmg	-0.00735212	0.00651179	-1.12905	0.259041	1
MR4	KCNAB1	burden_dmg	-0.00940833	0.00833307	-1.12904	0.259047	1
MR1	SLC41A3	burden_dmg	0.0109537	0.00970189	1.12902	0.259051	1
MR3	PDE7B	burden_dmg	-0.0123395	0.01093	-1.12896	0.25908	1
MR4	DDAH2	burden_dmg	0.0148009	0.0131106	1.12893	0.259093	1
MR3	SORCS1	burden_dmg	0.00479602	0.0042485	1.12887	0.259115	1
MR2	LMX1A	burden_dmg	-0.0124404	0.0110212	-1.12876	0.259161	1
MR3	OR6B1	burden_dmg	-0.0107974	0.00956576	-1.12876	0.259163	1
MR3	SHOX2	burden_dmg	-0.00859003	0.00761038	-1.12873	0.259177	1
MR4	MRGPRX1	burden_dmg	0.0146485	0.012978	1.12872	0.25918	1
MR3	KAT8	burden_dmg	0.00752202	0.00666423	1.12872	0.259182	1
MR1	POTEA	burden_dmg	-0.0112017	0.00992452	-1.12869	0.259193	1
MR3	GOLM1	burden_dmg	-0.00768199	0.00680624	-1.12867	0.259201	1
MR4	AADACL2	burden_dmg	-0.0129714	0.0114929	-1.12865	0.259209	1
MR4	PPP3R2	burden_dmg	-0.0100282	0.00888544	-1.12861	0.259224	1
MR2	HTT	burden_dmg	0.00410324	0.00363575	1.12858	0.259238	1
MR4	ECM2	burden_dmg	0.00605117	0.00536177	1.12858	0.259239	1
MR4	RPN1	burden_dmg	0.00767895	0.00680455	1.1285	0.259272	1
MR4	FBXO34	burden_dmg	-0.0136632	0.0121082	-1.12843	0.259304	1
MR3	ZNF25	burden_dmg	0.0091477	0.00810746	1.12831	0.259354	1
MR4	SEC14L4	burden_dmg	-0.0101402	0.00898723	-1.12829	0.25936	1
MR2	EIF3K	burden_dmg	-0.0128733	0.0114117	-1.12808	0.25945	1
MR3	L3MBTL3	burden_dmg	0.012215	0.0108283	1.12807	0.259456	1
MR4	ARHGAP15	burden_dmg	-0.00904088	0.0080146	-1.12805	0.259462	1
MR2	PARD6G	burden_dmg	-0.013425	0.0119024	-1.12792	0.259517	1
MR3	SMYD3	burden_dmg	-0.00774982	0.00687095	-1.12791	0.259521	1
MR3	CIB1	burden_dmg	-0.0127517	0.0113065	-1.12782	0.259561	1
MR1	BCL2L12	burden_dmg	0.00824989	0.00731508	1.12779	0.259572	1
MR3	GBP5	burden_dmg	0.00658657	0.00584041	1.12776	0.259586	1
MR4	KIF13B	burden_dmg	0.0056179	0.00498162	1.12773	0.259599	1
MR2	F12	burden_dmg	0.00865487	0.00767475	1.12771	0.259607	1
MR4	PBX4	burden_dmg	-0.0115629	0.0102547	-1.12757	0.259667	1
MR1	ASTN1	burden_dmg	-0.00630075	0.00558833	-1.12748	0.259702	1
MR1	EBNA1BP2	burden_dmg	0.0138259	0.0122635	1.1274	0.259737	1
MR3	MDM1	burden_dmg	0.00560244	0.00496936	1.1274	0.259738	1
MR1	B3GALNT2	burden_dmg	-0.0100949	0.0089547	-1.12733	0.259766	1
MR3	GIMAP8	burden_dmg	0.0091728	0.0081375	1.12723	0.25981	1
MR3	FAM135B	burden_dmg	0.00900189	0.00798629	1.12717	0.259835	1
MR3	STRIP1	burden_dmg	0.00560157	0.00496978	1.12713	0.259853	1
MR1	FGD4	burden_dmg	-0.0070366	0.00624403	-1.12693	0.259935	1
MR4	PCDHGC5	burden_dmg	0.00900047	0.00798673	1.12693	0.259937	1
MR1	WEE2	burden_dmg	0.011989	0.010639	1.12689	0.259951	1
MR2	ACE	burden_dmg	-0.00690928	0.00613192	-1.12677	0.260002	1
MR2	SAMD9L	burden_dmg	-0.0110629	0.00981836	-1.12675	0.26001	1
MR1	RRP7A	burden_dmg	0.00893775	0.00793277	1.12669	0.260038	1
MR3	LDHAL6A	burden_dmg	0.0088659	0.00786926	1.12665	0.260054	1
MR3	TRMT10A	burden_dmg	-0.00985257	0.00874611	-1.12651	0.260114	1
MR4	YY1AP1	burden_dmg	-0.00774857	0.00687877	-1.12645	0.26014	1
MR1	ZNF300	burden_dmg	-0.0108989	0.0096757	-1.12642	0.260153	1
MR4	HP	burden_dmg	-0.00911672	0.00809375	-1.12639	0.260164	1
MR3	NSUN6	burden_dmg	-0.00786528	0.00698278	-1.12638	0.260167	1
MR1	MCM4	burden_dmg	0.0058685	0.00521032	1.12632	0.260193	1
MR4	PEX14	burden_dmg	-0.00931031	0.00826615	-1.12632	0.260195	1
MR4	CASKIN2	burden_dmg	0.00450348	0.00399853	1.12628	0.260209	1
MR2	ZNF180	burden_dmg	0.00987399	0.00876701	1.12627	0.260216	1
MR4	ARRDC5	burden_dmg	-0.0120667	0.0107144	-1.12621	0.260239	1
MR4	AP1M1	burden_dmg	0.0146502	0.0130095	1.12611	0.260283	1
MR3	ETNPPL	burden_dmg	-0.010986	0.00975768	-1.12589	0.260377	1
MR1	MAPK4	burden_dmg	-0.00774473	0.00687949	-1.12577	0.260426	1
MR4	ROR1	burden_dmg	-0.00948617	0.00842644	-1.12576	0.26043	1
MR3	MON2	burden_dmg	0.00575339	0.00511082	1.12573	0.260444	1
MR4	PRF1	burden_dmg	-0.00820124	0.00728538	-1.12571	0.260451	1
MR1	C2orf81	burden_dmg	0.0163158	0.0144945	1.12566	0.260474	1
MR1	WDR47	burden_dmg	0.00655554	0.00582437	1.12554	0.260525	1
MR4	ZNF134	burden_dmg	-0.0108957	0.00968074	-1.12551	0.260538	1
MR4	KCNJ15	burden_dmg	0.0128913	0.0114542	1.12546	0.260556	1
MR3	RB1	burden_dmg	-0.0062868	0.00558633	-1.12539	0.260588	1
MR1	LARGE2	burden_dmg	0.00448206	0.00398282	1.12535	0.260605	1
MR1	YEATS2	burden_dmg	-0.00521107	0.00463087	-1.12529	0.26063	1
MR2	TNFAIP8	burden_dmg	-0.0126487	0.0112409	-1.12524	0.260652	1
MR1	FANCC	burden_dmg	0.0094398	0.00838968	1.12517	0.260681	1
MR3	GJA10	burden_dmg	-0.0112473	0.00999732	-1.12503	0.260738	1
MR2	AXL	burden_dmg	-0.00508738	0.004522	-1.12503	0.26074	1
MR3	DENND1C	burden_dmg	0.00760589	0.00676116	1.12494	0.260779	1
MR4	PPIAL4D	burden_dmg	0.00787763	0.00700285	1.12492	0.260788	1
MR3	EIF3B	burden_dmg	0.00777789	0.0069143	1.1249	0.260795	1
MR1	DUSP8	burden_dmg	0.00731159	0.00649979	1.1249	0.260796	1
MR4	PARP16	burden_dmg	0.00928861	0.00825747	1.12487	0.260806	1
MR3	METTL3	burden_dmg	0.00736817	0.00655056	1.12482	0.26083	1
MR4	FAM43B	burden_dmg	0.0119573	0.0106307	1.12479	0.260843	1
MR4	KCNH2	burden_dmg	0.00502325	0.00446614	1.12474	0.260862	1
MR3	KLF2	burden_dmg	-0.0101759	0.00904732	-1.12474	0.260864	1
MR3	REM1	burden_dmg	-0.00735401	0.00653872	-1.12469	0.260885	1
MR4	CLEC18C	burden_dmg	-0.00948281	0.00843229	-1.12458	0.260929	1
MR2	ATP2B4	burden_dmg	0.00570444	0.00507301	1.12447	0.260977	1
MR3	FMO5	burden_dmg	0.00879268	0.00781946	1.12446	0.26098	1
MR1	LYRM1	burden_dmg	-0.00863669	0.00768092	-1.12443	0.260992	1
MR4	ZUP1	burden_dmg	0.00867259	0.00771299	1.12441	0.261001	1
MR1	AKR1D1	burden_dmg	0.0126749	0.0112726	1.1244	0.261008	1
MR3	COA3	burden_dmg	0.010129	0.00900883	1.12434	0.261031	1
MR2	NTPCR	burden_dmg	0.01543	0.013725	1.12422	0.261082	1
MR4	E4F1	burden_dmg	-0.00446286	0.00396992	-1.12417	0.261104	1
MR4	AP3S1	burden_dmg	-0.00367929	0.0032731	-1.1241	0.261135	1
MR3	TIMM17A	burden_dmg	0.0126914	0.011291	1.12402	0.261166	1
MR4	LDHAL6B	burden_dmg	-0.00771376	0.00686272	-1.12401	0.261172	1
MR1	ZNF853	burden_dmg	0.0100306	0.00892429	1.12397	0.26119	1
MR4	LCNL1	burden_dmg	0.00618974	0.00550734	1.12391	0.261216	1
MR1	ST7L	burden_dmg	-0.00577871	0.00514167	-1.1239	0.261219	1
MR2	AGXT	burden_dmg	-0.00892477	0.00794137	-1.12383	0.261247	1
MR3	KRT38	burden_dmg	-0.008867	0.00789069	-1.12373	0.261291	1
MR3	POLR2E	burden_dmg	-0.00880299	0.00783389	-1.12371	0.261301	1
MR4	TBCB	burden_dmg	-0.00948154	0.00843778	-1.1237	0.261303	1
MR3	LYPLAL1	burden_dmg	-0.0130833	0.0116432	-1.12368	0.26131	1
MR2	RAB26	burden_dmg	-0.00969111	0.00862481	-1.12363	0.261332	1
MR3	JAM3	burden_dmg	0.00879264	0.00782634	1.12347	0.261402	1
MR2	TDRD1	burden_dmg	0.00873188	0.00777263	1.12341	0.261425	1
MR1	ATP6V1D	burden_dmg	-0.00909559	0.00809661	-1.12338	0.261438	1
MR3	GSS	burden_dmg	-0.00787375	0.00700936	-1.12332	0.261465	1
MR3	KCNK7	burden_dmg	0.0110948	0.00987706	1.12329	0.261479	1
MR3	CCS	burden_dmg	-0.00930588	0.00828463	-1.12327	0.261486	1
MR3	UQCR10	burden_dmg	0.00430257	0.00383052	1.12323	0.261502	1
MR1	OR8G1	burden_dmg	0.00645466	0.00574651	1.12323	0.261503	1
MR3	NTRK1	burden_dmg	-0.00694161	0.00618033	-1.12318	0.261525	1
MR3	ARL4C	burden_dmg	0.0125018	0.0111314	1.12311	0.261553	1
MR3	LDHAL6B	burden_dmg	-0.0072881	0.00648975	-1.12302	0.261593	1
MR1	BCL9L	burden_dmg	0.00437427	0.00389517	1.123	0.261602	1
MR2	ZFHX2	burden_dmg	0.00493697	0.00439659	1.12291	0.261639	1
MR4	ZNF138	burden_dmg	-0.0117132	0.0104311	-1.1229	0.261642	1
MR2	HERC2	burden_dmg	0.00493655	0.00439627	1.1229	0.261645	1
MR1	GIPC3	burden_dmg	0.0077916	0.00693905	1.12286	0.261659	1
MR1	IL21R	burden_dmg	-0.0121765	0.0108448	-1.1228	0.261687	1
MR3	KLHDC10	burden_dmg	-0.00669869	0.00596657	-1.1227	0.261726	1
MR1	KIF9	burden_dmg	0.00801951	0.00714353	1.12263	0.261759	1
MR2	LRRN3	burden_dmg	0.00897189	0.00799189	1.12263	0.26176	1
MR2	POLG2	burden_dmg	0.0136968	0.012201	1.1226	0.261772	1
MR2	NANS	burden_dmg	-0.00750562	0.00668612	-1.12257	0.261785	1
MR4	CIRBP	burden_dmg	0.0122271	0.0108922	1.12255	0.261791	1
MR3	KLK11	burden_dmg	0.00756297	0.00673732	1.12255	0.261792	1
MR2	ADAMTS3	burden_dmg	0.00602616	0.00536873	1.12246	0.261832	1
MR1	TMEM33	burden_dmg	-0.0162704	0.0144957	-1.12243	0.261843	1
MR2	CCDC92	burden_dmg	-0.00905417	0.00806687	-1.12239	0.26186	1
MR3	PIMREG	burden_dmg	0.0118574	0.0105661	1.1222	0.261938	1
MR3	LHX2	burden_dmg	-0.00724139	0.00645285	-1.1222	0.261941	1
MR4	C9orf40	burden_dmg	0.00664242	0.00591936	1.12215	0.26196	1
MR4	C21orf62	burden_dmg	-0.0135705	0.0120935	-1.12213	0.261971	1
MR3	INPP5J	burden_dmg	-0.00569743	0.00507735	-1.12213	0.261971	1
MR3	FLT3	burden_dmg	-0.00700057	0.00623883	-1.1221	0.261985	1
MR4	GLIPR2	burden_dmg	0.0150239	0.0133897	1.12205	0.262003	1
MR4	ARHGAP42	burden_dmg	0.0103163	0.00919462	1.12199	0.26203	1
MR4	RMDN3	burden_dmg	0.00531993	0.00474179	1.12193	0.262057	1
MR1	TRIO	burden_dmg	0.00373988	0.00333423	1.12166	0.26217	1
MR3	KRTAP4-7	burden_dmg	-0.00877218	0.00782094	-1.12163	0.262184	1
MR4	CCDC110	burden_dmg	0.00795109	0.00708956	1.12152	0.262229	1
MR1	DMBX1	burden_dmg	0.0121557	0.0108396	1.12141	0.262274	1
MR3	MTMR2	burden_dmg	-0.0057378	0.00511669	-1.12139	0.262285	1
MR1	YIPF5	burden_dmg	0.00925589	0.00825464	1.1213	0.262325	1
MR4	ETNPPL	burden_dmg	-0.0115701	0.0103185	-1.12129	0.262325	1
MR4	MAN1B1	burden_dmg	-0.00653367	0.0058269	-1.12129	0.262326	1
MR1	ASCC3	burden_dmg	-0.00509786	0.00454643	-1.12129	0.262328	1
MR3	STAM2	burden_dmg	0.0085941	0.00766469	1.12126	0.262341	1
MR1	DOK5	burden_dmg	0.00885491	0.00789758	1.12122	0.262358	1
MR4	CHI3L2	burden_dmg	-0.0103902	0.00926765	-1.12113	0.262396	1
MR1	MAP1A	burden_dmg	-0.00321021	0.0028634	-1.12112	0.262401	1
MR3	REELD1	burden_dmg	0.0171597	0.0153076	1.12099	0.262453	1
MR4	TP53RK	burden_dmg	0.0159114	0.0141962	1.12082	0.262526	1
MR3	PUM3	burden_dmg	-0.00629953	0.00562047	-1.12082	0.262528	1
MR2	AZIN1	burden_dmg	-0.00807929	0.00720845	-1.12081	0.262532	1
MR4	SPARCL1	burden_dmg	-0.00950905	0.0084843	-1.12078	0.262543	1
MR2	MALT1	burden_dmg	0.00798588	0.0071256	1.12073	0.262565	1
MR2	ITGB4	burden_dmg	-0.00435539	0.00388624	-1.12072	0.262569	1
MR2	LTA4H	burden_dmg	0.00859576	0.00766994	1.12071	0.262575	1
MR1	ERF	burden_dmg	0.00807147	0.0072023	1.12068	0.262587	1
MR3	OR5K2	burden_dmg	-0.014667	0.013089	-1.12056	0.26264	1
MR1	SELENOH	burden_dmg	-0.0137465	0.0122687	-1.12045	0.262685	1
MR1	CASP5	burden_dmg	-0.00730842	0.00652308	-1.12039	0.262709	1
MR4	NCAN	burden_dmg	0.00702815	0.00627401	1.1202	0.262791	1
MR2	NHLRC1	burden_dmg	0.0151304	0.0135072	1.12018	0.2628	1
MR4	CHD6	burden_dmg	0.00503205	0.00449224	1.12016	0.262806	1
MR4	CHST13	burden_dmg	0.0124764	0.0111383	1.12013	0.262822	1
MR4	RD3	burden_dmg	-0.0108365	0.00967521	-1.12003	0.262865	1
MR2	POLR3A	burden_dmg	0.00664114	0.00592969	1.11998	0.262885	1
MR1	INAFM1	burden_dmg	-0.01033	0.00922369	-1.11995	0.262899	1
MR1	C3orf52	burden_dmg	-0.0085624	0.0076456	-1.11991	0.262914	1
MR1	FUBP3	burden_dmg	-0.00577346	0.00515539	-1.11989	0.262924	1
MR3	RPP40	burden_dmg	0.0100675	0.00899003	1.11986	0.262938	1
MR1	SPATA31A6	burden_dmg	-0.00569122	0.00508218	-1.11984	0.262945	1
MR3	DLC1	burden_dmg	-0.00499268	0.00445866	-1.11977	0.262973	1
MR2	ZNF552	burden_dmg	0.0118921	0.0106202	1.11976	0.262978	1
MR1	GALNTL5	burden_dmg	0.0104556	0.00933765	1.11973	0.262993	1
MR3	PPID	burden_dmg	0.0110833	0.0098982	1.11972	0.262994	1
MR2	MSH4	burden_dmg	0.00836992	0.00747563	1.11963	0.263035	1
MR3	COL28A1	burden_dmg	0.0054631	0.00487963	1.11957	0.263059	1
MR4	CES1	burden_dmg	0.0066621	0.00595107	1.11948	0.263098	1
MR2	CDCA8	burden_dmg	0.010318	0.00921679	1.11947	0.2631	1
MR2	POLR1C	burden_dmg	-0.00991209	0.00885456	-1.11943	0.263118	1
MR1	PDXP	burden_dmg	0.0141572	0.0126471	1.1194	0.263133	1
MR1	TRIM62	burden_dmg	0.00703606	0.00628567	1.11938	0.26314	1
MR1	VOPP1	burden_dmg	0.0104261	0.00931458	1.11933	0.263162	1
MR2	AMY1C	burden_dmg	-0.0120884	0.0107997	-1.11932	0.263165	1
MR3	KRT77	burden_dmg	-0.00434397	0.0038809	-1.11932	0.263166	1
MR1	ITGA8	burden_dmg	0.00512668	0.0045803	1.11929	0.26318	1
MR2	C17orf100	burden_dmg	0.0156098	0.0139464	1.11927	0.263187	1
MR3	TTLL7	burden_dmg	-0.0103972	0.00928941	-1.11925	0.263197	1
MR3	C11orf91	burden_dmg	0.0115658	0.0103338	1.11922	0.26321	1
MR4	CABP1	burden_dmg	-0.00839138	0.00749781	-1.11918	0.263227	1
MR1	ISG20	burden_dmg	-0.0147791	0.0132054	-1.11917	0.263231	1
MR4	LYPLA1	burden_dmg	0.0085618	0.00765062	1.1191	0.263261	1
MR3	FITM1	burden_dmg	0.0126608	0.011314	1.11904	0.263288	1
MR3	NR2F6	burden_dmg	-0.00810123	0.00723997	-1.11896	0.26332	1
MR4	PLCH2	burden_dmg	0.00452398	0.00404313	1.11893	0.263333	1
MR2	VPS51	burden_dmg	-0.00806543	0.00720886	-1.11882	0.263379	1
MR3	CES2	burden_dmg	0.00861033	0.00769663	1.11871	0.263425	1
MR3	ZNF622	burden_dmg	0.0131315	0.0117384	1.11868	0.263441	1
MR3	CCDC60	burden_dmg	0.00816717	0.0073008	1.11867	0.263444	1
MR1	CARMIL1	burden_dmg	0.00532455	0.00475983	1.11864	0.263455	1
MR1	CCDC191	burden_dmg	0.00665403	0.00594866	1.11858	0.263483	1
MR4	SERINC3	burden_dmg	-0.00780479	0.00697764	-1.11854	0.263497	1
MR1	OSTC	burden_dmg	-0.0170748	0.0152658	-1.1185	0.263516	1
MR1	TP53I3	burden_dmg	0.00731546	0.00654065	1.11846	0.263533	1
MR1	TAS1R3	burden_dmg	0.00689402	0.00616536	1.11819	0.26365	1
MR4	DCAF8	burden_dmg	0.015266	0.0136533	1.11812	0.263677	1
MR2	MRTFA	burden_dmg	0.00622321	0.00556587	1.1181	0.263685	1
MR3	METTL2B	burden_dmg	0.0107442	0.00960943	1.11808	0.263694	1
MR1	DDX28	burden_dmg	0.00968618	0.00866342	1.11806	0.263706	1
MR1	PYGM	burden_dmg	0.0034402	0.00307709	1.118	0.263728	1
MR4	ERICH6	burden_dmg	0.00905801	0.00810239	1.11794	0.263754	1
MR2	WDR20	burden_dmg	-0.00904207	0.00808862	-1.11788	0.263783	1
MR2	FSCN3	burden_dmg	0.00787858	0.00704859	1.11775	0.263835	1
MR2	PCDHB11	burden_dmg	0.010046	0.00898795	1.11772	0.263848	1
MR1	ZP3	burden_dmg	0.0108395	0.00969849	1.11765	0.263878	1
MR2	GLRX3	burden_dmg	-0.0120035	0.01074	-1.11765	0.263879	1
MR3	PLSCR4	burden_dmg	-0.0085544	0.00765433	-1.11759	0.263905	1
MR1	ADCY3	burden_dmg	-0.00548208	0.00490529	-1.11759	0.263906	1
MR2	TAP1	burden_dmg	0.00667772	0.00597515	1.11758	0.263908	1
MR3	SEC24B	burden_dmg	0.00614962	0.00550278	1.11755	0.263923	1
MR1	PDIA5	burden_dmg	-0.00591011	0.00528902	-1.11743	0.263973	1
MR3	FAM186B	burden_dmg	0.00700801	0.00627163	1.11741	0.263979	1
MR3	PFN1	burden_dmg	0.016093	0.014402	1.11741	0.26398	1
MR2	NME4	burden_dmg	0.00932041	0.00834186	1.11731	0.264026	1
MR1	ZCCHC24	burden_dmg	0.011252	0.0100708	1.11729	0.264034	1
MR4	EIF6	burden_dmg	-0.0125909	0.0112693	-1.11728	0.264039	1
MR4	RSBN1	burden_dmg	0.00751711	0.00672844	1.11721	0.264065	1
MR4	HSF2	burden_dmg	0.0111845	0.0100116	1.11716	0.264089	1
MR1	ACTN4	burden_dmg	-0.00475106	0.0042531	-1.11708	0.264122	1
MR2	COLEC10	burden_dmg	0.0119845	0.0107286	1.11706	0.26413	1
MR4	PPP1CA	burden_dmg	-0.00912373	0.00816931	-1.11683	0.264229	1
MR4	KCTD9	burden_dmg	0.00732655	0.00656129	1.11663	0.264314	1
MR2	BUD13	burden_dmg	-0.0076628	0.00686243	-1.11663	0.264315	1
MR4	CBX8	burden_dmg	-0.00815483	0.00730334	-1.11659	0.264332	1
MR4	RASSF9	burden_dmg	-0.00896416	0.00802925	-1.11644	0.264397	1
MR4	CEBPA	burden_dmg	-0.0109554	0.00981283	-1.11643	0.264399	1
MR4	GHITM	burden_dmg	0.0106776	0.00956413	1.11642	0.264404	1
MR3	ATP1A4	burden_dmg	0.00450167	0.00403246	1.11636	0.26443	1
MR3	GAS2L2	burden_dmg	-0.00577259	0.00517129	-1.11628	0.264466	1
MR2	MPC2	burden_dmg	-0.0130856	0.0117229	-1.11624	0.26448	1
MR2	TAF2	burden_dmg	0.00949962	0.00851035	1.11624	0.26448	1
MR3	MTSS1	burden_dmg	-0.00786096	0.00704274	-1.11618	0.264508	1
MR4	ADGRL3	burden_dmg	-0.00556639	0.00498736	-1.1161	0.264542	1
MR4	RAG1	burden_dmg	0.00699122	0.00626398	1.1161	0.264542	1
MR2	HSPB1	burden_dmg	-0.0100871	0.00903794	-1.11608	0.26455	1
MR1	BMP2	burden_dmg	0.0136817	0.0122587	1.11608	0.264551	1
MR1	GPRC5D	burden_dmg	0.00642719	0.0057592	1.11599	0.26459	1
MR1	VAV1	burden_dmg	-0.00987519	0.00884909	-1.11596	0.264603	1
MR1	ADAMTS9	burden_dmg	0.00500284	0.00448303	1.11595	0.264605	1
MR1	TOR1AIP2	burden_dmg	-0.00704692	0.00631496	-1.11591	0.264623	1
MR2	GPX3	burden_dmg	-0.0140237	0.0125673	-1.11589	0.264633	1
MR4	VOPP1	burden_dmg	0.0108858	0.00975544	1.11588	0.264638	1
MR2	SERPINA3	burden_dmg	-0.012668	0.0113526	-1.11587	0.264638	1
MR1	ITGA3	burden_dmg	0.00501283	0.00449232	1.11587	0.264641	1
MR1	SLC9A1	burden_dmg	0.00706554	0.00633201	1.11584	0.264651	1
MR3	RFXANK	burden_dmg	-0.0138979	0.0124552	-1.11583	0.264657	1
MR4	ISG20	burden_dmg	0.0154322	0.0138304	1.11582	0.264663	1
MR1	IGFBP2	burden_dmg	0.00727791	0.00652286	1.11575	0.26469	1
MR4	CYP21A2	burden_dmg	0.00836952	0.00750174	1.11568	0.264723	1
MR3	ANKDD1B	burden_dmg	0.0111899	0.0100303	1.11561	0.264752	1
MR1	ZNF124	burden_dmg	0.0131089	0.0117509	1.11557	0.264768	1
MR3	HMGA2	burden_dmg	-0.00826623	0.0074102	-1.11552	0.26479	1
MR3	TIAM2	burden_dmg	0.00609115	0.00546048	1.1155	0.2648	1
MR4	SEC24A	burden_dmg	0.00638223	0.00572149	1.11548	0.264805	1
MR2	CAPN5	burden_dmg	-0.00552215	0.00495062	-1.11545	0.264821	1
MR3	OR5C1	burden_dmg	-0.0103216	0.0092535	-1.11542	0.264832	1
MR4	GPR52	burden_dmg	0.0138245	0.0123947	1.11536	0.26486	1
MR4	SUPT5H	burden_dmg	0.00729664	0.00654217	1.11532	0.264873	1
MR2	GPR27	burden_dmg	0.00776973	0.00696719	1.11519	0.264932	1
MR4	NYAP1	burden_dmg	-0.00715731	0.00641809	-1.11518	0.264937	1
MR3	CPNE7	burden_dmg	0.00783571	0.00702723	1.11505	0.264992	1
MR1	RRAGC	burden_dmg	-0.00605503	0.00543055	-1.11499	0.265016	1
MR3	SLC15A3	burden_dmg	0.00562506	0.00504524	1.11492	0.265045	1
MR1	NLRP8	burden_dmg	0.00635951	0.00570404	1.11491	0.26505	1
MR1	CSPP1	burden_dmg	0.00635923	0.00570425	1.11482	0.265089	1
MR1	TRAF4	burden_dmg	-0.00705724	0.00633091	-1.11473	0.265129	1
MR4	MAP3K12	burden_dmg	-0.00832588	0.00746937	-1.11467	0.265154	1
MR3	GLMN	burden_dmg	0.0108906	0.00977059	1.11463	0.265169	1
MR4	PPHLN1	burden_dmg	0.00867616	0.00778456	1.11453	0.265212	1
MR4	ZNF740	burden_dmg	0.00784509	0.00703902	1.11451	0.265221	1
MR3	ANGEL1	burden_dmg	-0.0064897	0.00582491	-1.11413	0.265386	1
MR4	PHLDA1	burden_dmg	-0.0173774	0.0155976	-1.11411	0.265394	1
MR4	TLR6	burden_dmg	0.0127697	0.0114644	1.11386	0.265503	1
MR1	ESPNL	burden_dmg	0.00408142	0.00366427	1.11384	0.265509	1
MR4	CARF	burden_dmg	0.00589612	0.00529364	1.11381	0.265521	1
MR3	STK17B	burden_dmg	0.00974658	0.00875148	1.11371	0.265567	1
MR4	PSMB3	burden_dmg	-0.0133655	0.0120013	-1.11367	0.265582	1
MR2	ACOT12	burden_dmg	0.00764403	0.0068641	1.11362	0.265602	1
MR3	AIRE	burden_dmg	-0.00843745	0.00757688	-1.11358	0.265622	1
MR3	EIF2AK4	burden_dmg	0.00532035	0.00477771	1.11358	0.265622	1
MR3	PSEN2	burden_dmg	-0.00823729	0.0073975	-1.11352	0.265645	1
MR3	CDKAL1	burden_dmg	-0.00639591	0.00574409	-1.11348	0.265666	1
MR2	CDYL2	burden_dmg	0.00722255	0.00648657	1.11346	0.265672	1
MR2	HPS4	burden_dmg	0.00909359	0.00816729	1.11342	0.265692	1
MR4	CHCHD4	burden_dmg	-0.0150491	0.0135161	-1.11342	0.265692	1
MR2	CHST8	burden_dmg	0.00867819	0.00779423	1.11341	0.265693	1
MR3	SMAD7	burden_dmg	-0.00815676	0.00732629	-1.11335	0.265718	1
MR4	CCDC9	burden_dmg	-0.00729676	0.00655391	-1.11335	0.265722	1
MR3	SARDH	burden_dmg	0.00460651	0.00413781	1.11327	0.265754	1
MR4	TYW1	burden_dmg	0.00833304	0.00748536	1.11324	0.265766	1
MR2	OR4K17	burden_dmg	-0.01919	0.0172381	-1.11323	0.265772	1
MR2	FBXW5	burden_dmg	-0.00487611	0.00438026	-1.1132	0.265784	1
MR3	UNKL	burden_dmg	-0.00563888	0.00506555	-1.11318	0.265792	1
MR4	LZTFL1	burden_dmg	-0.0166086	0.0149203	-1.11316	0.265804	1
MR4	RPP38	burden_dmg	-0.0134917	0.0121203	-1.11315	0.265806	1
MR4	CKAP2	burden_dmg	-0.00686786	0.00616997	-1.11311	0.265823	1
MR2	SLC7A11	burden_dmg	0.00759396	0.0068223	1.11311	0.265823	1
MR4	SNTG1	burden_dmg	-0.00796042	0.00715166	-1.11309	0.265833	1
MR2	MYOT	burden_dmg	-0.0100255	0.00900741	-1.11302	0.26586	1
MR4	SLC22A15	burden_dmg	-0.00821315	0.0073799	-1.11291	0.26591	1
MR2	CADPS2	burden_dmg	-0.00577859	0.00519241	-1.11289	0.265917	1
MR3	NELL2	burden_dmg	-0.00560064	0.00503291	-1.1128	0.265955	1
MR2	CMTM1	burden_dmg	-0.0154454	0.0138801	-1.11277	0.265969	1
MR4	ATAD3A	burden_dmg	-0.00458478	0.00412018	-1.11276	0.265972	1
MR3	CCDC69	burden_dmg	0.0116702	0.0104878	1.11275	0.265979	1
MR2	GNAT3	burden_dmg	0.00801485	0.00720321	1.11268	0.266009	1
MR4	ACAD11	burden_dmg	0.00658153	0.00591504	1.11268	0.266009	1
MR3	PSMG2	burden_dmg	0.0123114	0.0110652	1.11263	0.26603	1
MR1	CLK2	burden_dmg	-0.00700894	0.00629947	-1.11262	0.266032	1
MR3	AGPAT2	burden_dmg	-0.00917161	0.00824365	-1.11257	0.266056	1
MR4	PIM3	burden_dmg	-0.00756092	0.00679595	-1.11256	0.266058	1
MR4	SPTA1	burden_dmg	-0.00327649	0.00294517	-1.1125	0.266087	1
MR1	TMEM52	burden_dmg	0.0107701	0.00968136	1.11246	0.266104	1
MR3	CDK5R2	burden_dmg	-0.00916408	0.0082377	-1.11246	0.266104	1
MR1	GAS8	burden_dmg	0.00618981	0.0055645	1.11237	0.266139	1
MR4	COTL1	burden_dmg	-0.00941677	0.00846557	-1.11236	0.266144	1
MR2	EXOC1	burden_dmg	-0.0104109	0.00935947	-1.11234	0.266153	1
MR4	CDC14B	burden_dmg	0.00847256	0.00761687	1.11234	0.266153	1
MR4	FHAD1	burden_dmg	0.00474361	0.00426492	1.11224	0.266197	1
MR1	TCERG1	burden_dmg	0.00619089	0.00556641	1.11219	0.266219	1
MR3	SLC25A20	burden_dmg	0.012898	0.0115979	1.1121	0.266256	1
MR1	MS4A7	burden_dmg	-0.0112967	0.010158	-1.11209	0.266261	1
MR1	DMGDH	burden_dmg	0.00446296	0.00401315	1.11208	0.266264	1
MR1	UNC5C	burden_dmg	0.00619412	0.00557025	1.112	0.2663	1
MR1	TBX3	burden_dmg	-0.0092424	0.00831176	-1.11197	0.266314	1
MR3	RYK	burden_dmg	-0.00774536	0.00696546	-1.11197	0.266314	1
MR1	KCTD11	burden_dmg	-0.0123583	0.0111143	-1.11193	0.266329	1
MR2	NEDD1	burden_dmg	0.00802554	0.00721796	1.11189	0.266349	1
MR4	RMI1	burden_dmg	-0.0118981	0.0107009	-1.11188	0.266352	1
MR2	EDEM2	burden_dmg	0.00831735	0.00748124	1.11176	0.266403	1
MR1	GABRA4	burden_dmg	-0.00917663	0.00825425	-1.11175	0.266409	1
MR2	KRTAP10-7	burden_dmg	-0.00920576	0.00828075	-1.11171	0.266426	1
MR1	HOXD11	burden_dmg	0.0057796	0.00519889	1.1117	0.266429	1
MR3	SNX30	burden_dmg	-0.0092413	0.00831318	-1.11165	0.266452	1
MR3	C18orf63	burden_dmg	0.0108819	0.00978909	1.11163	0.266458	1
MR4	SPON2	burden_dmg	-0.00915822	0.00823858	-1.11163	0.266461	1
MR2	CRACR2A	burden_dmg	0.0085733	0.00771426	1.11136	0.266576	1
MR1	ANXA7	burden_dmg	0.00707251	0.0063644	1.11126	0.266617	1
MR4	IGF2R	burden_dmg	0.00558972	0.00503018	1.11124	0.266629	1
MR3	BAZ1A	burden_dmg	0.00703756	0.00633327	1.1112	0.266642	1
MR3	CRY2	burden_dmg	0.00745741	0.0067114	1.11116	0.266663	1
MR2	CLEC1B	burden_dmg	0.0141873	0.012769	1.11108	0.266697	1
MR4	MTMR3	burden_dmg	-0.00658614	0.00592787	-1.11105	0.266709	1
MR2	SLC45A4	burden_dmg	-0.00751743	0.00676629	-1.11101	0.266725	1
MR3	LRFN3	burden_dmg	0.00803984	0.00723663	1.11099	0.266733	1
MR4	SLCO6A1	burden_dmg	0.0147089	0.0132396	1.11097	0.266743	1
MR4	TMEM223	burden_dmg	-0.0123071	0.0110785	-1.1109	0.266773	1
MR2	GSG1L	burden_dmg	0.00941486	0.00847499	1.1109	0.266774	1
MR3	HDLBP	burden_dmg	-0.00649173	0.00584382	-1.11087	0.266786	1
MR1	NECAB1	burden_dmg	-0.00851331	0.0076639	-1.11083	0.266802	1
MR3	CDC123	burden_dmg	0.0100713	0.00906795	1.11065	0.266881	1
MR2	USO1	burden_dmg	-0.00646717	0.00582305	-1.11062	0.266895	1
MR1	WDR73	burden_dmg	-0.0113448	0.010215	-1.1106	0.266901	1
MR1	PCIF1	burden_dmg	0.0065906	0.00593456	1.11054	0.266926	1
MR2	CYP2A7	burden_dmg	0.00839455	0.00755922	1.1105	0.266943	1
MR1	MAP2K6	burden_dmg	0.01203	0.0108334	1.11046	0.266964	1
MR3	MYMK	burden_dmg	-0.0109994	0.00990548	-1.11044	0.266972	1
MR2	TRPV5	burden_dmg	0.00935614	0.00842569	1.11043	0.266975	1
MR1	ZNF740	burden_dmg	0.00746173	0.00672096	1.11022	0.267066	1
MR3	IQUB	burden_dmg	-0.00707817	0.00637562	-1.11019	0.267077	1
MR1	TEX26	burden_dmg	0.010356	0.00932817	1.11018	0.267082	1
MR4	ENTR1	burden_dmg	-0.00828718	0.007465	-1.11014	0.267101	1
MR1	ASGR2	burden_dmg	-0.0104712	0.00943251	-1.11012	0.267108	1
MR1	FKBP14	burden_dmg	0.0114287	0.0102951	1.11011	0.267111	1
MR1	TPPP3	burden_dmg	0.0110774	0.00997883	1.11009	0.267121	1
MR2	SERPINA4	burden_dmg	-0.0129004	0.0116213	-1.11007	0.26713	1
MR1	FAM98A	burden_dmg	0.00655697	0.00590696	1.11004	0.267142	1
MR2	RBBP6	burden_dmg	0.00460957	0.00415263	1.11003	0.267145	1
MR4	MCTP2	burden_dmg	-0.00474297	0.00427298	-1.10999	0.267165	1
MR3	CSKMT	burden_dmg	-0.00961297	0.00866079	-1.10994	0.267186	1
MR4	ADGRE2	burden_dmg	0.00835196	0.00752507	1.10989	0.26721	1
MR1	TMEM65	burden_dmg	0.0102978	0.00927851	1.10986	0.267222	1
MR2	GAS2	burden_dmg	0.0141841	0.0127807	1.1098	0.267245	1
MR4	SYT13	burden_dmg	0.0119384	0.0107577	1.10976	0.267265	1
MR1	MAPK8	burden_dmg	0.0104522	0.00941856	1.10975	0.26727	1
MR1	MTHFD1	burden_dmg	-0.00773738	0.0069726	-1.10968	0.267297	1
MR2	BRD4	burden_dmg	-0.00561239	0.0050577	-1.10967	0.267301	1
MR2	NXN	burden_dmg	-0.00755387	0.00680746	-1.10965	0.267313	1
MR3	POLG	burden_dmg	-0.0046204	0.00416392	-1.10963	0.26732	1
MR2	TBC1D3F	burden_dmg	0.0142544	0.0128464	1.1096	0.267332	1
MR3	COPS3	burden_dmg	-0.0103708	0.00934763	-1.10945	0.267395	1
MR1	SEC24A	burden_dmg	0.00606024	0.00546297	1.10933	0.267449	1
MR3	SYDE2	burden_dmg	0.00571839	0.00515491	1.10931	0.267459	1
MR1	BEAN1	burden_dmg	0.0102526	0.00924235	1.10931	0.267459	1
MR4	ITPKA	burden_dmg	0.00827317	0.00745806	1.10929	0.267465	1
MR3	FHAD1	burden_dmg	-0.00447372	0.00403313	-1.10924	0.267487	1
MR3	PDIA5	burden_dmg	0.00581052	0.00523828	1.10924	0.267488	1
MR3	PAXBP1	burden_dmg	-0.00744079	0.00670813	-1.10922	0.267497	1
MR4	CRAMP1	burden_dmg	-0.00647622	0.00583892	-1.10915	0.267529	1
MR2	EGF	burden_dmg	0.00847639	0.00764251	1.10911	0.267544	1
MR2	PPIG	burden_dmg	-0.00902383	0.00813628	-1.10909	0.267555	1
MR3	OR4C12	burden_dmg	0.0123802	0.0111629	1.10904	0.267573	1
MR3	NTN3	burden_dmg	0.0051545	0.0046477	1.10904	0.267573	1
MR3	PSMB8	burden_dmg	0.00735243	0.00663036	1.1089	0.267633	1
MR2	TCF23	burden_dmg	-0.0139437	0.0125755	-1.1088	0.267678	1
MR3	RPS6KB1	burden_dmg	0.00654003	0.00589849	1.10876	0.267693	1
MR4	ZNRD2	burden_dmg	-0.0139784	0.0126074	-1.10874	0.267703	1
MR4	MX1	burden_dmg	0.00645466	0.00582167	1.10873	0.267708	1
MR1	THRAP3	burden_dmg	-0.00625246	0.00563956	-1.10868	0.26773	1
MR1	RBP3	burden_dmg	-0.00530256	0.0047828	-1.10867	0.267733	1
MR2	MPZ	burden_dmg	0.00766924	0.00691777	1.10863	0.267751	1
MR1	CNPPD1	burden_dmg	0.00927413	0.00836565	1.1086	0.267765	1
MR4	KRTAP5-9	burden_dmg	0.0102558	0.00925145	1.10857	0.267779	1
MR2	ZNF728	burden_dmg	-0.00856161	0.00772326	-1.10855	0.267786	1
MR3	CD151	burden_dmg	0.00927478	0.00836689	1.10851	0.267803	1
MR2	DSC1	burden_dmg	-0.00791517	0.00714127	-1.10837	0.267863	1
MR2	KLHL36	burden_dmg	0.00925542	0.00835081	1.10833	0.267882	1
MR2	FAM120A	burden_dmg	0.00702397	0.0063375	1.10832	0.267885	1
MR1	ACP6	burden_dmg	0.0102675	0.00926407	1.10831	0.267889	1
MR1	ADAM8	burden_dmg	-0.00598965	0.00540432	-1.10831	0.26789	1
MR1	PIGV	burden_dmg	-0.00851019	0.00767875	-1.10828	0.267903	1
MR1	AAGAB	burden_dmg	-0.00995492	0.00898339	-1.10815	0.26796	1
MR2	RNF39	burden_dmg	-0.00993964	0.00897012	-1.10808	0.267987	1
MR2	TROAP	burden_dmg	0.00996875	0.00899641	1.10808	0.267988	1
MR3	INPP5A	burden_dmg	0.00718492	0.00648502	1.10793	0.268055	1
MR1	EVX2	burden_dmg	-0.00667535	0.00602527	-1.10789	0.26807	1
MR3	B9D1	burden_dmg	-0.0099623	0.00899239	-1.10786	0.268084	1
MR4	USPL1	burden_dmg	0.00661584	0.00597207	1.1078	0.26811	1
MR3	TMEM44	burden_dmg	0.00444264	0.00401051	1.10775	0.268131	1
MR2	GPALPP1	burden_dmg	-0.00689543	0.00622495	-1.10771	0.268149	1
MR1	ZMIZ1	burden_dmg	0.00507005	0.00457738	1.10763	0.268182	1
MR2	CDC42BPB	burden_dmg	-0.00652533	0.00589127	-1.10763	0.268184	1
MR2	SLC35C2	burden_dmg	0.0102377	0.00924359	1.10755	0.268219	1
MR1	SYN3	burden_dmg	-0.00600515	0.00542228	-1.1075	0.26824	1
MR2	PRXL2B	burden_dmg	-0.0139111	0.0125609	-1.10749	0.268242	1
MR1	LSR	burden_dmg	-0.00567095	0.00512062	-1.10747	0.268251	1
MR3	FERMT1	burden_dmg	0.00713964	0.00644696	1.10744	0.268264	1
MR4	CTCF	burden_dmg	-0.00700014	0.00632105	-1.10743	0.268268	1
MR4	TMPRSS11B	burden_dmg	-0.0109789	0.0099142	-1.10739	0.268288	1
MR3	NECTIN4	burden_dmg	-0.00672494	0.00607325	-1.10731	0.268323	1
MR1	NEU2	burden_dmg	0.0133947	0.0120977	1.10721	0.268363	1
MR3	PRDM7	burden_dmg	0.0107178	0.00968021	1.10718	0.268375	1
MR4	PPP2R2D	burden_dmg	0.0131144	0.011845	1.10717	0.268382	1
MR4	UBASH3A	burden_dmg	-0.00853018	0.00770511	-1.10708	0.26842	1
MR1	UBE2V1	burden_dmg	0.00722055	0.00652282	1.10697	0.268469	1
MR2	EYA1	burden_dmg	0.00638829	0.00577101	1.10696	0.268471	1
MR3	ELMO2	burden_dmg	0.00984027	0.00888991	1.1069	0.268497	1
MR3	BMPR2	burden_dmg	-0.00752182	0.00679563	-1.10686	0.268515	1
MR2	PDSS2	burden_dmg	0.0094049	0.00849868	1.10663	0.268615	1
MR2	WNT6	burden_dmg	0.0129437	0.0116965	1.10663	0.268615	1
MR4	SRRT	burden_dmg	0.00850024	0.00768121	1.10663	0.268616	1
MR1	FIBCD1	burden_dmg	0.00523327	0.00472907	1.10662	0.26862	1
MR2	NPHS2	burden_dmg	-0.00919907	0.008313	-1.10659	0.268633	1
MR4	TRPC3	burden_dmg	-0.00789694	0.00713662	-1.10654	0.268655	1
MR4	CHGB	burden_dmg	0.00931043	0.00841402	1.10654	0.268655	1
MR3	NFATC4	burden_dmg	-0.00432861	0.00391221	-1.10644	0.268699	1
MR4	SNRNP25	burden_dmg	-0.00808002	0.00730291	-1.10641	0.26871	1
MR1	TCF7L1	burden_dmg	0.00501181	0.00453012	1.10633	0.268744	1
MR4	MEF2A	burden_dmg	-0.00876616	0.00792518	-1.10612	0.268838	1
MR2	PVR	burden_dmg	0.0129024	0.0116656	1.10602	0.268877	1
MR2	PRPF31	burden_dmg	0.00749389	0.00677555	1.10602	0.268878	1
MR1	CERS1	burden_dmg	0.0121729	0.0110061	1.10601	0.268882	1
MR3	RWDD4	burden_dmg	-0.0113879	0.0102965	-1.10599	0.268891	1
MR4	CFAP65	burden_dmg	0.00477753	0.00431972	1.10598	0.268895	1
MR1	TIGD2	burden_dmg	0.00716461	0.00647817	1.10596	0.268904	1
MR1	VSTM2B	burden_dmg	-0.00946717	0.00856103	-1.10584	0.268955	1
MR2	SLC5A4	burden_dmg	-0.00782433	0.00707556	-1.10582	0.268964	1
MR1	SPRY1	burden_dmg	-0.0122789	0.0111039	-1.10582	0.268966	1
MR2	DDX6	burden_dmg	0.0107595	0.00973071	1.10573	0.269004	1
MR2	ZNF414	burden_dmg	0.012042	0.0108907	1.10572	0.26901	1
MR1	FAM162B	burden_dmg	-0.0132158	0.0119522	-1.10572	0.26901	1
MR2	FBXO5	burden_dmg	0.0135089	0.0122178	1.10567	0.269029	1
MR2	DLD	burden_dmg	0.008251	0.00746253	1.10566	0.269035	1
MR3	CCDC142	burden_dmg	0.0095657	0.00865284	1.1055	0.269105	1
MR2	CFAP53	burden_dmg	0.00714631	0.00646463	1.10545	0.269126	1
MR2	DDAH2	burden_dmg	0.0154194	0.0139491	1.10541	0.269144	1
MR3	PEX12	burden_dmg	0.00748687	0.00677297	1.1054	0.269146	1
MR4	FCRL3	burden_dmg	0.00785551	0.00710684	1.10535	0.269171	1
MR2	INSC	burden_dmg	-0.00651425	0.00589356	-1.10532	0.269183	1
MR1	SLC35F1	burden_dmg	0.0123268	0.0111524	1.1053	0.269188	1
MR3	MCOLN3	burden_dmg	-0.00897176	0.00811725	-1.10527	0.269203	1
MR4	EIF2D	burden_dmg	0.00916035	0.00828864	1.10517	0.269247	1
MR4	KCNQ1	burden_dmg	0.00746861	0.00675807	1.10514	0.26926	1
MR3	ADGRB1	burden_dmg	0.00373785	0.00338229	1.10513	0.269266	1
MR1	KDR	burden_dmg	-0.00561868	0.00508433	-1.1051	0.269279	1
MR3	ZNF684	burden_dmg	0.0105556	0.00955188	1.10508	0.269288	1
MR1	OR4D9	burden_dmg	0.00751426	0.00679988	1.10506	0.269295	1
MR2	GFRA3	burden_dmg	-0.0155686	0.0140885	-1.10506	0.269297	1
MR1	ZNF827	burden_dmg	-0.00429699	0.00388862	-1.10502	0.269312	1
MR2	IRAK1BP1	burden_dmg	0.014775	0.0133708	1.10502	0.269313	1
MR4	MST1	burden_dmg	-0.0057908	0.00524075	-1.10496	0.269339	1
MR4	PLCE1	burden_dmg	0.00476812	0.00431525	1.10495	0.269343	1
MR4	SPG11	burden_dmg	-0.00429716	0.00388915	-1.10491	0.269359	1
MR3	MYF6	burden_dmg	0.00714333	0.00646529	1.10487	0.269375	1
MR2	TACC1	burden_dmg	-0.00630948	0.0057107	-1.10485	0.269385	1
MR4	GJB2	burden_dmg	0.0074355	0.00672989	1.10485	0.269386	1
MR4	MRPL45	burden_dmg	-0.0117844	0.0106663	-1.10483	0.269395	1
MR4	INHBA	burden_dmg	-0.00963478	0.00872082	-1.1048	0.269406	1
MR3	OXR1	burden_dmg	0.00755998	0.00684317	1.10475	0.26943	1
MR2	FGFBP3	burden_dmg	0.0105777	0.00957479	1.10474	0.269431	1
MR3	OR10Z1	burden_dmg	-0.0139948	0.0126687	-1.10468	0.269459	1
MR4	TNKS	burden_dmg	-0.00803805	0.00727758	-1.10449	0.269539	1
MR2	POU3F3	burden_dmg	0.00539044	0.00488046	1.10449	0.26954	1
MR2	KCNMB1	burden_dmg	0.0177522	0.0160727	1.10449	0.269541	1
MR3	PRDM16	burden_dmg	0.00392577	0.00355456	1.10443	0.269567	1
MR3	TENM3	burden_dmg	-0.00358725	0.00324812	-1.10441	0.269577	1
MR2	COL25A1	burden_dmg	0.00742193	0.00672036	1.10439	0.269583	1
MR1	HGFAC	burden_dmg	0.00726143	0.00657526	1.10436	0.2696	1
MR1	LRRN1	burden_dmg	0.0150032	0.0135857	1.10434	0.269608	1
MR1	CKB	burden_dmg	-0.00580618	0.00525762	-1.10434	0.269608	1
MR1	PDZD2	burden_dmg	0.00435983	0.00394832	1.10422	0.269656	1
MR2	HIBADH	burden_dmg	-0.0146273	0.0132469	-1.1042	0.269667	1
MR1	SAMD15	burden_dmg	-0.00820493	0.00743073	-1.10419	0.269672	1
MR1	ALDH1B1	burden_dmg	0.00457975	0.00414786	1.10412	0.2697	1
MR3	AQP11	burden_dmg	-0.0113376	0.0102688	-1.10408	0.269719	1
MR1	NFKB2	burden_dmg	-0.00730107	0.00661389	-1.1039	0.269798	1
MR4	SRSF7	burden_dmg	-0.00783053	0.00709372	-1.10387	0.269811	1
MR3	WDR91	burden_dmg	-0.0059516	0.00539161	-1.10386	0.269813	1
MR1	MAP3K3	burden_dmg	-0.00802629	0.00727114	-1.10386	0.269816	1
MR2	SEMA3C	burden_dmg	-0.00524973	0.00475583	-1.10385	0.269819	1
MR1	FCHSD1	burden_dmg	0.00626381	0.00567493	1.10377	0.269854	1
MR1	CGB7	burden_dmg	0.00843228	0.00763958	1.10376	0.269857	1
MR1	MAPK3	burden_dmg	-0.00488163	0.00442273	-1.10376	0.269858	1
MR3	LRRN2	burden_dmg	-0.00698603	0.00632933	-1.10376	0.26986	1
MR3	PGLYRP3	burden_dmg	0.0115717	0.0104841	1.10374	0.269868	1
MR3	GNMT	burden_dmg	-0.0118159	0.0107055	-1.10372	0.269876	1
MR1	PUM1	burden_dmg	-0.00637733	0.00577812	-1.1037	0.269882	1
MR1	BAD	burden_dmg	0.0098797	0.00895151	1.10369	0.269888	1
MR2	MEGF10	burden_dmg	-0.00525959	0.00476568	-1.10364	0.269911	1
MR3	AIP	burden_dmg	-0.0084251	0.00763425	-1.10359	0.269931	1
MR4	CD2AP	burden_dmg	0.0121835	0.01104	1.10358	0.269935	1
MR3	APLNR	burden_dmg	-0.00816462	0.00739867	-1.10353	0.269959	1
MR3	ALKBH7	burden_dmg	0.0119079	0.0107909	1.10352	0.269963	1
MR2	GDA	burden_dmg	0.00935238	0.00847509	1.10351	0.269965	1
MR3	IFT20	burden_dmg	0.0133409	0.0120898	1.10348	0.269979	1
MR4	KLF10	burden_dmg	-0.00691393	0.00626585	-1.10343	0.270001	1
MR2	NSG1	burden_dmg	-0.00683413	0.00619407	-1.10333	0.270043	1
MR1	NOSTRIN	burden_dmg	0.00784827	0.00711328	1.10333	0.270046	1
MR3	FAM172A	burden_dmg	-0.00795135	0.00720677	-1.10332	0.27005	1
MR3	RFPL4AL1	burden_dmg	0.0117965	0.0106921	1.10329	0.270062	1
MR2	BBC3	burden_dmg	0.00760156	0.00689031	1.10322	0.27009	1
MR1	TMEM25	burden_dmg	0.00713387	0.00646651	1.1032	0.2701	1
MR1	GDF3	burden_dmg	0.0115988	0.0105138	1.1032	0.2701	1
MR2	CHCHD6	burden_dmg	-0.0106637	0.00966628	-1.10318	0.270109	1
MR2	RFTN2	burden_dmg	-0.00908241	0.00823322	-1.10314	0.270126	1
MR4	TAS2R5	burden_dmg	0.0152331	0.0138093	1.10311	0.27014	1
MR3	DENND1A	burden_dmg	-0.00571852	0.00518457	-1.10299	0.270193	1
MR3	DQX1	burden_dmg	0.00709889	0.00643632	1.10294	0.270213	1
MR2	PRX	burden_dmg	0.00610447	0.00553471	1.10294	0.270213	1
MR2	TMEM198	burden_dmg	-0.00824003	0.00747103	-1.10293	0.270218	1
MR1	SMARCAL1	burden_dmg	0.00950661	0.00861952	1.10292	0.270224	1
MR3	OR2V2	burden_dmg	-0.0130171	0.0118034	-1.10283	0.270263	1
MR3	UBXN4	burden_dmg	0.00800324	0.00725712	1.10281	0.270269	1
MR3	CNMD	burden_dmg	0.00685427	0.0062157	1.10273	0.270303	1
MR4	ANKRD24	burden_dmg	0.0053275	0.00483188	1.10257	0.270373	1
MR2	VIPAS39	burden_dmg	0.00751784	0.00681852	1.10256	0.270378	1
MR1	GDAP1	burden_dmg	0.0100551	0.00912089	1.10243	0.270437	1
MR1	ZNF648	burden_dmg	-0.0105127	0.00953663	-1.10235	0.270468	1
MR4	MAP1LC3A	burden_dmg	-0.00769825	0.00698484	-1.10214	0.270562	1
MR2	PYM1	burden_dmg	0.0154663	0.0140333	1.10211	0.270573	1
MR4	PLEKHA1	burden_dmg	-0.00811442	0.00736264	-1.10211	0.270575	1
MR2	TMTC4	burden_dmg	0.0056818	0.00515576	1.10203	0.270609	1
MR3	FIGNL1	burden_dmg	-0.00585959	0.00531711	-1.10203	0.270611	1
MR3	SNX13	burden_dmg	0.00515908	0.00468172	1.10196	0.270638	1
MR4	VSX1	burden_dmg	0.00926194	0.00840509	1.10194	0.270647	1
MR4	CEP63	burden_dmg	0.00844681	0.00766592	1.10187	0.27068	1
MR4	ARHGAP25	burden_dmg	-0.00680756	0.00617824	-1.10186	0.270683	1
MR4	CTTNBP2	burden_dmg	-0.00505761	0.00459024	-1.10182	0.270702	1
MR2	DCAF6	burden_dmg	-0.0058656	0.00532408	-1.10171	0.270748	1
MR2	COX15	burden_dmg	0.00938261	0.00851649	1.1017	0.270753	1
MR3	SPNS3	burden_dmg	-0.00454466	0.00412547	-1.10161	0.270791	1
MR2	CASR	burden_dmg	-0.0102612	0.00931498	-1.10159	0.270802	1
MR2	CCDC63	burden_dmg	0.0082613	0.00749987	1.10153	0.270828	1
MR1	TESPA1	burden_dmg	0.0107999	0.0098046	1.10151	0.270834	1
MR4	LRRC37A3	burden_dmg	0.00953205	0.00865403	1.10146	0.270858	1
MR3	WBP2	burden_dmg	0.00842059	0.00764498	1.10145	0.270859	1
MR1	AEBP2	burden_dmg	0.0053375	0.00484611	1.1014	0.270883	1
MR2	NPEPPS	burden_dmg	-0.00552764	0.00501906	-1.10133	0.270914	1
MR4	NUMB	burden_dmg	0.00731413	0.00664165	1.10125	0.270947	1
MR4	MRPL49	burden_dmg	0.0131879	0.0119758	1.10121	0.270967	1
MR1	ABHD1	burden_dmg	-0.0103474	0.00939713	-1.10113	0.271001	1
MR4	TOP1MT	burden_dmg	0.00687258	0.0062414	1.10113	0.271001	1
MR2	ZNF729	burden_dmg	0.00568351	0.00516159	1.10112	0.271006	1
MR1	SERPINB12	burden_dmg	0.0112154	0.0101855	1.10112	0.271007	1
MR2	SETX	burden_dmg	0.00534215	0.00485164	1.1011	0.271013	1
MR2	ACSM5	burden_dmg	0.00577439	0.0052443	1.10108	0.271023	1
MR2	FAM124B	burden_dmg	0.0138166	0.0125493	1.10098	0.271065	1
MR1	CIZ1	burden_dmg	-0.00539576	0.00490124	-1.1009	0.271102	1
MR4	FAM124A	burden_dmg	0.0080684	0.00732933	1.10084	0.271127	1
MR4	ASB4	burden_dmg	-0.0124269	0.0112893	-1.10077	0.271159	1
MR3	NSUN3	burden_dmg	0.0108318	0.00984058	1.10072	0.271177	1
MR4	PPP1R3D	burden_dmg	0.00888128	0.00806862	1.10072	0.271179	1
MR4	CEP89	burden_dmg	-0.00596229	0.00541676	-1.10071	0.271183	1
MR1	MYADM	burden_dmg	-0.014357	0.0130437	-1.10068	0.271194	1
MR2	CRYBG1	burden_dmg	-0.00498295	0.00452729	-1.10065	0.27121	1
MR1	MX2	burden_dmg	-0.00860282	0.00781629	-1.10063	0.27122	1
MR1	SORT1	burden_dmg	0.0072478	0.00658574	1.10053	0.271262	1
MR1	ADAM32	burden_dmg	0.00836245	0.00759973	1.10036	0.271335	1
MR4	PHYKPL	burden_dmg	-0.00577061	0.00524435	-1.10035	0.271341	1
MR1	LBR	burden_dmg	0.00751929	0.00683364	1.10034	0.271346	1
MR2	CYP4F12	burden_dmg	-0.0102511	0.00931644	-1.10032	0.271352	1
MR2	PRSS55	burden_dmg	-0.0125917	0.0114438	-1.10031	0.271359	1
MR2	CDX1	burden_dmg	0.0141443	0.0128555	1.10025	0.271383	1
MR1	ENTR1	burden_dmg	-0.00784177	0.00712774	-1.10018	0.271416	1
MR4	CLINT1	burden_dmg	0.00669678	0.00608714	1.10015	0.271426	1
MR3	POLR3A	burden_dmg	-0.00579807	0.00527049	-1.1001	0.271448	1
MR4	PTPRB	burden_dmg	-0.00467832	0.00425269	-1.10008	0.271455	1
MR4	SLC15A2	burden_dmg	-0.00713001	0.00648143	-1.10007	0.271463	1
MR4	RPAIN	burden_dmg	0.0115015	0.0104555	1.10005	0.271473	1
MR1	TTC6	burden_dmg	-0.00404486	0.00367703	-1.10003	0.271477	1
MR3	ATP7B	burden_dmg	-0.00386273	0.00351147	-1.10003	0.271478	1
MR3	PARP16	burden_dmg	0.00858955	0.00780881	1.09998	0.2715	1
MR1	CD1A	burden_dmg	-0.00833698	0.00757959	-1.09993	0.271524	1
MR4	HLX	burden_dmg	0.0102477	0.00931694	1.0999	0.271536	1
MR1	DNMBP	burden_dmg	0.0051199	0.00465503	1.09986	0.271552	1
MR4	TSHR	burden_dmg	-0.00579536	0.0052693	-1.09984	0.271564	1
MR4	RPE65	burden_dmg	0.00880365	0.0080046	1.09982	0.271569	1
MR4	TENT5B	burden_dmg	-0.0122521	0.0111415	-1.09968	0.271631	1
MR4	FLG	burden_dmg	-0.0032863	0.00298857	-1.09962	0.271657	1
MR4	SESN2	burden_dmg	0.0070255	0.00638909	1.09961	0.271662	1
MR1	CIAPIN1	burden_dmg	0.00837963	0.00762133	1.0995	0.271712	1
MR3	HSPB1	burden_dmg	0.00883232	0.0080332	1.09948	0.27172	1
MR3	RPIA	burden_dmg	0.00998339	0.00908058	1.09942	0.271744	1
MR4	MBD2	burden_dmg	-0.00583697	0.00530947	-1.09935	0.271775	1
MR2	MFSD4A	burden_dmg	-0.010047	0.00913932	-1.09931	0.271791	1
MR2	CCNDBP1	burden_dmg	-0.00888022	0.00807805	-1.0993	0.271796	1
MR4	NPTX1	burden_dmg	0.00933977	0.00849636	1.09927	0.271811	1
MR3	SNTA1	burden_dmg	0.00828789	0.00753948	1.09927	0.271812	1
MR1	RBM26	burden_dmg	0.0057939	0.00527081	1.09924	0.271823	1
MR4	EXOSC2	burden_dmg	0.0119443	0.010866	1.09924	0.271824	1
MR1	ENTPD8	burden_dmg	-0.0082439	0.00750016	-1.09916	0.271857	1
MR1	RASA4	burden_dmg	0.00775167	0.00705244	1.09915	0.271864	1
MR2	TPCN2	burden_dmg	-0.0112654	0.0102494	-1.09913	0.271871	1
MR2	TMEM74	burden_dmg	-0.0199821	0.0181803	-1.09911	0.27188	1
MR4	ACER1	burden_dmg	-0.00941066	0.00856224	-1.09909	0.27189	1
MR4	HSPA1B	burden_dmg	-0.0158991	0.014467	-1.09899	0.271932	1
MR4	TNFAIP3	burden_dmg	0.0102873	0.00936071	1.09899	0.271934	1
MR1	TACSTD2	burden_dmg	0.0130761	0.0118996	1.09887	0.271984	1
MR1	TUBB4B	burden_dmg	-0.00708992	0.00645215	-1.09884	0.271996	1
MR1	TPSAB1	burden_dmg	-0.00952416	0.0086685	-1.09871	0.272055	1
MR3	VGLL4	burden_dmg	0.00765961	0.00697197	1.09863	0.27209	1
MR2	MRC1	burden_dmg	0.012406	0.0112924	1.09862	0.272093	1
MR2	ATP1A2	burden_dmg	0.00725016	0.00660034	1.09845	0.272167	1
MR3	ZNF330	burden_dmg	-0.0112211	0.0102158	-1.0984	0.272188	1
MR1	METTL9	burden_dmg	0.00665935	0.00606319	1.09832	0.272223	1
MR2	RNF133	burden_dmg	-0.0108295	0.00986148	-1.09816	0.272292	1
MR3	GPR78	burden_dmg	0.0110973	0.0101064	1.09804	0.272346	1
MR2	LLGL1	burden_dmg	0.00573693	0.00522478	1.09802	0.272354	1
MR4	CRYBG2	burden_dmg	0.00490598	0.00446812	1.098	0.272366	1
MR2	CNOT3	burden_dmg	-0.00701206	0.00638643	-1.09796	0.272381	1
MR1	MTPAP	burden_dmg	-0.0102023	0.00929213	-1.09795	0.272388	1
MR1	FRMPD2	burden_dmg	0.00501877	0.00457106	1.09794	0.272389	1
MR1	HMOX1	burden_dmg	0.00972779	0.0088602	1.09792	0.272399	1
MR3	SGO1	burden_dmg	0.0126568	0.0115286	1.09786	0.272423	1
MR4	ACVR1	burden_dmg	-0.011764	0.0107155	-1.09785	0.272429	1
MR1	DNAJB13	burden_dmg	-0.00592692	0.00539871	-1.09784	0.272435	1
MR4	ASF1A	burden_dmg	0.013452	0.0122534	1.09782	0.272442	1
MR2	KEAP1	burden_dmg	-0.0102706	0.00935621	-1.09773	0.272483	1
MR3	PCDHA6	burden_dmg	-0.00684541	0.00623604	-1.09772	0.272488	1
MR3	MYH3	burden_dmg	0.00363603	0.00331266	1.09762	0.272531	1
MR2	NCOA4	burden_dmg	-0.0114704	0.0104505	-1.09759	0.272544	1
MR4	FOXN3	burden_dmg	0.00762523	0.00694762	1.09753	0.272569	1
MR4	TCF7	burden_dmg	0.00600146	0.00546829	1.0975	0.272582	1
MR1	ACTR6	burden_dmg	-0.00957694	0.00872636	-1.09747	0.272594	1
MR1	SMIM14	burden_dmg	-0.0123168	0.0112232	-1.09744	0.272608	1
MR2	METRNL	burden_dmg	0.0158664	0.0144577	1.09744	0.272609	1
MR4	CDS1	burden_dmg	-0.00555035	0.00505757	-1.09743	0.272611	1
MR2	ZG16	burden_dmg	-0.0143752	0.0130994	-1.09739	0.272629	1
MR1	LSM14B	burden_dmg	-0.0134124	0.0122227	-1.09734	0.272653	1
MR3	PHF13	burden_dmg	0.0112103	0.0102159	1.09734	0.272654	1
MR4	PDE8A	burden_dmg	0.00731067	0.00666223	1.09733	0.272656	1
MR1	PRDM2	burden_dmg	-0.00390364	0.00355762	-1.09726	0.272688	1
MR1	SLC35G2	burden_dmg	0.00809919	0.00738136	1.09725	0.272692	1
MR1	TMEM63A	burden_dmg	0.00460677	0.00419848	1.09725	0.272693	1
MR3	PALM3	burden_dmg	0.00615976	0.00561411	1.09719	0.272717	1
MR2	CYBA	burden_dmg	-0.0131908	0.0120225	-1.09717	0.272727	1
MR2	LRRC72	burden_dmg	-0.00930759	0.00848358	-1.09713	0.272744	1
MR1	PCYOX1	burden_dmg	0.00899309	0.00819735	1.09707	0.27277	1
MR4	BOP1	burden_dmg	-0.00671523	0.00612116	-1.09705	0.272779	1
MR1	PLCB3	burden_dmg	-0.00467549	0.00426194	-1.09703	0.272787	1
MR1	RFX7	burden_dmg	0.00500512	0.00456269	1.09697	0.272815	1
MR3	CORO1A	burden_dmg	0.00678028	0.00618111	1.09694	0.272829	1
MR3	WNT7A	burden_dmg	-0.0109916	0.0100206	-1.0969	0.272843	1
MR2	PIWIL4	burden_dmg	0.00761944	0.00694653	1.09687	0.272858	1
MR2	RPS27A	burden_dmg	0.0102855	0.00937725	1.09686	0.272862	1
MR1	EIF3A	burden_dmg	0.0044733	0.00407829	1.09686	0.272864	1
MR4	KIFC2	burden_dmg	-0.00584333	0.00532749	-1.09683	0.272877	1
MR2	CREM	burden_dmg	0.00832761	0.00759246	1.09683	0.272877	1
MR2	CACNG4	burden_dmg	-0.0137226	0.0125113	-1.09682	0.272881	1
MR3	THEMIS	burden_dmg	0.00994553	0.00906793	1.09678	0.272897	1
MR2	MUL1	burden_dmg	-0.0106393	0.00970067	-1.09676	0.272905	1
MR2	POC5	burden_dmg	-0.0137232	0.0125127	-1.09674	0.272915	1
MR4	ST8SIA2	burden_dmg	-0.00625249	0.00570161	-1.09662	0.272968	1
MR1	TMCC2	burden_dmg	-0.00756932	0.00690265	-1.09658	0.272984	1
MR2	AFAP1L2	burden_dmg	-0.00798369	0.00728068	-1.09656	0.272994	1
MR2	ACHE	burden_dmg	-0.00792885	0.00723107	-1.0965	0.273021	1
MR2	WDR38	burden_dmg	-0.0135163	0.0123268	-1.09649	0.273022	1
MR2	JHY	burden_dmg	0.0101754	0.00928103	1.09636	0.273079	1
MR4	CDC7	burden_dmg	-0.00557045	0.00508125	-1.09628	0.273118	1
MR2	GHDC	burden_dmg	0.00835771	0.00762377	1.09627	0.27312	1
MR1	EN1	burden_dmg	-0.00682037	0.00622152	-1.09626	0.273127	1
MR4	ZNF777	burden_dmg	0.00840302	0.00766558	1.0962	0.273151	1
MR4	SUPV3L1	burden_dmg	0.00942809	0.00860141	1.09611	0.27319	1
MR3	HOXB3	burden_dmg	0.00660125	0.0060229	1.09602	0.273228	1
MR3	PDIA2	burden_dmg	0.00509672	0.00465031	1.096	0.27324	1
MR2	TYRP1	burden_dmg	0.00671144	0.00612381	1.09596	0.273256	1
MR2	RPS6KA4	burden_dmg	0.00632124	0.00576798	1.09592	0.273274	1
MR3	ARHGAP18	burden_dmg	0.00618744	0.0056459	1.09592	0.273274	1
MR2	LCE1F	burden_dmg	0.0155279	0.0141698	1.09584	0.273309	1
MR2	TMC7	burden_dmg	-0.00590296	0.00538678	-1.09582	0.273315	1
MR3	ZNF783	burden_dmg	-0.00902912	0.00824036	-1.09572	0.273361	1
MR2	MAP3K21	burden_dmg	-0.00640637	0.00584676	-1.09571	0.273365	1
MR4	POMC	burden_dmg	-0.00899131	0.00820619	-1.09567	0.273381	1
MR3	ADAMTS16	burden_dmg	0.00651478	0.00594647	1.09557	0.273427	1
MR4	CORO1A	burden_dmg	-0.00716102	0.00653636	-1.09557	0.273428	1
MR3	CLOCK	burden_dmg	-0.00655353	0.00598197	-1.09555	0.273436	1
MR1	SLC26A6	burden_dmg	0.00721444	0.00658525	1.09555	0.273437	1
MR1	PBX3	burden_dmg	0.00588904	0.00537581	1.09547	0.273471	1
MR1	KRT32	burden_dmg	-0.0066164	0.00603998	-1.09543	0.273487	1
MR3	B4GALNT4	burden_dmg	0.00479949	0.00438139	1.09542	0.27349	1
MR1	NUDT16L1	burden_dmg	-0.00697772	0.00636991	-1.09542	0.273493	1
MR3	CASKIN2	burden_dmg	0.00414181	0.00378129	1.09534	0.273526	1
MR2	PPP1R2	burden_dmg	0.00781744	0.00713697	1.09534	0.273526	1
MR2	GIT2	burden_dmg	0.00800241	0.00730598	1.09532	0.273534	1
MR4	NR2F2	burden_dmg	0.00517024	0.00472066	1.09524	0.273572	1
MR4	RLF	burden_dmg	0.00680092	0.00621	1.09516	0.273607	1
MR3	SLC39A10	burden_dmg	0.00810975	0.00740545	1.09511	0.27363	1
MR3	MMD2	burden_dmg	0.00904276	0.00825762	1.09508	0.273641	1
MR1	DHX58	burden_dmg	-0.00560815	0.00512144	-1.09503	0.273662	1
MR4	RNF144B	burden_dmg	-0.0113851	0.0103973	-1.095	0.273674	1
MR1	ATP1A1	burden_dmg	0.00906817	0.00828144	1.095	0.273677	1
MR2	PRSS23	burden_dmg	0.00660493	0.00603212	1.09496	0.273694	1
MR3	CHRNE	burden_dmg	0.00708465	0.00647082	1.09486	0.273737	1
MR2	AP2M1	burden_dmg	-0.0125479	0.011462	-1.09474	0.273791	1
MR3	ADCY5	burden_dmg	0.00497062	0.00454047	1.09474	0.273791	1
MR2	CBY3	burden_dmg	-0.00920208	0.00840587	-1.09472	0.273799	1
MR2	SULT1C2	burden_dmg	0.00925315	0.00845258	1.09471	0.273802	1
MR3	SLC38A4	burden_dmg	0.0114108	0.0104236	1.09471	0.273803	1
MR4	ZNF735	burden_dmg	-0.0123315	0.0112647	-1.09471	0.273805	1
MR2	TAF1D	burden_dmg	0.0132359	0.0120909	1.0947	0.273809	1
MR2	POLR3H	burden_dmg	-0.0114913	0.0104974	-1.09468	0.273815	1
MR1	TEAD2	burden_dmg	0.00611796	0.00558882	1.09468	0.273817	1
MR1	SERGEF	burden_dmg	0.00621868	0.00568091	1.09466	0.273824	1
MR4	SSX2IP	burden_dmg	-0.0100663	0.00919615	-1.09462	0.273843	1
MR2	MGME1	burden_dmg	0.0116122	0.0106093	1.09453	0.273883	1
MR3	RIPK3	burden_dmg	0.00906285	0.00828021	1.09452	0.273886	1
MR2	ASB13	burden_dmg	0.0105524	0.00964132	1.0945	0.273895	1
MR1	MYLK4	burden_dmg	0.00698646	0.00638355	1.09445	0.273918	1
MR3	PLEK2	burden_dmg	0.0133135	0.012166	1.09432	0.273975	1
MR3	ZNF264	burden_dmg	0.00959841	0.00877131	1.0943	0.273985	1
MR3	CCDC177	burden_dmg	0.00632615	0.00578108	1.09429	0.273989	1
MR2	SLITRK1	burden_dmg	-0.0112277	0.0102605	-1.09427	0.273997	1
MR4	CACNB3	burden_dmg	-0.00534216	0.00488196	-1.09427	0.273998	1
MR3	CERS2	burden_dmg	-0.0115116	0.0105202	-1.09424	0.27401	1
MR3	PIP4K2A	burden_dmg	0.0101005	0.00923149	1.09414	0.274055	1
MR1	AMBP	burden_dmg	-0.0119694	0.0109399	-1.09411	0.274067	1
MR3	WSCD1	burden_dmg	0.00901955	0.00824396	1.09408	0.274079	1
MR3	ZNF189	burden_dmg	-0.0073723	0.00673837	-1.09408	0.27408	1
MR4	IL33	burden_dmg	-0.00819556	0.007493	-1.09376	0.274219	1
MR4	BMERB1	burden_dmg	0.00941184	0.00860533	1.09372	0.274236	1
MR2	C17orf113	burden_dmg	-0.007672	0.00701474	-1.0937	0.274247	1
MR1	FSD2	burden_dmg	0.00651826	0.00596053	1.09357	0.274303	1
MR2	FRRS1L	burden_dmg	0.00799601	0.00731189	1.09356	0.274306	1
MR4	RCN2	burden_dmg	0.0115628	0.010574	1.09352	0.274327	1
MR1	CMTR2	burden_dmg	0.00944915	0.00864152	1.09346	0.274351	1
MR3	OASL	burden_dmg	-0.00788143	0.00720782	-1.09346	0.274353	1
MR4	RPL7L1	burden_dmg	0.0118253	0.0108151	1.09341	0.274373	1
MR2	TIMM22	burden_dmg	-0.0118731	0.0108588	-1.09341	0.274374	1
MR1	STX10	burden_dmg	0.00816929	0.00747181	1.09335	0.274401	1
MR4	ZNF773	burden_dmg	-0.0114294	0.0104542	-1.09328	0.27443	1
MR4	TSSC4	burden_dmg	0.0104774	0.00958362	1.09326	0.274439	1
MR2	IQCE	burden_dmg	-0.00605164	0.00553551	-1.09324	0.274447	1
MR4	FBXO30	burden_dmg	0.00809572	0.00740534	1.09323	0.274453	1
MR2	RMDN3	burden_dmg	0.0055153	0.00504509	1.0932	0.274464	1
MR3	QRICH1	burden_dmg	0.00795437	0.00727677	1.09312	0.274502	1
MR3	SERPINA4	burden_dmg	-0.0112903	0.0103293	-1.09303	0.27454	1
MR3	ZNF880	burden_dmg	-0.0036743	0.00336161	-1.09302	0.274545	1
MR1	TBC1D19	burden_dmg	-0.00942867	0.00862631	-1.09301	0.274547	1
MR2	ABCB6	burden_dmg	-0.00573167	0.00524417	-1.09296	0.27457	1
MR4	KCTD19	burden_dmg	0.00625863	0.00572654	1.09292	0.27459	1
MR2	CPA4	burden_dmg	0.00632166	0.00578435	1.09289	0.274601	1
MR2	TRDN	burden_dmg	0.00711823	0.00651388	1.09278	0.274651	1
MR3	ATXN7L2	burden_dmg	0.00708071	0.00647993	1.09271	0.274679	1
MR2	FSHR	burden_dmg	-0.011622	0.010636	-1.0927	0.274684	1
MR4	SPR	burden_dmg	0.00964645	0.00882848	1.09265	0.274706	1
MR3	TMEM138	burden_dmg	-0.0145105	0.0132802	-1.09264	0.274713	1
MR2	USP14	burden_dmg	-0.00896265	0.00820299	-1.09261	0.274725	1
MR1	ZFPM1	burden_dmg	-0.00406607	0.0037215	-1.09259	0.274733	1
MR4	ACTL8	burden_dmg	0.00849571	0.0077758	1.09258	0.274736	1
MR3	GSC	burden_dmg	0.00957275	0.00876163	1.09258	0.274739	1
MR3	FRMD6	burden_dmg	0.00715039	0.00654467	1.09255	0.27475	1
MR1	AKAP10	burden_dmg	0.0111208	0.0101793	1.09249	0.274776	1
MR3	TPGS2	burden_dmg	-0.00863694	0.00790637	-1.0924	0.274815	1
MR2	TRIP13	burden_dmg	-0.0152612	0.0139705	-1.09238	0.274823	1
MR4	RBM46	burden_dmg	0.0112657	0.0103131	1.09236	0.274834	1
MR4	DNPEP	burden_dmg	-0.00602918	0.00551941	-1.09236	0.274834	1
MR1	MMP10	burden_dmg	-0.00565109	0.00517333	-1.09235	0.274838	1
MR1	SERPINB5	burden_dmg	0.00868253	0.00794855	1.09234	0.274842	1
MR3	DAGLB	burden_dmg	-0.00621229	0.00568744	-1.09228	0.274868	1
MR1	CHRNA5	burden_dmg	0.00840774	0.00769776	1.09223	0.27489	1
MR3	DLG1	burden_dmg	-0.00515441	0.00471915	-1.09223	0.27489	1
MR1	OGFOD1	burden_dmg	-0.00738327	0.00676022	-1.09216	0.27492	1
MR4	CADM3	burden_dmg	-0.0107717	0.00986279	-1.09216	0.274922	1
MR4	TMEM40	burden_dmg	0.0120525	0.0110356	1.09216	0.274924	1
MR2	FAM110B	burden_dmg	-0.0160176	0.0146676	-1.09204	0.274976	1
MR3	CALHM3	burden_dmg	0.00693017	0.00634629	1.092	0.27499	1
MR2	ZDHHC2	burden_dmg	0.00952803	0.00872527	1.092	0.274991	1
MR1	GPAT4	burden_dmg	-0.0142185	0.0130212	-1.09195	0.275015	1
MR3	RETREG2	burden_dmg	0.00615053	0.00563316	1.09184	0.275061	1
MR4	PLCG1	burden_dmg	0.00660136	0.00604612	1.09183	0.275065	1
MR3	TSGA10IP	burden_dmg	-0.0128275	0.0117487	-1.09183	0.275068	1
MR3	PPP2R5A	burden_dmg	-0.0089657	0.00821201	-1.09178	0.275089	1
MR4	BCL6	burden_dmg	-0.00994081	0.00910517	-1.09178	0.27509	1
MR2	CTBP1	burden_dmg	-0.00630635	0.00577642	-1.09174	0.275106	1
MR1	ZSWIM5	burden_dmg	-0.00454341	0.00416173	-1.09171	0.275119	1
MR3	MED13	burden_dmg	0.00454808	0.00416608	1.09169	0.275128	1
MR1	ZC3H7B	burden_dmg	-0.0068685	0.00629176	-1.09167	0.275139	1
MR4	OR4K17	burden_dmg	0.017686	0.0162024	1.09157	0.275182	1
MR1	RIPOR2	burden_dmg	-0.00705951	0.00646747	-1.09154	0.275194	1
MR3	STOML2	burden_dmg	0.0102276	0.00937103	1.09141	0.275252	1
MR1	ANAPC4	burden_dmg	-0.0118586	0.0108659	-1.09136	0.275274	1
MR2	ATP6V1D	burden_dmg	-0.0098464	0.00902216	-1.09136	0.275275	1
MR1	NUTM2A	burden_dmg	0.00976309	0.008946	1.09134	0.275284	1
MR2	IFI44	burden_dmg	-0.0139379	0.0127715	-1.09133	0.275287	1
MR1	DYM	burden_dmg	-0.00597312	0.00547337	-1.09131	0.275297	1
MR2	NRBP1	burden_dmg	-0.00662887	0.00607439	-1.09128	0.275308	1
MR3	SLC16A3	burden_dmg	-0.00594384	0.005447	-1.09121	0.275338	1
MR4	GRIN2A	burden_dmg	-0.00521668	0.00478092	-1.09115	0.275368	1
MR4	GOLGA6B	burden_dmg	-0.00734304	0.00673008	-1.09108	0.275398	1
MR3	RPLP0	burden_dmg	0.00769347	0.00705204	1.09096	0.275451	1
MR3	SLC25A37	burden_dmg	-0.00941401	0.00862922	-1.09095	0.275456	1
MR3	RSPH10B2	burden_dmg	0.0110631	0.0101409	1.09094	0.275459	1
MR1	SHANK1	burden_dmg	0.00397054	0.00363972	1.09089	0.27548	1
MR1	MOB3B	burden_dmg	0.0124704	0.0114319	1.09084	0.275502	1
MR1	WDR59	burden_dmg	-0.00707407	0.00648618	-1.09064	0.275592	1
MR3	CNDP1	burden_dmg	-0.0105058	0.00963345	-1.09055	0.275628	1
MR4	SLC37A4	burden_dmg	0.00533251	0.00488975	1.09055	0.275631	1
MR4	MCM5	burden_dmg	-0.00653103	0.00598898	-1.09051	0.275648	1
MR4	TRAM1L1	burden_dmg	0.0140371	0.0128729	1.09044	0.275678	1
MR4	PM20D2	burden_dmg	0.00982475	0.00900994	1.09043	0.275681	1
MR2	CAND2	burden_dmg	0.00509603	0.00467378	1.09035	0.27572	1
MR2	RGL4	burden_dmg	-0.00937868	0.00860167	-1.09033	0.275726	1
MR2	COG5	burden_dmg	0.00651578	0.00597599	1.09033	0.275728	1
MR2	PSD4	burden_dmg	-0.00664244	0.00609239	-1.09028	0.275747	1
MR3	STPG4	burden_dmg	-0.00987409	0.00905669	-1.09025	0.27576	1
MR1	ZNF777	burden_dmg	-0.00797945	0.00731923	-1.0902	0.275782	1
MR3	ZKSCAN3	burden_dmg	0.0126068	0.0115643	1.09014	0.275808	1
MR4	RMI2	burden_dmg	-0.0133216	0.01222	-1.09014	0.275809	1
MR3	CA7	burden_dmg	0.00867385	0.00795682	1.09012	0.275821	1
MR4	GRAMD1B	burden_dmg	0.0066983	0.0061447	1.09009	0.275831	1
MR3	PCDHGB4	burden_dmg	-0.00683364	0.00626948	-1.08999	0.275879	1
MR4	HNRNPLL	burden_dmg	-0.00741683	0.00680463	-1.08997	0.275886	1
MR2	KCTD14	burden_dmg	0.0152561	0.0139978	1.08989	0.275921	1
MR3	RNF112	burden_dmg	0.00851678	0.00781441	1.08988	0.275924	1
MR3	SLCO2B1	burden_dmg	-0.00739151	0.00678201	-1.08987	0.275929	1
MR4	ACTG1	burden_dmg	0.0065543	0.00601421	1.0898	0.275959	1
MR1	VPREB3	burden_dmg	0.00854404	0.00784003	1.0898	0.275961	1
MR1	BICD2	burden_dmg	-0.00611546	0.00561226	-1.08966	0.276021	1
MR4	GINS3	burden_dmg	-0.0108697	0.00997566	-1.08962	0.276039	1
MR3	RAI1	burden_dmg	-0.0054527	0.00500431	-1.0896	0.276049	1
MR2	NTMT1	burden_dmg	0.0142848	0.0131103	1.08959	0.276052	1
MR4	PUSL1	burden_dmg	0.00770945	0.00707573	1.08956	0.276065	1
MR3	MEAF6	burden_dmg	0.0118192	0.0108482	1.08951	0.276089	1
MR4	CD244	burden_dmg	0.00912775	0.00837787	1.08951	0.276089	1
MR3	TGM4	burden_dmg	0.00878451	0.00806285	1.0895	0.27609	1
MR1	SPSB4	burden_dmg	0.0126355	0.0115976	1.0895	0.276094	1
MR1	RASSF4	burden_dmg	-0.00856725	0.00786373	-1.08946	0.276108	1
MR1	UXS1	burden_dmg	0.0084092	0.00771878	1.08945	0.276116	1
MR4	SYVN1	burden_dmg	0.0083039	0.00762235	1.08941	0.27613	1
MR2	PDLIM4	burden_dmg	0.0129693	0.0119048	1.08941	0.27613	1
MR2	ANO1	burden_dmg	0.00547815	0.00502865	1.08939	0.276141	1
MR4	LINS1	burden_dmg	0.0110081	0.010105	1.08937	0.27615	1
MR3	PNPLA7	burden_dmg	-0.00470276	0.00431722	-1.0893	0.276179	1
MR1	EHHADH	burden_dmg	-0.00672575	0.00617484	-1.08922	0.276216	1
MR1	PAX5	burden_dmg	0.0093675	0.00860063	1.08916	0.27624	1
MR3	EIF3C	burden_dmg	-0.015428	0.0141654	-1.08914	0.276252	1
MR2	NALCN	burden_dmg	0.00666915	0.006124	1.08902	0.276304	1
MR3	ZNF513	burden_dmg	0.0057473	0.0052775	1.08902	0.276304	1
MR1	YDJC	burden_dmg	0.00857639	0.00787607	1.08892	0.276349	1
MR1	ARL11	burden_dmg	0.0133571	0.0122673	1.08884	0.276384	1
MR1	MCM3	burden_dmg	0.00493037	0.0045282	1.08881	0.276394	1
MR1	DENND2C	burden_dmg	-0.00499595	0.00458871	-1.08875	0.276423	1
MR3	PXYLP1	burden_dmg	0.0101913	0.00936059	1.08874	0.276425	1
MR2	PPARD	burden_dmg	-0.0105928	0.00973074	-1.08859	0.276492	1
MR2	WDR48	burden_dmg	-0.00760501	0.00698611	-1.08859	0.276493	1
MR2	CCDC28A	burden_dmg	-0.00995811	0.00914798	-1.08856	0.276507	1
MR3	ALDH6A1	burden_dmg	0.00576833	0.00529929	1.08851	0.276528	1
MR2	IFT27	burden_dmg	0.00893891	0.0082121	1.08851	0.276531	1
MR4	PRAMEF27	burden_dmg	-0.0121281	0.0111431	-1.0884	0.276578	1
MR1	UNCX	burden_dmg	0.00785448	0.00721664	1.08838	0.276584	1
MR2	SALL2	burden_dmg	0.00491367	0.00451472	1.08837	0.276592	1
MR2	SLC25A20	burden_dmg	0.0142009	0.0130489	1.08829	0.276626	1
MR2	MYB	burden_dmg	-0.00911556	0.00837637	-1.08825	0.276644	1
MR2	TTI2	burden_dmg	0.0116982	0.0107496	1.08825	0.276644	1
MR2	KIF24	burden_dmg	-0.00642605	0.00590511	-1.08822	0.276658	1
MR1	NGLY1	burden_dmg	0.00837478	0.00769593	1.08821	0.276662	1
MR3	ST3GAL5	burden_dmg	-0.0112499	0.0103381	-1.0882	0.276665	1
MR4	ABCC1	burden_dmg	0.00473177	0.00434843	1.08816	0.276685	1
MR3	OBSL1	burden_dmg	-0.00326254	0.00299823	-1.08815	0.276685	1
MR3	PPFIA1	burden_dmg	0.00639914	0.00588085	1.08813	0.276696	1
MR2	CALHM2	burden_dmg	0.00930946	0.00855569	1.0881	0.276709	1
MR1	DGKG	burden_dmg	0.00457182	0.00420195	1.08802	0.276744	1
MR3	TMEM40	burden_dmg	0.0113542	0.0104358	1.08801	0.27675	1
MR3	ICMT	burden_dmg	0.00903065	0.00830043	1.08797	0.276765	1
MR1	VGLL2	burden_dmg	0.0111739	0.0102713	1.08788	0.276808	1
MR3	CHSY1	burden_dmg	-0.00523924	0.00481604	-1.08787	0.27681	1
MR4	GRXCR1	burden_dmg	0.014849	0.0136503	1.08782	0.276834	1
MR1	CROCC2	burden_dmg	0.00643195	0.0059132	1.08773	0.276874	1
MR4	CAPN11	burden_dmg	0.00632517	0.00581504	1.08773	0.276875	1
MR1	NUDT6	burden_dmg	-0.0091282	0.00839201	-1.08772	0.276875	1
MR1	VPS53	burden_dmg	-0.00690874	0.00635188	-1.08767	0.2769	1
MR3	EEA1	burden_dmg	0.0054745	0.00503332	1.08765	0.276908	1
MR2	RIC3	burden_dmg	0.0104543	0.00961182	1.08765	0.27691	1
MR3	PRCC	burden_dmg	-0.00929285	0.00854526	-1.08749	0.276981	1
MR1	SLC45A3	burden_dmg	0.0087174	0.00801644	1.08744	0.277001	1
MR1	TTC7A	burden_dmg	0.00511122	0.00470026	1.08743	0.277004	1
MR1	ATP11B	burden_dmg	-0.00769641	0.00707763	-1.08743	0.277006	1
MR2	STYXL1	burden_dmg	-0.00821373	0.00755385	-1.08736	0.277038	1
MR4	NAT10	burden_dmg	-0.00548712	0.00504635	-1.08734	0.277043	1
MR4	TGFB1	burden_dmg	0.00786962	0.00723759	1.08733	0.277051	1
MR4	ADAM2	burden_dmg	0.00854767	0.00786135	1.0873	0.277061	1
MR3	RABL3	burden_dmg	-0.0119956	0.0110324	-1.0873	0.277062	1
MR1	FAM200A	burden_dmg	-0.00917433	0.00843776	-1.08729	0.277065	1
MR4	FREM1	burden_dmg	0.00418492	0.00384903	1.08726	0.277078	1
MR3	GTF3C4	burden_dmg	-0.00849302	0.00781226	-1.08714	0.277134	1
MR2	MMAA	burden_dmg	-0.0106104	0.00976074	-1.08704	0.277176	1
MR3	PABPN1	burden_dmg	-0.00887237	0.00816241	-1.08698	0.277204	1
MR2	DENND1C	burden_dmg	-0.00826848	0.00760708	-1.08694	0.27722	1
MR4	AKAP13	burden_dmg	-0.00405648	0.00373205	-1.08693	0.277226	1
MR4	COL4A4	burden_dmg	-0.00642011	0.00590677	-1.08691	0.277236	1
MR2	TMEM225	burden_dmg	0.0137001	0.0126051	1.08687	0.277251	1
MR2	NUGGC	burden_dmg	0.00938802	0.00863774	1.08686	0.277257	1
MR2	MAPK8IP2	burden_dmg	-0.00554297	0.00510055	-1.08674	0.277311	1
MR4	APCS	burden_dmg	0.0175426	0.0161434	1.08668	0.277337	1
MR4	VPS72	burden_dmg	-0.00923893	0.00850217	-1.08665	0.277348	1
MR4	WASF2	burden_dmg	0.00722469	0.00664891	1.0866	0.277373	1
MR1	SLC4A3	burden_dmg	-0.00419673	0.00386243	-1.08655	0.277393	1
MR4	MEX3B	burden_dmg	0.00511625	0.00470882	1.08653	0.277405	1
MR3	PTAR1	burden_dmg	-0.00796616	0.00733246	-1.08643	0.277449	1
MR3	FBXO40	burden_dmg	-0.0053715	0.00494429	-1.0864	0.277458	1
MR2	SPAG6	burden_dmg	-0.00987169	0.00908695	-1.08636	0.277478	1
MR1	VPS28	burden_dmg	-0.00958782	0.00882647	-1.08626	0.277523	1
MR2	LIMS2	burden_dmg	0.00745566	0.00686376	1.08623	0.277534	1
MR4	LIMA1	burden_dmg	0.00789445	0.0072681	1.08618	0.277558	1
MR2	PCDHB13	burden_dmg	0.00821362	0.00756207	1.08616	0.277566	1
MR3	G6PC2	burden_dmg	-0.00866935	0.00798296	-1.08598	0.277645	1
MR1	IFRD2	burden_dmg	-0.00546639	0.00503392	-1.08591	0.277677	1
MR1	NR6A1	burden_dmg	0.00906785	0.00835052	1.0859	0.277681	1
MR2	USP18	burden_dmg	0.0160296	0.0147619	1.08587	0.277693	1
MR3	TEX9	burden_dmg	0.00690825	0.00636237	1.0858	0.277727	1
MR2	KANK4	burden_dmg	-0.00580546	0.00534678	-1.08579	0.277732	1
MR1	GBA3	burden_dmg	-0.00885395	0.00815478	-1.08574	0.277753	1
MR3	HOXB1	burden_dmg	-0.00853094	0.00785729	-1.08574	0.277754	1
MR2	AGAP9	burden_dmg	-0.00912237	0.0084024	-1.08569	0.277776	1
MR2	ABRA	burden_dmg	-0.0144717	0.0133296	-1.08568	0.277778	1
MR1	DUSP12	burden_dmg	0.00824645	0.00759578	1.08566	0.277787	1
MR2	OR10G4	burden_dmg	0.0107651	0.00991605	1.08562	0.277805	1
MR4	DERA	burden_dmg	-0.00811983	0.00747947	-1.08562	0.277807	1
MR3	MYO1F	burden_dmg	-0.00490833	0.00452134	-1.08559	0.277818	1
MR4	RDH16	burden_dmg	0.0145224	0.0133778	1.08556	0.27783	1
MR3	ZDHHC2	burden_dmg	0.00841851	0.00775521	1.08553	0.277845	1
MR2	SLC10A1	burden_dmg	0.00918841	0.00846463	1.08551	0.277856	1
MR4	CC2D2B	burden_dmg	0.00578011	0.00532498	1.08547	0.277871	1
MR4	KLHL36	burden_dmg	0.00851971	0.00784905	1.08544	0.277883	1
MR3	PGLYRP2	burden_dmg	-0.0100639	0.00927217	-1.08539	0.277907	1
MR3	SPATA22	burden_dmg	0.0106185	0.00978342	1.08536	0.277921	1
MR3	PFN2	burden_dmg	-0.00645656	0.00594877	-1.08536	0.277921	1
MR1	PIGF	burden_dmg	0.0130375	0.0120127	1.08531	0.277941	1
MR4	LGALS1	burden_dmg	0.0110908	0.0102198	1.08523	0.277977	1
MR3	PCNX2	burden_dmg	-0.00371569	0.00342387	-1.08523	0.277978	1
MR3	UTP23	burden_dmg	-0.0111621	0.0102868	-1.08509	0.27804	1
MR1	OPRL1	burden_dmg	0.00737046	0.00679261	1.08507	0.278048	1
MR4	KRT19	burden_dmg	-0.00689659	0.00635612	-1.08503	0.278066	1
MR2	RASSF10	burden_dmg	0.00763468	0.00703689	1.08495	0.278101	1
MR1	WARS2	burden_dmg	0.00850018	0.00783473	1.08494	0.278108	1
MR4	ITSN1	burden_dmg	0.00534319	0.00492496	1.08492	0.278115	1
MR4	OR10A2	burden_dmg	0.00959091	0.00884137	1.08478	0.278179	1
MR2	STK32C	burden_dmg	-0.00400139	0.00368868	-1.08478	0.278179	1
MR1	ELMOD3	burden_dmg	-0.008741	0.00805926	-1.08459	0.278261	1
MR3	MRPS24	burden_dmg	-0.0117498	0.010834	-1.08452	0.278291	1
MR1	ISCU	burden_dmg	0.00809502	0.00746437	1.08449	0.278307	1
MR3	ERCC8	burden_dmg	-0.00768363	0.00708509	-1.08448	0.27831	1
MR3	KIF20B	burden_dmg	0.00398127	0.00367114	1.08448	0.278311	1
MR2	PRR23B	burden_dmg	-0.0171399	0.0158054	-1.08444	0.27833	1
MR2	PRPF40B	burden_dmg	-0.00521314	0.00480773	-1.08432	0.278379	1
MR4	RBCK1	burden_dmg	0.00832615	0.00767871	1.08432	0.278383	1
MR4	STT3B	burden_dmg	0.00949357	0.00875537	1.08431	0.278384	1
MR4	KMT2C	burden_dmg	0.00279944	0.00258203	1.0842	0.278433	1
MR2	ITIH5	burden_dmg	0.00551535	0.00508705	1.08419	0.278437	1
MR4	RBM23	burden_dmg	0.00745177	0.00687332	1.08416	0.278453	1
MR1	LIPT2	burden_dmg	-0.013513	0.0124645	-1.08412	0.27847	1
MR4	VWA5B2	burden_dmg	-0.00528457	0.0048748	-1.08406	0.278497	1
MR1	GLT8D2	burden_dmg	-0.0104613	0.0096502	-1.08405	0.278501	1
MR1	SLC25A31	burden_dmg	-0.00956649	0.00882483	-1.08404	0.278504	1
MR3	DUS3L	burden_dmg	-0.00933518	0.00861148	-1.08404	0.278506	1
MR3	CEP97	burden_dmg	0.00675576	0.00623215	1.08402	0.278514	1
MR3	THEMIS2	burden_dmg	0.0138363	0.0127641	1.084	0.278523	1
MR1	PSMD1	burden_dmg	-0.00727197	0.00670876	-1.08395	0.278544	1
MR4	DVL2	burden_dmg	-0.00666484	0.006149	-1.08389	0.278572	1
MR2	NAGS	burden_dmg	0.00714848	0.00659522	1.08389	0.278572	1
MR4	TAF15	burden_dmg	-0.00714298	0.00659018	-1.08388	0.278575	1
MR3	ACER2	burden_dmg	0.013502	0.0124579	1.08381	0.278606	1
MR3	PTPRCAP	burden_dmg	0.0101862	0.00939876	1.08378	0.27862	1
MR4	SPATA6L	burden_dmg	0.00795481	0.00733994	1.08377	0.278625	1
MR3	TMEM150B	burden_dmg	-0.00672644	0.00620713	-1.08366	0.278673	1
MR2	DNAJB1	burden_dmg	-0.00831626	0.00767456	-1.08361	0.278694	1
MR4	EIF2B4	burden_dmg	0.00929242	0.00857551	1.0836	0.278701	1
MR1	COL17A1	burden_dmg	0.00581172	0.00536339	1.08359	0.278704	1
MR1	ABCB11	burden_dmg	-0.00616087	0.00568587	-1.08354	0.278727	1
MR4	DMAP1	burden_dmg	-0.00801848	0.00740027	-1.08354	0.278728	1
MR3	IYD	burden_dmg	-0.0135816	0.0125358	-1.08343	0.278776	1
MR4	ATPAF1	burden_dmg	0.0086205	0.00795674	1.08342	0.27878	1
MR1	FAM234A	burden_dmg	-0.00628619	0.00580217	-1.08342	0.27878	1
MR4	CTIF	burden_dmg	0.00957203	0.00883551	1.08336	0.278807	1
MR3	SMIM23	burden_dmg	0.0155591	0.014362	1.08335	0.278811	1
MR2	MYOG	burden_dmg	-0.00776196	0.00716489	-1.08333	0.278819	1
MR2	ITGA2	burden_dmg	-0.00510666	0.00471394	-1.08331	0.278828	1
MR4	CDHR3	burden_dmg	0.00695118	0.00641665	1.0833	0.278831	1
MR4	MAN1C1	burden_dmg	-0.00881601	0.00813839	-1.08326	0.27885	1
MR4	DVL1	burden_dmg	0.00625747	0.00577668	1.08323	0.278864	1
MR4	REL	burden_dmg	-0.0123774	0.0114264	-1.08322	0.278867	1
MR4	ACOT1	burden_dmg	-0.0102133	0.00942947	-1.08313	0.278909	1
MR1	HS3ST5	burden_dmg	0.0134998	0.0124645	1.08306	0.278941	1
MR4	IPPK	burden_dmg	0.00723836	0.0066833	1.08305	0.278944	1
MR3	GPATCH4	burden_dmg	-0.00850596	0.00785379	-1.08304	0.278949	1
MR1	KRT4	burden_dmg	-0.00700535	0.0064683	-1.08303	0.278954	1
MR2	GABPB2	burden_dmg	-0.0130525	0.0120519	-1.08302	0.278956	1
MR4	TEP1	burden_dmg	0.00388193	0.00358435	1.08302	0.278956	1
MR2	SETD1B	burden_dmg	-0.00300673	0.00277632	-1.08299	0.27897	1
MR1	MCM9	burden_dmg	-0.00606169	0.00559749	-1.08293	0.278997	1
MR2	OR5T1	burden_dmg	-0.0170995	0.0157917	-1.08282	0.279048	1
MR1	APOBR	burden_dmg	0.00630005	0.00581887	1.08269	0.279103	1
MR2	ZNF584	burden_dmg	-0.0105344	0.00973065	-1.0826	0.279144	1
MR1	NOMO2	burden_dmg	0.00651492	0.00601799	1.08257	0.279156	1
MR2	ARNT2	burden_dmg	0.00691189	0.00638494	1.08253	0.279175	1
MR2	SGIP1	burden_dmg	-0.00762229	0.00704118	-1.08253	0.279175	1
MR4	ORAI1	burden_dmg	0.00773998	0.00715019	1.08249	0.279195	1
MR4	NDUFS8	burden_dmg	0.0124899	0.0115397	1.08235	0.279257	1
MR4	HAUS3	burden_dmg	0.00968888	0.00895213	1.0823	0.279278	1
MR3	EDC4	burden_dmg	-0.00503131	0.00464879	-1.08228	0.279284	1
MR4	SLC5A6	burden_dmg	-0.0100321	0.00926975	-1.08224	0.279305	1
MR3	PSMG1	burden_dmg	-0.0088867	0.00821145	-1.08223	0.279307	1
MR3	ANKRD28	burden_dmg	-0.00534318	0.00493753	-1.08216	0.279341	1
MR4	HNRNPR	burden_dmg	0.0150165	0.0138768	1.08213	0.279352	1
MR4	COL1A1	burden_dmg	0.00571625	0.00528262	1.08209	0.279372	1
MR4	BMP10	burden_dmg	0.011859	0.0109596	1.08207	0.279381	1
MR4	BRPF1	burden_dmg	0.0112029	0.0103536	1.08203	0.279395	1
MR4	XPNPEP1	burden_dmg	-0.00720867	0.00666227	-1.08201	0.279404	1
MR3	DNASE2	burden_dmg	0.0174173	0.0160973	1.082	0.279411	1
MR2	PRAMEF10	burden_dmg	0.00871797	0.00805764	1.08195	0.279432	1
MR1	GPR183	burden_dmg	-0.00825419	0.00762917	-1.08193	0.279443	1
MR2	CAMSAP3	burden_dmg	0.00530026	0.00489917	1.08187	0.279468	1
MR3	PRKCSH	burden_dmg	-0.00509006	0.00470494	-1.08185	0.279475	1
MR3	ZBTB44	burden_dmg	-0.00707036	0.00653575	-1.0818	0.2795	1
MR2	FBRS	burden_dmg	0.00378251	0.00349661	1.08176	0.279516	1
MR3	ACTR1A	burden_dmg	-0.0127056	0.0117455	-1.08174	0.279526	1
MR3	HSPA9	burden_dmg	0.00617878	0.00571189	1.08174	0.279526	1
MR3	MIDN	burden_dmg	-0.00682955	0.00631393	-1.08166	0.27956	1
MR3	B3GALT2	burden_dmg	0.00883792	0.00817071	1.08166	0.279562	1
MR2	BICDL2	burden_dmg	-0.00677493	0.00626389	-1.08159	0.279594	1
MR2	CCDC83	burden_dmg	-0.00568591	0.00525705	-1.08158	0.279598	1
MR3	ACTR3C	burden_dmg	-0.00789839	0.00730295	-1.08153	0.279617	1
MR3	OR4F6	burden_dmg	0.0120958	0.0111842	1.08151	0.279628	1
MR1	MGAM2	burden_dmg	0.00929906	0.00859831	1.0815	0.279633	1
MR3	CCDC71L	burden_dmg	-0.0123404	0.0114113	-1.08142	0.279667	1
MR2	IGF1	burden_dmg	0.00884557	0.00817976	1.0814	0.279678	1
MR1	CNNM4	burden_dmg	0.00823346	0.00761384	1.08138	0.279686	1
MR1	LRP5	burden_dmg	-0.00425326	0.00393322	-1.08137	0.27969	1
MR4	HSPD1	burden_dmg	0.00888927	0.00822049	1.08135	0.279697	1
MR3	CFHR2	burden_dmg	0.0099766	0.00922649	1.0813	0.279721	1
MR2	ABLIM1	burden_dmg	0.00612296	0.00566265	1.08129	0.279726	1
MR4	TLN1	burden_dmg	-0.00487471	0.00450865	-1.08119	0.279769	1
MR4	SIGLEC10	burden_dmg	-0.0111544	0.0103169	-1.08117	0.279778	1
MR1	ANKS1A	burden_dmg	-0.00588305	0.00544169	-1.08111	0.279807	1
MR2	TTLL9	burden_dmg	-0.00539404	0.00498938	-1.0811	0.279809	1
MR4	ZNF446	burden_dmg	-0.00850565	0.00786777	-1.08107	0.279822	1
MR1	ZNF329	burden_dmg	0.014532	0.0134422	1.08107	0.279824	1
MR2	NAPG	burden_dmg	-0.0105583	0.00976707	-1.08101	0.279851	1
MR3	ARSI	burden_dmg	0.00766301	0.00708876	1.08101	0.279851	1
MR4	TRPV4	burden_dmg	0.00584445	0.00540769	1.08077	0.279959	1
MR2	MAP4K5	burden_dmg	-0.0065824	0.00609059	-1.08075	0.279966	1
MR1	SYNGAP1	burden_dmg	0.00398049	0.00368323	1.08071	0.279985	1
MR3	KRTAP5-7	burden_dmg	-0.00921199	0.00852445	-1.08065	0.280008	1
MR3	SHISA6	burden_dmg	0.00649383	0.00600918	1.08065	0.28001	1
MR3	CTSE	burden_dmg	0.00862137	0.00797816	1.08062	0.280023	1
MR2	YKT6	burden_dmg	0.00917173	0.00848774	1.08058	0.280039	1
MR4	DMWD	burden_dmg	-0.011308	0.0104649	-1.08056	0.280048	1
MR1	COQ9	burden_dmg	-0.00659893	0.00610707	-1.08054	0.28006	1
MR3	MTUS2	burden_dmg	0.00512249	0.00474141	1.08037	0.280134	1
MR2	FKBP7	burden_dmg	0.0102297	0.00946894	1.08034	0.280147	1
MR4	SMYD1	burden_dmg	0.00657215	0.00608396	1.08024	0.280191	1
MR1	PTPN7	burden_dmg	0.00677053	0.00626793	1.08019	0.280217	1
MR3	KAT5	burden_dmg	0.0063288	0.00585911	1.08016	0.280227	1
MR2	RAD51D	burden_dmg	-0.0145439	0.0134666	-1.08	0.280301	1
MR4	ACSM4	burden_dmg	-0.00645404	0.00597629	-1.07994	0.280326	1
MR1	TMPRSS13	burden_dmg	-0.00915807	0.00848082	-1.07986	0.280364	1
MR3	GNAI2	burden_dmg	0.00585487	0.00542212	1.07981	0.280383	1
MR1	AMZ1	burden_dmg	0.00536485	0.00496839	1.07979	0.280391	1
MR1	ZNF714	burden_dmg	0.0145001	0.0134288	1.07977	0.2804	1
MR2	MYO15B	burden_dmg	0.00720719	0.0066748	1.07976	0.280406	1
MR1	KRT24	burden_dmg	-0.00952048	0.00881727	-1.07975	0.280409	1
MR2	CKMT2	burden_dmg	0.0148495	0.0137535	1.07969	0.280437	1
MR1	SELENBP1	burden_dmg	-0.00665155	0.00616065	-1.07968	0.280441	1
MR3	TRIM3	burden_dmg	-0.0084863	0.00786035	-1.07963	0.280463	1
MR2	POLE3	burden_dmg	-0.00927779	0.0085937	-1.0796	0.280476	1
MR2	AKAP13	burden_dmg	-0.00428669	0.00397069	-1.07958	0.280485	1
MR4	CAMK2B	burden_dmg	-0.00746582	0.00691551	-1.07958	0.280489	1
MR4	MAK16	burden_dmg	-0.00957901	0.0088735	-1.07951	0.280519	1
MR2	UBE2W	burden_dmg	-0.00715661	0.00662953	-1.0795	0.28052	1
MR3	IQCM	burden_dmg	-0.00547831	0.00507517	-1.07943	0.280552	1
MR2	DAZAP2	burden_dmg	0.00833313	0.00772035	1.07937	0.280579	1
MR4	TCP1	burden_dmg	-0.0110276	0.0102172	-1.07932	0.280603	1
MR4	MUC5AC	burden_dmg	0.00608706	0.00563981	1.0793	0.280611	1
MR1	FAM168B	burden_dmg	-0.00919471	0.00851933	-1.07928	0.280622	1
MR2	LRRC2	burden_dmg	0.0130477	0.0120894	1.07926	0.280628	1
MR4	HRK	burden_dmg	0.0113097	0.0104794	1.07924	0.28064	1
MR4	VNN2	burden_dmg	-0.00971337	0.00900034	-1.07922	0.280646	1
MR1	NRN1	burden_dmg	-0.00881985	0.00817255	-1.0792	0.280655	1
MR1	GSTO2	burden_dmg	-0.0120593	0.0111747	-1.07916	0.280674	1
MR4	KAZALD1	burden_dmg	-0.0115832	0.0107339	-1.07913	0.280689	1
MR4	TBATA	burden_dmg	-0.0123211	0.011419	-1.079	0.280744	1
MR2	ZMYM4	burden_dmg	-0.00479901	0.00444797	-1.07892	0.28078	1
MR4	LPO	burden_dmg	-0.00615156	0.00570163	-1.07891	0.280784	1
MR1	AEN	burden_dmg	0.0106079	0.00983201	1.07891	0.280785	1
MR4	CDK5RAP3	burden_dmg	0.00698205	0.00647163	1.07887	0.280803	1
MR3	SRPK2	burden_dmg	0.00579887	0.005375	1.07886	0.280808	1
MR2	DCUN1D3	burden_dmg	0.0114932	0.0106538	1.07879	0.280839	1
MR2	FAM114A1	burden_dmg	-0.00766401	0.00710434	-1.07878	0.280843	1
MR1	CDC42BPG	burden_dmg	-0.00430941	0.00399493	-1.07872	0.280871	1
MR2	ANGPT2	burden_dmg	-0.00947149	0.00878037	-1.07871	0.280873	1
MR2	PPP2R1A	burden_dmg	-0.0147953	0.013717	-1.07861	0.280921	1
MR4	NUDT14	burden_dmg	0.0113023	0.0104789	1.07858	0.280933	1
MR4	PLD5	burden_dmg	0.0102444	0.00949837	1.07854	0.28095	1
MR4	F2RL3	burden_dmg	-0.00897029	0.00831724	-1.07852	0.28096	1
MR2	ULK4	burden_dmg	0.00401414	0.00372198	1.0785	0.28097	1
MR1	SOX11	burden_dmg	-0.0074452	0.00690417	-1.07836	0.281029	1
MR1	PTRH1	burden_dmg	0.0114437	0.0106128	1.07829	0.28106	1
MR2	TRMT44	burden_dmg	0.00720351	0.00668071	1.07825	0.281078	1
MR2	RUFY3	burden_dmg	0.00641145	0.00594625	1.07823	0.281087	1
MR2	HSP90B1	burden_dmg	0.00653332	0.00605932	1.07823	0.28109	1
MR2	FBXO33	burden_dmg	-0.00658053	0.00610337	-1.07818	0.281111	1
MR3	PRDX6	burden_dmg	0.0147087	0.0136436	1.07807	0.281161	1
MR2	CDC42EP3	burden_dmg	0.0126228	0.0117093	1.07802	0.281182	1
MR3	PLAC8L1	burden_dmg	-0.0116638	0.0108197	-1.07801	0.281185	1
MR2	ULK2	burden_dmg	0.00548186	0.00508517	1.07801	0.281187	1
MR1	XPO5	burden_dmg	0.00758611	0.00703716	1.07801	0.281188	1
MR1	NAT14	burden_dmg	-0.00612519	0.00568216	-1.07797	0.281205	1
MR4	SRSF11	burden_dmg	0.00683662	0.00634223	1.07795	0.281213	1
MR2	GLP1R	burden_dmg	0.0102439	0.00950339	1.07792	0.281227	1
MR2	LCP1	burden_dmg	-0.0133816	0.0124145	-1.0779	0.281237	1
MR4	TRDMT1	burden_dmg	0.00806486	0.00748222	1.07787	0.281249	1
MR2	ANKRA2	burden_dmg	-0.0117838	0.0109329	-1.07783	0.281267	1
MR3	POLR2B	burden_dmg	0.00785082	0.00728414	1.0778	0.281281	1
MR4	PRRG2	burden_dmg	-0.00651069	0.00604134	-1.07769	0.281329	1
MR2	ZKSCAN4	burden_dmg	0.0145824	0.0135318	1.07764	0.281352	1
MR4	ARMC8	burden_dmg	0.00756955	0.00702459	1.07758	0.281379	1
MR4	DNMT1	burden_dmg	-0.00811115	0.00752819	-1.07744	0.281442	1
MR3	POLR2C	burden_dmg	0.00886788	0.00823063	1.07742	0.281448	1
MR1	SF3A3	burden_dmg	-0.00932309	0.00865336	-1.0774	0.281461	1
MR2	VASH1	burden_dmg	0.00883668	0.00820209	1.07737	0.281472	1
MR4	KIAA0040	burden_dmg	0.012538	0.0116383	1.0773	0.281504	1
MR3	TRIM5	burden_dmg	0.00970153	0.00900581	1.07725	0.281525	1
MR4	MEI4	burden_dmg	-0.0098809	0.00917281	-1.07719	0.281551	1
MR1	PCNA	burden_dmg	0.0143472	0.0133192	1.07718	0.281556	1
MR3	PLA2G6	burden_dmg	0.00570427	0.00529585	1.07712	0.281584	1
MR4	TMEM60	burden_dmg	0.0154167	0.014313	1.07711	0.281588	1
MR1	DNAI1	burden_dmg	0.00706998	0.00656386	1.07711	0.28159	1
MR3	MED25	burden_dmg	-0.00532573	0.00494448	-1.07711	0.28159	1
MR2	DDX11	burden_dmg	-0.00426326	0.00395807	-1.07711	0.28159	1
MR3	CCNL2	burden_dmg	0.0061995	0.00575572	1.0771	0.281592	1
MR2	XPO5	burden_dmg	-0.00844552	0.00784145	-1.07703	0.281622	1
MR4	SEMA4D	burden_dmg	0.00599578	0.00556702	1.07702	0.28163	1
MR2	GRIN2A	burden_dmg	-0.00547835	0.00508665	-1.077	0.281636	1
MR1	DESI1	burden_dmg	0.0150974	0.0140183	1.07698	0.281647	1
MR3	NHLRC2	burden_dmg	-0.00633892	0.00588598	-1.07695	0.281659	1
MR3	GABRD	burden_dmg	-0.00660792	0.0061358	-1.07694	0.281662	1
MR4	MCCC2	burden_dmg	-0.00844662	0.00784317	-1.07694	0.281665	1
MR4	IKZF4	burden_dmg	0.00565874	0.00525522	1.07678	0.281734	1
MR1	DCDC2B	burden_dmg	-0.0107048	0.00994173	-1.07676	0.281746	1
MR2	LARP4B	burden_dmg	-0.00772402	0.00717421	-1.07664	0.2818	1
MR3	GON4L	burden_dmg	-0.00492775	0.00457724	-1.07658	0.281826	1
MR3	HSPA2	burden_dmg	-0.00766009	0.00711543	-1.07655	0.28184	1
MR1	COG8	burden_dmg	0.00993812	0.00923177	1.07651	0.281855	1
MR2	DNASE1L2	burden_dmg	-0.00893569	0.00830107	-1.07645	0.281883	1
MR4	KCTD10	burden_dmg	-0.0135993	0.012634	-1.07641	0.281903	1
MR3	TRPM4	burden_dmg	-0.00425935	0.00395723	-1.07634	0.281931	1
MR4	ZNF547	burden_dmg	0.0101397	0.00942079	1.07632	0.281943	1
MR2	RIMS2	burden_dmg	-0.00461512	0.00428815	-1.07625	0.281972	1
MR3	KCNH1	burden_dmg	0.007513	0.00698076	1.07624	0.281975	1
MR4	CCDC181	burden_dmg	0.0113666	0.0105617	1.07621	0.281993	1
MR2	SLC30A6	burden_dmg	0.0109646	0.0101885	1.07617	0.282008	1
MR2	FITM1	burden_dmg	-0.0136992	0.0127296	-1.07617	0.282009	1
MR1	XRCC3	burden_dmg	-0.0109771	0.0102003	-1.07615	0.282017	1
MR2	PIEZO1	burden_dmg	-0.00324794	0.00301824	-1.0761	0.282039	1
MR3	DBH	burden_dmg	-0.00542408	0.00504054	-1.07609	0.282043	1
MR1	HMGN3	burden_dmg	0.0135274	0.012572	1.07599	0.282088	1
MR3	DOC2B	burden_dmg	0.00909235	0.00845022	1.07599	0.282089	1
MR3	MAF1	burden_dmg	0.0105037	0.00976219	1.07596	0.282102	1
MR2	SYPL2	burden_dmg	-0.0120022	0.0111553	-1.07592	0.282121	1
MR4	RBM48	burden_dmg	-0.011939	0.0110969	-1.07589	0.282132	1
MR2	ITPA	burden_dmg	0.0107637	0.0100053	1.0758	0.282175	1
MR4	KIF4B	burden_dmg	-0.00666818	0.00619839	-1.07579	0.282177	1
MR4	BSN	burden_dmg	-0.00351033	0.00326303	-1.07579	0.282179	1
MR3	RNF121	burden_dmg	-0.00886607	0.00824303	-1.07558	0.282271	1
MR1	HBM	burden_dmg	-0.0119205	0.0110837	-1.0755	0.28231	1
MR3	YAF2	burden_dmg	0.00710112	0.0066027	1.07549	0.282313	1
MR1	TNS3	burden_dmg	-0.00507333	0.00471738	-1.07546	0.282327	1
MR2	KCNAB1	burden_dmg	-0.00953475	0.0088662	-1.07541	0.28235	1
MR2	TTLL1	burden_dmg	0.0134008	0.0124617	1.07536	0.282371	1
MR1	FEM1A	burden_dmg	0.0069273	0.00644244	1.07526	0.282415	1
MR3	FBN3	burden_dmg	0.00308222	0.0028667	1.07518	0.28245	1
MR2	FAM8A1	burden_dmg	-0.00658754	0.00612706	-1.07516	0.282462	1
MR3	GRTP1	burden_dmg	-0.0059101	0.0054971	-1.07513	0.282473	1
MR1	KCTD10	burden_dmg	-0.0129692	0.0120631	-1.07511	0.28248	1
MR2	OCEL1	burden_dmg	-0.011446	0.0106466	-1.07509	0.282493	1
MR1	CACFD1	burden_dmg	0.00811801	0.00755104	1.07509	0.282494	1
MR1	ABHD17A	burden_dmg	0.0057009	0.00530322	1.07499	0.282537	1
MR3	TBC1D4	burden_dmg	0.00552273	0.00513755	1.07497	0.282543	1
MR4	UBAP1L	burden_dmg	0.0122247	0.0113722	1.07496	0.282549	1
MR1	SCRT2	burden_dmg	0.0073589	0.00684577	1.07495	0.282552	1
MR4	ALDH3B2	burden_dmg	0.00800166	0.00744423	1.07488	0.282585	1
MR3	PAX1	burden_dmg	0.00742195	0.00690498	1.07487	0.28259	1
MR4	ALG14	burden_dmg	-0.0105037	0.00977237	-1.07483	0.282606	1
MR1	PTF1A	burden_dmg	0.008721	0.00811393	1.07482	0.282613	1
MR2	MIA3	burden_dmg	-0.00534399	0.00497202	-1.07481	0.282615	1
MR4	DNAJC22	burden_dmg	0.0108771	0.0101203	1.07478	0.282631	1
MR1	PLLP	burden_dmg	-0.0147276	0.0137035	-1.07473	0.282651	1
MR3	LRRC74A	burden_dmg	-0.00746986	0.00695048	-1.07473	0.282654	1
MR4	CD1C	burden_dmg	-0.0087571	0.00814843	-1.0747	0.282667	1
MR2	TOE1	burden_dmg	-0.0106441	0.00990475	-1.07465	0.28269	1
MR4	TOP2A	burden_dmg	0.0056176	0.00522744	1.07464	0.282694	1
MR2	HLTF	burden_dmg	0.00465604	0.00433278	1.07461	0.282707	1
MR4	OCM2	burden_dmg	-0.0119588	0.0111288	-1.07458	0.282718	1
MR4	CYP2A13	burden_dmg	0.0067758	0.00630556	1.07458	0.282722	1
MR3	MMP17	burden_dmg	0.00578856	0.00538689	1.07456	0.282727	1
MR3	USF3	burden_dmg	0.0044443	0.00413606	1.07452	0.282744	1
MR3	ST6GALNAC2	burden_dmg	0.00768437	0.00715178	1.07447	0.282769	1
MR1	MAPKAPK5	burden_dmg	0.00847075	0.00788415	1.0744	0.282799	1
MR2	TOMM22	burden_dmg	-0.0142945	0.0133053	-1.07435	0.282825	1
MR3	RUNX2	burden_dmg	0.00495081	0.00460824	1.07434	0.282828	1
MR4	CDK12	burden_dmg	-0.00433175	0.0040324	-1.07424	0.282874	1
MR1	PIK3CD	burden_dmg	0.00524656	0.00488399	1.07424	0.282874	1
MR1	TCTA	burden_dmg	-0.0144818	0.0134813	-1.07421	0.282885	1
MR2	OR5A1	burden_dmg	0.0121358	0.0112977	1.07418	0.282897	1
MR4	UTP6	burden_dmg	0.00620574	0.00577717	1.07418	0.282897	1
MR2	PANK4	burden_dmg	0.00878554	0.00817883	1.07418	0.282899	1
MR3	PDCD2L	burden_dmg	0.011343	0.0105599	1.07415	0.282911	1
MR2	ZDHHC8	burden_dmg	-0.00573597	0.00534024	-1.0741	0.282933	1
MR4	AQP4	burden_dmg	0.0104398	0.00972022	1.07403	0.282966	1
MR4	SLC7A6	burden_dmg	0.0070163	0.00653268	1.07403	0.282966	1
MR3	CLDN14	burden_dmg	-0.0112617	0.0104856	-1.07402	0.282971	1
MR1	NLGN2	burden_dmg	0.00430326	0.00400671	1.07401	0.282974	1
MR2	BYSL	burden_dmg	0.00432201	0.00402422	1.074	0.28298	1
MR4	ZNF813	burden_dmg	0.0103975	0.00968124	1.07399	0.282985	1
MR1	WT1	burden_dmg	-0.00866333	0.00806677	-1.07395	0.283001	1
MR1	AGPAT1	burden_dmg	-0.00910836	0.00848137	-1.07393	0.283013	1
MR4	GTF3C1	burden_dmg	0.00465564	0.00433521	1.07391	0.283018	1
MR3	PHLPP2	burden_dmg	-0.00404792	0.00376933	-1.07391	0.28302	1
MR4	OR4C11	burden_dmg	-0.0182702	0.017013	-1.0739	0.283026	1
MR1	ENGASE	burden_dmg	0.00547403	0.00509798	1.07377	0.283084	1
MR2	SEMA6A	burden_dmg	-0.00567326	0.00528388	-1.07369	0.283118	1
MR1	SGSH	burden_dmg	0.00712821	0.00663908	1.07368	0.283125	1
MR3	AKT1S1	burden_dmg	0.00775706	0.00722478	1.07368	0.283125	1
MR2	ZNF668	burden_dmg	0.00944862	0.00880031	1.07367	0.283128	1
MR4	ZNF865	burden_dmg	0.00538367	0.00501434	1.07365	0.283134	1
MR2	LENG8	burden_dmg	-0.00602849	0.00561501	-1.07364	0.283142	1
MR1	SLC36A4	burden_dmg	-0.00715942	0.00666851	-1.07362	0.283151	1
MR3	SNX2	burden_dmg	-0.00853278	0.00794772	-1.07361	0.283153	1
MR1	FAM20B	burden_dmg	-0.0104728	0.00975473	-1.07361	0.283154	1
MR3	LAMA1	burden_dmg	-0.00335955	0.00312923	-1.0736	0.283158	1
MR3	CNOT3	burden_dmg	-0.00609425	0.00567649	-1.07359	0.283161	1
MR4	SLC22A24	burden_dmg	0.0119098	0.0110938	1.07355	0.283181	1
MR1	EPS8	burden_dmg	-0.00522215	0.00486446	-1.07353	0.28319	1
MR4	GGN	burden_dmg	0.00724459	0.00674903	1.07343	0.283236	1
MR1	GPNMB	burden_dmg	-0.00700394	0.00652494	-1.07341	0.283243	1
MR2	ASPHD1	burden_dmg	0.0118979	0.0110842	1.07341	0.283245	1
MR4	DCAF17	burden_dmg	0.0070876	0.00660296	1.0734	0.28325	1
MR4	TNFRSF25	burden_dmg	-0.0114469	0.0106647	-1.07334	0.283274	1
MR2	PLCE1	burden_dmg	0.00492797	0.00459128	1.07333	0.283278	1
MR1	DOLK	burden_dmg	0.00856703	0.00798189	1.07331	0.283289	1
MR1	PLVAP	burden_dmg	-0.00803184	0.00748356	-1.07326	0.283309	1
MR1	PIGU	burden_dmg	0.0102829	0.0095812	1.07323	0.283323	1
MR3	IL17C	burden_dmg	0.0117123	0.0109137	1.07317	0.283349	1
MR4	GIT1	burden_dmg	-0.00726418	0.00676915	-1.07313	0.283369	1
MR2	KIR3DL2	burden_dmg	0.0100668	0.00938175	1.07302	0.283421	1
MR3	IGF2BP2	burden_dmg	0.004865	0.00453419	1.07296	0.283446	1
MR1	MCM10	burden_dmg	0.00673606	0.00627823	1.07292	0.283463	1
MR3	ARHGEF26	burden_dmg	0.00527395	0.00491601	1.07281	0.283513	1
MR3	MLH3	burden_dmg	0.00585204	0.00545511	1.07276	0.283534	1
MR3	MRPS2	burden_dmg	-0.0107964	0.0100643	-1.07274	0.283543	1
MR1	VIT	burden_dmg	0.00598432	0.00557879	1.07269	0.283566	1
MR2	KCNJ12	burden_dmg	0.00546975	0.00509935	1.07264	0.283591	1
MR2	MR1	burden_dmg	0.0130235	0.0121417	1.07263	0.283595	1
MR1	KLB	burden_dmg	-0.00614842	0.00573219	-1.07261	0.283602	1
MR3	ANXA9	burden_dmg	-0.0101282	0.00944257	-1.07261	0.283604	1
MR2	TRA2A	burden_dmg	-0.00882544	0.00822837	-1.07256	0.283624	1
MR4	FAM83D	burden_dmg	-0.00906537	0.00845239	-1.07252	0.283643	1
MR1	ART3	burden_dmg	0.00971932	0.00906221	1.07251	0.283647	1
MR3	CD81	burden_dmg	0.00952471	0.00888078	1.07251	0.283649	1
MR1	RGS20	burden_dmg	-0.00691106	0.00644398	-1.07248	0.28366	1
