## Supplementary material for "Increasing power in language genetics with Lingo: a web-based digital phenotyping platform": All supplementary tables (part 2 of 3)

### Sheet: SupplementaryTable10 (continued)
name	gene	term	estimate	std.error	statistic	p.value	bonferroni
MR3	DMBT1	burden_dmg	-0.00395494	0.00368773	-1.07246	0.283671	1
MR3	U2AF2	burden_dmg	0.00390453	0.0036408	1.07244	0.28368	1
MR3	TDG	burden_dmg	0.00320598	0.00298946	1.07243	0.283684	1
MR1	RRS1	burden_dmg	0.00719938	0.00671317	1.07243	0.283685	1
MR3	SLC30A8	burden_dmg	0.0100304	0.00935298	1.07242	0.283686	1
MR4	CD19	burden_dmg	0.00757959	0.00706799	1.07238	0.283705	1
MR4	PIAS1	burden_dmg	0.00923393	0.00861071	1.07238	0.283707	1
MR4	ALKBH3	burden_dmg	-0.00739028	0.00689176	-1.07234	0.283726	1
MR2	UST	burden_dmg	0.0111662	0.010413	1.07233	0.283727	1
MR2	HGH1	burden_dmg	-0.0100378	0.00936122	-1.07228	0.283752	1
MR4	CSNK2A1	burden_dmg	-0.00702091	0.00654774	-1.07226	0.283758	1
MR2	SFSWAP	burden_dmg	0.00648546	0.00604858	1.07223	0.283774	1
MR3	ANO5	burden_dmg	-0.00528504	0.00492911	-1.07221	0.283783	1
MR3	PLBD1	burden_dmg	0.00811674	0.00757045	1.07216	0.283804	1
MR2	DEXI	burden_dmg	0.0154057	0.0143689	1.07216	0.283805	1
MR3	GEMIN2	burden_dmg	0.00696048	0.00649203	1.07216	0.283806	1
MR2	WDR45B	burden_dmg	0.00591807	0.0055201	1.07209	0.283834	1
MR2	KCNQ1	burden_dmg	0.00770864	0.00719035	1.07208	0.28384	1
MR1	SPATS2L	burden_dmg	0.00653922	0.00609985	1.07203	0.283864	1
MR4	ZNF616	burden_dmg	-0.0104697	0.00976714	-1.07193	0.283909	1
MR2	ZNF148	burden_dmg	0.0102417	0.0095545	1.07192	0.283911	1
MR2	LRRC36	burden_dmg	-0.00924978	0.00862973	-1.07185	0.283943	1
MR2	SUFU	burden_dmg	0.00658136	0.00614044	1.0718	0.283964	1
MR4	ATP8B2	burden_dmg	0.00644151	0.00601001	1.0718	0.283967	1
MR4	DYNC1H1	burden_dmg	-0.00539275	0.00503255	-1.07157	0.284068	1
MR3	DTWD1	burden_dmg	0.00873117	0.0081482	1.07155	0.28408	1
MR4	SLC29A4	burden_dmg	-0.00737376	0.00688174	-1.0715	0.284103	1
MR4	IL2RB	burden_dmg	-0.0129385	0.0120758	-1.07145	0.284126	1
MR1	UAP1L1	burden_dmg	0.00629216	0.00587286	1.0714	0.284147	1
MR1	METTL26	burden_dmg	-0.00846351	0.00789994	-1.07134	0.284173	1
MR4	CLRN1	burden_dmg	-0.0121567	0.0113477	-1.0713	0.284193	1
MR1	RPL7A	burden_dmg	-0.00747016	0.00697304	-1.07129	0.284195	1
MR4	RSPH9	burden_dmg	-0.0135363	0.0126358	-1.07127	0.284206	1
MR2	RBM33	burden_dmg	0.00438638	0.0040948	1.07121	0.284233	1
MR1	WDR86	burden_dmg	-0.00590572	0.00551372	-1.0711	0.284283	1
MR4	NGDN	burden_dmg	-0.00674587	0.00629822	-1.07108	0.284292	1
MR4	GPR88	burden_dmg	0.0116437	0.0108712	1.07106	0.284298	1
MR2	CALHM3	burden_dmg	-0.00764741	0.00714022	-1.07103	0.284311	1
MR4	LIG3	burden_dmg	0.00709887	0.00662811	1.07102	0.284315	1
MR2	CDC7	burden_dmg	0.00579018	0.00540626	1.07101	0.28432	1
MR2	RANBP17	burden_dmg	0.00562002	0.00524795	1.0709	0.284371	1
MR1	ADAT1	burden_dmg	-0.00904247	0.00844413	-1.07086	0.28439	1
MR4	CFAP61	burden_dmg	-0.00515701	0.00481586	-1.07084	0.284399	1
MR2	NBR1	burden_dmg	-0.00673041	0.00628583	-1.07073	0.284448	1
MR3	TBC1D2	burden_dmg	0.0062594	0.00584691	1.07055	0.284529	1
MR3	ABCC5	burden_dmg	0.00452871	0.00423029	1.07054	0.284532	1
MR4	DGKB	burden_dmg	-0.00584181	0.005457	-1.07052	0.284543	1
MR4	VWA5A	burden_dmg	0.00710932	0.00664125	1.07048	0.28456	1
MR2	KRT81	burden_dmg	0.00681231	0.0063638	1.07048	0.28456	1
MR2	THUMPD1	burden_dmg	-0.0121577	0.0113574	-1.07047	0.284566	1
MR2	FBL	burden_dmg	0.0097327	0.0090922	1.07045	0.284575	1
MR2	UGT3A1	burden_dmg	0.0124005	0.0115851	1.07039	0.284601	1
MR2	IL31RA	burden_dmg	0.00961104	0.00897906	1.07038	0.284603	1
MR3	SYTL1	burden_dmg	-0.0055909	0.00522414	-1.0702	0.284684	1
MR4	RNF180	burden_dmg	0.00861495	0.00805049	1.07011	0.284724	1
MR2	RNF208	burden_dmg	0.0126371	0.0118091	1.07011	0.284725	1
MR1	GALNT18	burden_dmg	-0.00684955	0.00640127	-1.07003	0.284763	1
MR1	SIAH2	burden_dmg	0.010411	0.00972971	1.07002	0.284765	1
MR4	MAP2	burden_dmg	-0.00468167	0.00437546	-1.06998	0.284783	1
MR1	THAP12	burden_dmg	0.00485574	0.0045382	1.06997	0.284789	1
MR3	CHL1	burden_dmg	0.00905137	0.00845996	1.06991	0.284818	1
MR2	SLC5A2	burden_dmg	-0.00737468	0.00689287	-1.0699	0.284821	1
MR3	AKR1B15	burden_dmg	0.0131556	0.0122967	1.06984	0.284845	1
MR4	SKIDA1	burden_dmg	-0.00501398	0.00468678	-1.06981	0.28486	1
MR4	RHBDL2	burden_dmg	0.0107024	0.010005	1.0697	0.28491	1
MR1	UQCRC1	burden_dmg	-0.00595988	0.00557158	-1.06969	0.284914	1
MR1	BTBD8	burden_dmg	-0.00556362	0.00520131	-1.06966	0.28493	1
MR3	PUS1	burden_dmg	-0.0108033	0.0100999	-1.06964	0.284936	1
MR4	ZNF276	burden_dmg	0.00503769	0.00471003	1.06957	0.284971	1
MR1	PRELID3B	burden_dmg	0.00697295	0.00651994	1.06948	0.285009	1
MR2	NDUFB3	burden_dmg	-0.0113546	0.0106172	-1.06946	0.285019	1
MR4	CARD6	burden_dmg	-0.00788041	0.00736939	-1.06934	0.285071	1
MR3	DNAJC7	burden_dmg	0.0104943	0.00981384	1.06933	0.285075	1
MR1	FOXD4L4	burden_dmg	-0.00370303	0.00346294	-1.06933	0.285076	1
MR2	HSPB6	burden_dmg	0.0101018	0.00944747	1.06926	0.285106	1
MR2	INHBA	burden_dmg	0.00992123	0.00927868	1.06925	0.285113	1
MR3	HOXB8	burden_dmg	0.0086446	0.00808475	1.06925	0.285114	1
MR2	ZNF257	burden_dmg	-0.0120886	0.0113058	-1.06924	0.285117	1
MR2	TTC7A	burden_dmg	0.00559994	0.00523755	1.06919	0.28514	1
MR3	SGK2	burden_dmg	0.00573458	0.00536366	1.06915	0.285156	1
MR4	BCAS3	burden_dmg	0.00688756	0.00644246	1.06909	0.285186	1
MR2	MAZ	burden_dmg	0.00500708	0.00468351	1.06909	0.285186	1
MR2	OAS3	burden_dmg	-0.00703014	0.00657595	-1.06907	0.285195	1
MR2	KCNQ5	burden_dmg	-0.00642377	0.0060091	-1.06901	0.285223	1
MR2	EPB41	burden_dmg	0.0061258	0.00573043	1.06899	0.285228	1
MR3	OSTC	burden_dmg	-0.0161619	0.0151198	-1.06893	0.285259	1
MR1	CYB5D2	burden_dmg	-0.0100667	0.00941803	-1.06888	0.285279	1
MR3	ANAPC4	burden_dmg	-0.0115028	0.0107618	-1.06885	0.285294	1
MR1	ROBO1	burden_dmg	0.00474889	0.00444314	1.06881	0.285309	1
MR3	RARS2	burden_dmg	0.00625826	0.00585535	1.06881	0.285311	1
MR2	EDN3	burden_dmg	0.012136	0.0113549	1.06879	0.28532	1
MR1	EDIL3	burden_dmg	-0.0119608	0.0111911	-1.06877	0.285329	1
MR2	TMEM128	burden_dmg	0.00786204	0.00735633	1.06875	0.285341	1
MR4	TDRD5	burden_dmg	0.00904615	0.00846475	1.06868	0.285368	1
MR2	SERPINA5	burden_dmg	0.00806506	0.00754774	1.06854	0.285433	1
MR1	IFT122	burden_dmg	0.00513222	0.00480313	1.06852	0.285444	1
MR2	FNTA	burden_dmg	-0.00851874	0.00797277	-1.06848	0.28546	1
MR1	BACE1	burden_dmg	0.00669643	0.00626728	1.06848	0.285462	1
MR4	TMEM67	burden_dmg	-0.00472706	0.00442459	-1.06836	0.285514	1
MR4	SPPL2C	burden_dmg	0.00764092	0.00715238	1.0683	0.28554	1
MR2	WDR7	burden_dmg	-0.00616897	0.00577466	-1.06828	0.285549	1
MR1	WDTC1	burden_dmg	-0.00776548	0.00726931	-1.06826	0.285561	1
MR4	MATN1	burden_dmg	0.00837303	0.00783841	1.06821	0.285584	1
MR4	FGD6	burden_dmg	-0.00626857	0.00586881	-1.06812	0.285624	1
MR4	NPSR1	burden_dmg	-0.00921954	0.00863161	-1.06811	0.285625	1
MR1	AQP7	burden_dmg	-0.00785594	0.00735502	-1.06811	0.285629	1
MR3	UNC119	burden_dmg	0.00885347	0.00829072	1.06788	0.285732	1
MR3	ADIPOQ	burden_dmg	0.00745585	0.00698212	1.06785	0.285744	1
MR4	RIMKLB	burden_dmg	0.00733692	0.00687083	1.06784	0.28575	1
MR1	UGT1A10	burden_dmg	-0.0108796	0.0101885	-1.06782	0.285756	1
MR2	GPR88	burden_dmg	0.0123502	0.0115663	1.06778	0.285778	1
MR3	HOXA11	burden_dmg	-0.00537791	0.00503673	-1.06774	0.285795	1
MR1	KRT5	burden_dmg	-0.00690412	0.00646621	-1.06772	0.285801	1
MR3	C2orf76	burden_dmg	0.0106152	0.00994205	1.0677	0.28581	1
MR4	NOD2	burden_dmg	-0.00509596	0.00477289	-1.06769	0.285817	1
MR2	PSG6	burden_dmg	-0.00893311	0.00836693	-1.06767	0.285826	1
MR4	HNF4A	burden_dmg	0.00801073	0.00750309	1.06766	0.285831	1
MR4	EVX2	burden_dmg	-0.00673741	0.00631058	-1.06764	0.28584	1
MR2	DDX24	burden_dmg	-0.00684564	0.00641208	-1.06762	0.285849	1
MR1	C3orf70	burden_dmg	0.00359363	0.00336612	1.06759	0.285862	1
MR2	SAE1	burden_dmg	0.0095782	0.00897199	1.06757	0.285872	1
MR4	ATP5F1C	burden_dmg	0.0134769	0.0126256	1.06743	0.285934	1
MR3	UQCRC2	burden_dmg	0.0126001	0.0118047	1.06738	0.285957	1
MR3	OIT3	burden_dmg	-0.00558567	0.00523324	-1.06735	0.285972	1
MR1	EIF2AK4	burden_dmg	-0.00514887	0.00482416	-1.06731	0.285988	1
MR1	NEUROG2	burden_dmg	0.0126103	0.0118152	1.0673	0.285994	1
MR2	RUNX3	burden_dmg	-0.0103481	0.0096962	-1.06723	0.286024	1
MR2	C1QTNF8	burden_dmg	0.0103165	0.00966667	1.06722	0.286028	1
MR1	WNT5B	burden_dmg	-0.00901508	0.0084476	-1.06718	0.286048	1
MR4	MYO1A	burden_dmg	-0.0036967	0.003464	-1.06718	0.286048	1
MR3	NGLY1	burden_dmg	0.00813415	0.0076222	1.06717	0.286052	1
MR4	C4orf54	burden_dmg	-0.00471072	0.00441433	-1.06714	0.286063	1
MR3	TPCN1	burden_dmg	0.00483616	0.00453188	1.06714	0.286064	1
MR4	SEC14L1	burden_dmg	-0.00814285	0.0076306	-1.06713	0.286069	1
MR4	CAPN14	burden_dmg	-0.0091164	0.00854316	-1.0671	0.286083	1
MR3	MYBBP1A	burden_dmg	-0.00339285	0.00317953	-1.06709	0.286086	1
MR4	BCAR3	burden_dmg	0.00508521	0.00476596	1.06698	0.286135	1
MR2	NOX4	burden_dmg	-0.00759177	0.00711535	-1.06696	0.286147	1
MR3	EP400	burden_dmg	-0.00321388	0.00301226	-1.06694	0.286157	1
MR1	PIMREG	burden_dmg	0.0113829	0.0106689	1.06692	0.286164	1
MR4	TMEM184B	burden_dmg	-0.00696606	0.00652954	-1.06685	0.286194	1
MR4	IPMK	burden_dmg	0.00979392	0.00918047	1.06682	0.286208	1
MR1	XIRP2	burden_dmg	-0.00340609	0.00319284	-1.06679	0.286223	1
MR1	RESF1	burden_dmg	-0.00828808	0.00776941	-1.06676	0.286237	1
MR1	ZNF2	burden_dmg	0.0146685	0.0137514	1.06669	0.286268	1
MR1	PRPF3	burden_dmg	0.00899747	0.0084357	1.06659	0.286311	1
MR4	FNIP2	burden_dmg	0.00938951	0.00880335	1.06658	0.286316	1
MR1	MAZ	burden_dmg	0.00448296	0.00420311	1.06658	0.286317	1
MR2	RAB27A	burden_dmg	0.0108888	0.0102096	1.06653	0.286342	1
MR4	ARHGDIA	burden_dmg	-0.0104615	0.0098091	-1.06651	0.286348	1
MR1	CYP7B1	burden_dmg	-0.0106274	0.00996506	-1.06647	0.286368	1
MR1	TRIM9	burden_dmg	-0.00789991	0.0074078	-1.06643	0.286384	1
MR4	POU2F1	burden_dmg	0.00772974	0.00724836	1.06641	0.286393	1
MR3	ADNP	burden_dmg	0.00714078	0.00669631	1.06638	0.28641	1
MR2	SPINT1	burden_dmg	0.00935596	0.00877417	1.06631	0.28644	1
MR1	ATXN1L	burden_dmg	0.00606881	0.00569143	1.06631	0.286441	1
MR1	MDFI	burden_dmg	0.00954644	0.00895292	1.06629	0.286447	1
MR3	WFDC8	burden_dmg	0.0100288	0.00940545	1.06627	0.286455	1
MR4	CAPN5	burden_dmg	-0.00496151	0.00465326	-1.06624	0.286469	1
MR1	ZNF804B	burden_dmg	0.00747331	0.00700939	1.06619	0.286496	1
MR4	PMS2	burden_dmg	-0.0067235	0.0063062	-1.06617	0.286501	1
MR3	BTBD10	burden_dmg	0.0113012	0.0106002	1.06612	0.286524	1
MR3	EPN1	burden_dmg	0.00605965	0.00568401	1.06609	0.286539	1
MR4	MEIS2	burden_dmg	0.00641081	0.0060137	1.06603	0.286564	1
MR1	NRBF2	burden_dmg	0.00960772	0.00901275	1.06601	0.286573	1
MR3	ITPKC	burden_dmg	0.00708657	0.00664825	1.06593	0.286611	1
MR1	ZNF354B	burden_dmg	-0.00689182	0.0064656	-1.06592	0.286615	1
MR3	ESYT3	burden_dmg	-0.00427007	0.00400611	-1.06589	0.286629	1
MR3	TMEM208	burden_dmg	0.011305	0.0106065	1.06585	0.286645	1
MR4	CPM	burden_dmg	-0.0115491	0.0108357	-1.06583	0.286654	1
MR1	RNPEPL1	burden_dmg	0.00752646	0.00706191	1.06578	0.286678	1
MR2	OSR2	burden_dmg	-0.00685634	0.00643395	-1.06565	0.286737	1
MR2	HIP1R	burden_dmg	0.00374453	0.00351402	1.0656	0.286761	1
MR1	NEDD9	burden_dmg	0.00742278	0.00696588	1.06559	0.286764	1
MR4	GABRP	burden_dmg	0.00837591	0.00786126	1.06547	0.28682	1
MR4	ANKLE2	burden_dmg	-0.00763009	0.00716148	-1.06544	0.286835	1
MR4	FAM117A	burden_dmg	0.00534866	0.00502052	1.06536	0.286869	1
MR3	ARMH4	burden_dmg	-0.00586845	0.00550847	-1.06535	0.286873	1
MR2	TUBA3C	burden_dmg	-0.00923342	0.00866726	-1.06532	0.286886	1
MR4	GORASP1	burden_dmg	-0.00735101	0.00690064	-1.06526	0.286912	1
MR2	ADGRA3	burden_dmg	0.00531839	0.00499268	1.06524	0.286924	1
MR3	NR1H2	burden_dmg	-0.00880068	0.00826196	-1.0652	0.286939	1
MR3	THUMPD1	burden_dmg	-0.0107527	0.0100947	-1.06518	0.28695	1
MR2	IRF1	burden_dmg	-0.0207455	0.0194766	-1.06515	0.286964	1
MR1	KCNK7	burden_dmg	-0.0106227	0.00997315	-1.06513	0.286972	1
MR3	CNKSR1	burden_dmg	-0.00777467	0.00729988	-1.06504	0.287013	1
MR4	TMEM151B	burden_dmg	0.00800484	0.00751615	1.06502	0.287023	1
MR4	AKR1C3	burden_dmg	-0.00730185	0.00685625	-1.06499	0.287036	1
MR1	KANK2	burden_dmg	0.00498679	0.00468274	1.06493	0.287063	1
MR1	HSPD1	burden_dmg	-0.0083581	0.00784912	-1.06485	0.287101	1
MR3	GPR146	burden_dmg	0.0167369	0.0157179	1.06483	0.28711	1
MR2	DMC1	burden_dmg	-0.0100099	0.00940388	-1.06445	0.287282	1
MR1	TEX52	burden_dmg	-0.00666877	0.00626569	-1.06433	0.287334	1
MR4	CMKLR1	burden_dmg	-0.00962797	0.00904606	-1.06433	0.287336	1
MR2	TRNP1	burden_dmg	-0.0122166	0.0114784	-1.06431	0.287344	1
MR1	HAUS8	burden_dmg	0.0141369	0.0132829	1.0643	0.28735	1
MR3	RASGEF1A	burden_dmg	0.00955279	0.00897571	1.06429	0.287351	1
MR3	TUBGCP3	burden_dmg	0.00758444	0.00712642	1.06427	0.287361	1
MR1	CDCA4	burden_dmg	-0.0100801	0.00947273	-1.06412	0.287432	1
MR3	OR1J1	burden_dmg	0.0155414	0.0146062	1.06403	0.287471	1
MR2	DEUP1	burden_dmg	0.00911824	0.00857014	1.06395	0.287505	1
MR4	CCDC194	burden_dmg	-0.0155055	0.0145736	-1.06394	0.28751	1
MR1	TAF8	burden_dmg	0.00651327	0.0061219	1.06393	0.287516	1
MR4	GAPDHS	burden_dmg	-0.00612319	0.00575527	-1.06393	0.287517	1
MR2	SATB2	burden_dmg	0.0104344	0.00980753	1.06391	0.287523	1
MR1	FILIP1	burden_dmg	-0.00464761	0.00436844	-1.06391	0.287527	1
MR4	TRIM9	burden_dmg	-0.00825408	0.00775837	-1.06389	0.287533	1
MR3	AKT2	burden_dmg	0.00866879	0.00814842	1.06386	0.287547	1
MR2	C2orf72	burden_dmg	-0.0109953	0.0103355	-1.06384	0.287556	1
MR3	ZBTB34	burden_dmg	0.0140541	0.0132107	1.06384	0.287556	1
MR2	KRBA1	burden_dmg	0.00693346	0.00651847	1.06366	0.287637	1
MR2	OTOA	burden_dmg	-0.00990782	0.00931493	-1.06365	0.287643	1
MR2	SLC10A2	burden_dmg	-0.00658465	0.00619088	-1.0636	0.287664	1
MR2	NCKAP1	burden_dmg	0.00647983	0.00609247	1.06358	0.287674	1
MR2	SLC2A11	burden_dmg	-0.00923783	0.0086859	-1.06354	0.287691	1
MR3	ID3	burden_dmg	-0.00993201	0.00933874	-1.06353	0.287698	1
MR1	PIGN	burden_dmg	0.00704044	0.0066199	1.06353	0.287699	1
MR3	DSC1	burden_dmg	-0.00675037	0.0063475	-1.06347	0.287724	1
MR3	ATF7IP	burden_dmg	-0.00732016	0.00688341	-1.06345	0.287734	1
MR1	FGF8	burden_dmg	0.00905642	0.0085161	1.06345	0.287735	1
MR4	MOSMO	burden_dmg	-0.00387074	0.00364006	-1.06337	0.287769	1
MR2	C2CD2L	burden_dmg	-0.00482437	0.00453783	-1.06315	0.287871	1
MR2	STC1	burden_dmg	-0.00916948	0.00862488	-1.06314	0.287872	1
MR1	NISCH	burden_dmg	0.00506099	0.00476051	1.06312	0.287883	1
MR1	XPNPEP1	burden_dmg	-0.00676279	0.00636131	-1.06311	0.287886	1
MR2	PGBD1	burden_dmg	0.0113179	0.010646	1.06311	0.287886	1
MR4	SLC17A9	burden_dmg	-0.00693884	0.00652731	-1.06305	0.287915	1
MR1	CYP4F3	burden_dmg	-0.00550199	0.00517606	-1.06297	0.287951	1
MR3	COBLL1	burden_dmg	-0.005625	0.00529186	-1.06295	0.287958	1
MR1	ZNF23	burden_dmg	0.0102113	0.00960667	1.06294	0.287963	1
MR3	HOXD1	burden_dmg	-0.00939447	0.00883851	-1.0629	0.287982	1
MR3	B3GNT6	burden_dmg	0.00757673	0.00712855	1.06287	0.287996	1
MR4	SPEG	burden_dmg	-0.00348578	0.00327961	-1.06286	0.287999	1
MR1	VAMP3	burden_dmg	-0.0116236	0.0109361	-1.06286	0.288001	1
MR3	CDCA2	burden_dmg	0.00689844	0.00649047	1.06286	0.288003	1
MR1	ZNF782	burden_dmg	0.00864433	0.00813312	1.06285	0.288003	1
MR4	CHSY1	burden_dmg	-0.00541294	0.0050929	-1.06284	0.28801	1
MR4	KIR2DL3	burden_dmg	-0.00664959	0.00625664	-1.0628	0.288026	1
MR3	C17orf107	burden_dmg	0.00672032	0.00632356	1.06274	0.288054	1
MR1	CD180	burden_dmg	0.00935208	0.00880057	1.06267	0.288088	1
MR1	NOL7	burden_dmg	0.00883974	0.00831854	1.06266	0.288093	1
MR1	SLAMF1	burden_dmg	0.0103285	0.00972023	1.06258	0.288128	1
MR1	MGAT3	burden_dmg	-0.0100529	0.0094613	-1.06253	0.28815	1
MR1	TBC1D16	burden_dmg	-0.00637989	0.00600459	-1.0625	0.288162	1
MR2	KCNJ9	burden_dmg	-0.013234	0.0124559	-1.06247	0.28818	1
MR3	AJAP1	burden_dmg	0.00690184	0.00649624	1.06244	0.288193	1
MR2	G3BP1	burden_dmg	0.0111377	0.0104842	1.06233	0.288239	1
MR2	ZNF639	burden_dmg	-0.00846433	0.00796771	-1.06233	0.288241	1
MR4	DEFB1	burden_dmg	0.0107876	0.0101557	1.06222	0.28829	1
MR4	SLC25A13	burden_dmg	0.00694626	0.00653946	1.06221	0.288297	1
MR4	CHSY3	burden_dmg	0.00863964	0.00813412	1.06215	0.288324	1
MR1	KCNMB1	burden_dmg	0.0153209	0.0144245	1.06215	0.288325	1
MR3	CHST13	burden_dmg	-0.0111877	0.0105334	-1.06212	0.288336	1
MR3	MICAL1	burden_dmg	0.00539847	0.00508276	1.06211	0.28834	1
MR4	PICK1	burden_dmg	-0.00544291	0.00512463	-1.06211	0.288342	1
MR4	KDM4C	burden_dmg	-0.00669367	0.00630313	-1.06196	0.288409	1
MR4	MAPK4	burden_dmg	-0.00765178	0.00720535	-1.06196	0.28841	1
MR2	TWF1	burden_dmg	0.00787761	0.00741814	1.06194	0.288419	1
MR3	RARB	burden_dmg	-0.00678966	0.006394	-1.06188	0.288445	1
MR2	ZNF384	burden_dmg	-0.00730917	0.00688326	-1.06188	0.288446	1
MR3	LVRN	burden_dmg	0.00537019	0.00505727	1.06188	0.288447	1
MR3	NUFIP1	burden_dmg	-0.00529008	0.00498196	-1.06185	0.28846	1
MR4	COLEC12	burden_dmg	0.00502437	0.0047318	1.06183	0.288467	1
MR4	PRDM10	burden_dmg	0.00566525	0.00533544	1.06181	0.288475	1
MR2	FARP2	burden_dmg	-0.00500928	0.00471767	-1.06181	0.288476	1
MR1	KCNJ9	burden_dmg	-0.0118691	0.0111783	-1.0618	0.288482	1
MR2	FAM86B1	burden_dmg	0.00954816	0.00899282	1.06175	0.288502	1
MR3	PLGRKT	burden_dmg	-0.00921751	0.00868182	-1.0617	0.288526	1
MR4	FAM193B	burden_dmg	0.0042819	0.00403318	1.06167	0.288541	1
MR4	APOBR	burden_dmg	0.00647002	0.00609434	1.06164	0.288552	1
MR1	NOSIP	burden_dmg	-0.0109374	0.0103025	-1.06162	0.288562	1
MR3	DLX1	burden_dmg	0.0148622	0.0140002	1.06157	0.288586	1
MR4	AKR7A3	burden_dmg	-0.00643472	0.00606208	-1.06147	0.288631	1
MR1	NQO2	burden_dmg	0.0117055	0.0110279	1.06144	0.288644	1
MR1	LTF	burden_dmg	-0.00917773	0.00864679	-1.0614	0.288661	1
MR4	CPNE3	burden_dmg	-0.00739079	0.00696327	-1.0614	0.288665	1
MR3	TOPBP1	burden_dmg	0.00510053	0.00480554	1.06138	0.288671	1
MR2	CDCA7	burden_dmg	-0.0115024	0.0108375	-1.06136	0.288681	1
MR3	CERS5	burden_dmg	0.00877127	0.00826418	1.06136	0.288682	1
MR1	FA2H	burden_dmg	0.0118902	0.0112032	1.06132	0.2887	1
MR1	CPSF7	burden_dmg	0.00824931	0.00777273	1.06132	0.288702	1
MR3	CAPNS1	burden_dmg	-0.00729731	0.00687594	-1.06128	0.288717	1
MR1	SLC10A1	burden_dmg	0.00806177	0.00759652	1.06124	0.288734	1
MR3	KLLN	burden_dmg	0.00865811	0.00815854	1.06123	0.288739	1
MR1	DOT1L	burden_dmg	-0.00485769	0.00457755	-1.0612	0.288754	1
MR2	IDI2	burden_dmg	-0.0135438	0.0127628	-1.06119	0.288758	1
MR2	MED15	burden_dmg	0.00499018	0.00470264	1.06115	0.288779	1
MR4	SFRP1	burden_dmg	0.0136998	0.0129108	1.06111	0.288794	1
MR2	C11orf91	burden_dmg	-0.0123367	0.0116269	-1.06104	0.288825	1
MR1	ZNF232	burden_dmg	-0.0106167	0.0100059	-1.06104	0.288826	1
MR3	KREMEN2	burden_dmg	0.00840666	0.00792325	1.06101	0.28884	1
MR3	LETM1	burden_dmg	0.011918	0.0112329	1.06099	0.288848	1
MR3	CNDP2	burden_dmg	-0.00772239	0.00727848	-1.06099	0.28885	1
MR4	RGS11	burden_dmg	-0.00532057	0.0050149	-1.06095	0.288867	1
MR2	SEC14L2	burden_dmg	-0.0124274	0.0117141	-1.06089	0.288894	1
MR2	BRCA1	burden_dmg	0.00666564	0.00628318	1.06087	0.288904	1
MR4	CRYL1	burden_dmg	-0.0103608	0.00976697	-1.0608	0.288936	1
MR1	KIF14	burden_dmg	0.00507839	0.00478758	1.06074	0.288962	1
MR1	SPHK2	burden_dmg	0.00611	0.00576024	1.06072	0.288973	1
MR4	UBE2Q2	burden_dmg	-0.00875715	0.00825614	-1.06068	0.288989	1
MR2	YWHAB	burden_dmg	-0.0104334	0.00983677	-1.06066	0.289001	1
MR1	GDAP2	burden_dmg	0.0093572	0.00882278	1.06057	0.289039	1
MR1	BAIAP2	burden_dmg	-0.00519743	0.00490073	-1.06054	0.289053	1
MR1	TAAR5	burden_dmg	0.00890102	0.00839372	1.06044	0.2891	1
MR4	KIAA1549L	burden_dmg	-0.00507747	0.00478886	-1.06027	0.289178	1
MR1	WDR36	burden_dmg	-0.00419304	0.00395499	-1.06019	0.289213	1
MR4	AP1S1	burden_dmg	-0.0111975	0.0105622	-1.06015	0.289232	1
MR4	FBXO47	burden_dmg	0.00924298	0.00871967	1.06002	0.289293	1
MR2	MRPL15	burden_dmg	-0.00973567	0.00918447	-1.06001	0.289293	1
MR2	ZNF830	burden_dmg	-0.00798041	0.00752887	-1.05997	0.289311	1
MR3	SHTN1	burden_dmg	-0.00773263	0.00729534	-1.05994	0.289326	1
MR3	STK40	burden_dmg	-0.00870512	0.00821288	-1.05994	0.289329	1
MR1	ASIC5	burden_dmg	0.00922377	0.00870296	1.05984	0.289371	1
MR2	GINS2	burden_dmg	-0.0114752	0.0108274	-1.05983	0.289376	1
MR1	ANKFN1	burden_dmg	-0.00493206	0.00465441	-1.05965	0.289458	1
MR2	DHX57	burden_dmg	0.00515092	0.00486113	1.05961	0.289476	1
MR3	YLPM1	burden_dmg	0.00444625	0.00419649	1.05952	0.28952	1
MR1	PDE6A	burden_dmg	0.00535996	0.00505898	1.05949	0.28953	1
MR2	RIN2	burden_dmg	0.00348845	0.00329295	1.05937	0.289586	1
MR3	ZSCAN31	burden_dmg	-0.014905	0.0140706	-1.0593	0.289618	1
MR4	OTUD7B	burden_dmg	-0.0075585	0.00713624	-1.05917	0.289677	1
MR3	OR10H4	burden_dmg	-0.00848241	0.0080086	-1.05916	0.28968	1
MR1	LENG8	burden_dmg	-0.00533718	0.00503915	-1.05914	0.289689	1
MR2	LSS	burden_dmg	0.00864094	0.00815872	1.0591	0.289707	1
MR3	MTG1	burden_dmg	-0.00732154	0.00691309	-1.05908	0.289717	1
MR3	CMTM6	burden_dmg	0.00845842	0.00798662	1.05907	0.289721	1
MR4	EPHB6	burden_dmg	0.00708926	0.00669416	1.05902	0.289745	1
MR1	NHSL1	burden_dmg	0.00631376	0.00596205	1.05899	0.289759	1
MR4	CHKA	burden_dmg	0.00935544	0.00883447	1.05897	0.289768	1
MR3	ERCC1	burden_dmg	0.00954483	0.00901354	1.05894	0.28978	1
MR1	VDR	burden_dmg	-0.0100594	0.00949959	-1.05893	0.289787	1
MR2	PRR5	burden_dmg	-0.0133322	0.0125903	-1.05893	0.289788	1
MR1	OSCP1	burden_dmg	-0.0104623	0.00988061	-1.05888	0.289811	1
MR1	P2RY14	burden_dmg	0.00965878	0.00912181	1.05887	0.289815	1
MR4	SMC5	burden_dmg	0.00561686	0.00530476	1.05883	0.28983	1
MR3	RYR2	burden_dmg	-0.00325274	0.00307209	-1.0588	0.289845	1
MR1	TMEM52B	burden_dmg	-0.0127239	0.0120174	-1.05879	0.289852	1
MR3	TRIM28	burden_dmg	0.00579448	0.00547277	1.05878	0.289853	1
MR2	LUZP2	burden_dmg	-0.0103392	0.00976566	-1.05873	0.289878	1
MR3	ZNRF4	burden_dmg	-0.0114167	0.0107834	-1.05873	0.289878	1
MR1	MSRB2	burden_dmg	0.0116774	0.0110302	1.05868	0.289902	1
MR1	AJM1	burden_dmg	-0.00690902	0.00652659	-1.05859	0.289939	1
MR4	PEG10	burden_dmg	-0.00870659	0.0082247	-1.05859	0.289941	1
MR4	TMEM186	burden_dmg	0.00976492	0.00922475	1.05856	0.289956	1
MR2	KCTD3	burden_dmg	0.0102318	0.00966698	1.05843	0.290015	1
MR2	TMUB1	burden_dmg	0.0114047	0.0107764	1.0583	0.290075	1
MR2	RIPK3	burden_dmg	0.00985896	0.0093162	1.05826	0.290092	1
MR4	GMDS	burden_dmg	0.00790452	0.00746949	1.05824	0.2901	1
MR4	AAAS	burden_dmg	-0.00775414	0.00732746	-1.05823	0.290105	1
MR3	PRPH2	burden_dmg	0.00994757	0.00940036	1.05821	0.290114	1
MR1	CHMP1A	burden_dmg	0.0103567	0.00978718	1.05819	0.290122	1
MR1	MTMR12	burden_dmg	-0.0066988	0.0063305	-1.05818	0.290129	1
MR1	IFNK	burden_dmg	0.014205	0.0134243	1.05816	0.290137	1
MR3	PTPN22	burden_dmg	0.00826615	0.00781215	1.05812	0.290157	1
MR4	SH2B3	burden_dmg	-0.00568152	0.00536952	-1.05811	0.290161	1
MR3	RMDN3	burden_dmg	0.00474461	0.00448426	1.05806	0.290183	1
MR3	PIK3R5	burden_dmg	-0.00650356	0.00614678	-1.05804	0.29019	1
MR2	PPP1R1A	burden_dmg	-0.0128403	0.0121373	-1.05793	0.290243	1
MR1	CNTROB	burden_dmg	-0.00598564	0.00565809	-1.05789	0.29026	1
MR1	ZNF502	burden_dmg	-0.0113817	0.0107592	-1.05786	0.290274	1
MR1	ZMPSTE24	burden_dmg	0.00749218	0.00708252	1.05784	0.290282	1
MR4	ONECUT2	burden_dmg	-0.00541219	0.0051176	-1.05756	0.290409	1
MR2	NTRK3	burden_dmg	0.00686787	0.00649407	1.05756	0.290411	1
MR2	MASTL	burden_dmg	-0.00803281	0.00759571	-1.05755	0.290417	1
MR3	PITPNM1	burden_dmg	0.00511693	0.00483914	1.0574	0.290482	1
MR2	TAOK3	burden_dmg	0.00631576	0.00597298	1.05739	0.290489	1
MR4	JUN	burden_dmg	-0.0124112	0.0117389	-1.05727	0.290543	1
MR3	MIOS	burden_dmg	-0.0103703	0.00980872	-1.05726	0.290549	1
MR4	STK16	burden_dmg	0.00698395	0.00660589	1.05723	0.290561	1
MR3	PNP	burden_dmg	-0.0142776	0.0135049	-1.05722	0.290566	1
MR1	RARRES1	burden_dmg	0.0100546	0.00951053	1.0572	0.290573	1
MR4	ARMH3	burden_dmg	0.00713186	0.00674613	1.05718	0.290585	1
MR3	GNAO1	burden_dmg	0.0074681	0.00706446	1.05714	0.290604	1
MR3	GOLGA5	burden_dmg	0.0033831	0.00320026	1.05713	0.290606	1
MR3	TMEM71	burden_dmg	-0.0123653	0.0116974	-1.0571	0.290622	1
MR1	CALHM2	burden_dmg	-0.00811638	0.00767829	-1.05706	0.29064	1
MR2	CTHRC1	burden_dmg	0.0102213	0.00967049	1.05696	0.290686	1
MR2	APCDD1	burden_dmg	0.00734886	0.00695292	1.05695	0.29069	1
MR3	GOLGA8M	burden_dmg	0.00828406	0.00783804	1.0569	0.29071	1
MR2	AP3D1	burden_dmg	0.00648966	0.00614086	1.0568	0.290758	1
MR4	SNIP1	burden_dmg	0.0089394	0.00845924	1.05676	0.290775	1
MR1	SULT2A1	burden_dmg	-0.0135818	0.0128523	-1.05676	0.290777	1
MR1	GNG11	burden_dmg	-0.0144933	0.0137152	-1.05673	0.290789	1
MR1	IFT74	burden_dmg	0.00611409	0.00578666	1.05658	0.290856	1
MR1	LCMT1	burden_dmg	0.0109518	0.0103653	1.05658	0.290858	1
MR4	RBMS2	burden_dmg	-0.00845292	0.00800056	-1.05654	0.290876	1
MR2	MPV17L2	burden_dmg	0.0136039	0.0128759	1.05654	0.290876	1
MR2	PLA2G2E	burden_dmg	0.014906	0.0141088	1.0565	0.290892	1
MR4	NRIP1	burden_dmg	0.0139416	0.0131961	1.0565	0.290894	1
MR2	ZNF135	burden_dmg	-0.00662477	0.00627077	-1.05645	0.290916	1
MR2	NRG1	burden_dmg	0.00425317	0.00402596	1.05643	0.290924	1
MR1	CSF2RB	burden_dmg	0.00844315	0.00799243	1.05639	0.290943	1
MR2	CYP3A4	burden_dmg	-0.00848539	0.00803288	-1.05633	0.290971	1
MR1	EXOC5	burden_dmg	0.00833536	0.00789093	1.05632	0.290976	1
MR4	NEURL1B	burden_dmg	0.0105299	0.00996848	1.05632	0.290978	1
MR1	ABCG1	burden_dmg	-0.00697547	0.00660368	-1.0563	0.290985	1
MR4	GPR150	burden_dmg	0.007794	0.00737865	1.05629	0.290989	1
MR1	OR1S1	burden_dmg	0.00764057	0.0072336	1.05626	0.291003	1
MR2	NLRP2	burden_dmg	0.00809546	0.00766454	1.05622	0.291021	1
MR1	WDR83	burden_dmg	0.00893129	0.00845658	1.05613	0.291061	1
MR1	CECR2	burden_dmg	-0.00529056	0.00500936	-1.05613	0.291061	1
MR3	ZNF677	burden_dmg	-0.00794215	0.00752015	-1.05612	0.29107	1
MR1	ST18	burden_dmg	0.00650547	0.00616008	1.05607	0.29109	1
MR3	CPVL	burden_dmg	-0.00614473	0.00581883	-1.05601	0.291119	1
MR3	DNALI1	burden_dmg	-0.00726077	0.0068757	-1.056	0.291121	1
MR3	EXOC5	burden_dmg	-0.00825283	0.00781522	-1.05599	0.291126	1
MR3	TMEM185B	burden_dmg	0.00894624	0.00847195	1.05598	0.29113	1
MR3	SPATA31E1	burden_dmg	-0.00754902	0.00714907	-1.05594	0.291148	1
MR2	PAX7	burden_dmg	0.00832431	0.00788352	1.05591	0.291163	1
MR2	RXFP4	burden_dmg	-0.00985328	0.00933219	-1.05584	0.291196	1
MR2	KCNA1	burden_dmg	0.0157614	0.0149284	1.0558	0.291214	1
MR4	ARGLU1	burden_dmg	-0.00795021	0.00753014	-1.05579	0.291221	1
MR2	OVOL1	burden_dmg	0.0146533	0.0138795	1.05575	0.291239	1
MR3	KCNE2	burden_dmg	-0.00780091	0.00738935	-1.0557	0.291261	1
MR4	CCDC51	burden_dmg	0.00784597	0.00743227	1.05566	0.291277	1
MR4	EFCAB13	burden_dmg	-0.00906504	0.00858747	-1.05561	0.291299	1
MR3	TESC	burden_dmg	0.00953633	0.00903415	1.05559	0.291311	1
MR3	CCDC40	burden_dmg	-0.00523158	0.00495615	-1.05557	0.291317	1
MR2	SLC35E4	burden_dmg	0.00564429	0.00534717	1.05557	0.29132	1
MR2	PBXIP1	burden_dmg	0.00814527	0.00771685	1.05552	0.291343	1
MR4	OR13D1	burden_dmg	-0.00723437	0.00685396	-1.0555	0.29135	1
MR2	TUFM	burden_dmg	0.00947122	0.00897323	1.0555	0.291352	1
MR1	DDX17	burden_dmg	0.0051026	0.0048345	1.05546	0.291371	1
MR1	TRIM60	burden_dmg	0.00878579	0.00832435	1.05543	0.291382	1
MR1	SLC25A37	burden_dmg	-0.00919597	0.00871303	-1.05543	0.291384	1
MR1	ADGRL4	burden_dmg	-0.00785181	0.00744035	-1.0553	0.291441	1
MR4	ATP12A	burden_dmg	0.00483189	0.00457908	1.05521	0.291483	1
MR1	OR8B2	burden_dmg	0.0114401	0.0108418	1.05518	0.291495	1
MR4	CTNNA2	burden_dmg	0.00666261	0.00631431	1.05516	0.291506	1
MR3	EGLN2	burden_dmg	-0.0107342	0.0101734	-1.05512	0.291523	1
MR3	TTC7B	burden_dmg	-0.00622781	0.00590271	-1.05508	0.291544	1
MR4	NRBP2	burden_dmg	-0.00908896	0.00861487	-1.05503	0.291565	1
MR1	SNAPC3	burden_dmg	-0.00618315	0.00586111	-1.05494	0.291605	1
MR2	ALG8	burden_dmg	0.00898229	0.00851518	1.05486	0.291645	1
MR1	KIAA0513	burden_dmg	0.00728269	0.00690441	1.05479	0.291676	1
MR2	FASTKD1	burden_dmg	-0.00812099	0.00769945	-1.05475	0.291694	1
MR4	CCSAP	burden_dmg	-0.0106099	0.01006	-1.05467	0.291731	1
MR3	PLEKHG1	burden_dmg	0.00511768	0.00485249	1.05465	0.291739	1
MR3	HEBP2	burden_dmg	0.00768256	0.0072845	1.05464	0.291742	1
MR1	SYPL2	burden_dmg	-0.0105581	0.0100112	-1.05462	0.291753	1
MR3	ZBTB9	burden_dmg	0.0105144	0.00997067	1.05454	0.291791	1
MR1	APPBP2	burden_dmg	0.00848317	0.00804478	1.05449	0.291811	1
MR2	EPDR1	burden_dmg	-0.0112137	0.0106343	-1.05448	0.291817	1
MR4	CEP104	burden_dmg	-0.0038746	0.00367453	-1.05445	0.291832	1
MR3	TIA1	burden_dmg	-0.00625537	0.00593295	-1.05434	0.29188	1
MR3	USP14	burden_dmg	-0.00768732	0.00729117	-1.05433	0.291885	1
MR1	CNST	burden_dmg	0.0086991	0.00825108	1.0543	0.2919	1
MR4	PDPR	burden_dmg	-0.00326822	0.00310023	-1.05419	0.291951	1
MR2	IL20	burden_dmg	0.0108276	0.0102713	1.05416	0.291965	1
MR4	KRTAP1-3	burden_dmg	-0.00742745	0.00704612	-1.05412	0.291983	1
MR3	TINAGL1	burden_dmg	0.00888553	0.00842988	1.05405	0.292013	1
MR1	FAT4	burden_dmg	-0.00311146	0.00295197	-1.05403	0.292025	1
MR4	GPR61	burden_dmg	-0.0115837	0.0109902	-1.05399	0.29204	1
MR1	HPS6	burden_dmg	0.00445719	0.00422894	1.05397	0.292049	1
MR3	CFHR4	burden_dmg	-0.00750521	0.0071209	-1.05397	0.292051	1
MR2	TXLNB	burden_dmg	-0.0106162	0.0100727	-1.05396	0.292054	1
MR1	CPA6	burden_dmg	0.00612666	0.0058132	1.05392	0.292072	1
MR1	FNDC11	burden_dmg	0.0116603	0.0110638	1.05391	0.292078	1
MR2	LARS2	burden_dmg	-0.00637071	0.00604525	-1.05384	0.292111	1
MR4	CHST10	burden_dmg	-0.00993488	0.00942791	-1.05377	0.292141	1
MR2	SPIDR	burden_dmg	0.00758075	0.00719397	1.05376	0.292145	1
MR3	TPH1	burden_dmg	-0.00640371	0.00607708	-1.05375	0.292152	1
MR4	OXA1L	burden_dmg	-0.00785113	0.00745101	-1.0537	0.292175	1
MR3	WBP1	burden_dmg	0.00882426	0.00837485	1.05366	0.292192	1
MR1	HEYL	burden_dmg	-0.00696551	0.00661107	-1.05361	0.292214	1
MR2	SLC16A11	burden_dmg	0.00829701	0.0078749	1.0536	0.292219	1
MR3	C1QTNF9	burden_dmg	0.00735093	0.00697701	1.05359	0.292223	1
MR1	ZC2HC1C	burden_dmg	-0.0116908	0.0110962	-1.05359	0.292226	1
MR2	RASAL1	burden_dmg	0.00574236	0.00545033	1.05358	0.292229	1
MR4	SFXN1	burden_dmg	0.0131134	0.0124467	1.05356	0.292238	1
MR3	RSL24D1	burden_dmg	-0.0155957	0.0148052	-1.0534	0.292312	1
MR4	LVRN	burden_dmg	0.00563345	0.00534796	1.05338	0.29232	1
MR3	SPOCD1	burden_dmg	0.00998404	0.00947829	1.05336	0.292331	1
MR1	DLD	burden_dmg	0.00705459	0.00669731	1.05335	0.292336	1
MR3	PLCH1	burden_dmg	0.00661154	0.00627684	1.05332	0.292347	1
MR2	PRUNE2	burden_dmg	0.00403965	0.00383523	1.0533	0.292358	1
MR2	ZNF467	burden_dmg	-0.00638037	0.00605767	-1.05327	0.292371	1
MR1	KLHL20	burden_dmg	-0.012749	0.0121044	-1.05325	0.292381	1
MR1	MCM5	burden_dmg	-0.00602293	0.00571851	-1.05323	0.292388	1
MR1	NSUN4	burden_dmg	-0.0088572	0.0084098	-1.0532	0.292403	1
MR3	FTL	burden_dmg	0.010059	0.00955127	1.05316	0.292424	1
MR3	TBX10	burden_dmg	0.0100223	0.00951729	1.05306	0.292468	1
MR3	KLHDC1	burden_dmg	-0.00968064	0.00919372	-1.05296	0.292512	1
MR3	MAX	burden_dmg	-0.0059633	0.00566346	-1.05294	0.292521	1
MR1	NKX2-5	burden_dmg	0.00796397	0.00756359	1.05293	0.292525	1
MR2	POLR1A	burden_dmg	0.00495182	0.00470289	1.05293	0.292527	1
MR1	CPM	burden_dmg	-0.0108937	0.0103462	-1.05292	0.292531	1
MR3	KRTAP5-4	burden_dmg	-0.0102416	0.00972688	-1.05292	0.292533	1
MR2	TMC4	burden_dmg	-0.00771205	0.00732483	-1.05286	0.292557	1
MR4	TBC1D2	burden_dmg	-0.00650973	0.00618302	-1.05284	0.292568	1
MR3	LRRTM2	burden_dmg	0.0102972	0.0097806	1.05281	0.29258	1
MR2	ZNF804B	burden_dmg	-0.00822305	0.00781057	-1.05281	0.292582	1
MR3	RXFP3	burden_dmg	-0.010271	0.00975601	-1.05279	0.292592	1
MR4	TBRG1	burden_dmg	-0.00874678	0.00830915	-1.05267	0.292647	1
MR1	STK19	burden_dmg	-0.0100411	0.00953881	-1.05266	0.292651	1
MR1	ESRP2	burden_dmg	-0.00565544	0.00537257	-1.05265	0.292655	1
MR1	CTAGE8	burden_dmg	-0.00872351	0.00828762	-1.0526	0.29268	1
MR4	DMPK	burden_dmg	-0.00645985	0.00613738	-1.05254	0.292705	1
MR4	SH3TC2	burden_dmg	0.00461601	0.00438574	1.0525	0.292722	1
MR1	CD274	burden_dmg	0.0153157	0.0145521	1.05247	0.292738	1
MR4	ZSWIM2	burden_dmg	-0.00878336	0.00834618	-1.05238	0.292779	1
MR4	RRM2	burden_dmg	-0.00810916	0.00770618	-1.05229	0.292819	1
MR2	ZNF765	burden_dmg	0.0110585	0.0105102	1.05217	0.292874	1
MR2	TOMM40L	burden_dmg	-0.0103873	0.00987221	-1.05217	0.292874	1
MR4	HBS1L	burden_dmg	0.00677966	0.00644388	1.05211	0.292904	1
MR4	SLC24A2	burden_dmg	-0.0083265	0.00791444	-1.05206	0.292924	1
MR1	RGS5	burden_dmg	-0.0107016	0.0101721	-1.05206	0.292927	1
MR2	CD96	burden_dmg	0.0106252	0.0100995	1.05206	0.292928	1
MR4	PLAU	burden_dmg	-0.00902724	0.00858059	-1.05205	0.292929	1
MR1	DNAJB8	burden_dmg	-0.0102344	0.00972806	-1.05205	0.292932	1
MR3	ALG12	burden_dmg	-0.00794552	0.00755253	-1.05203	0.292938	1
MR3	CIC	burden_dmg	-0.00470786	0.00447507	-1.05202	0.292945	1
MR4	ZSCAN22	burden_dmg	-0.0103041	0.00979474	-1.05201	0.29295	1
MR2	BASP1	burden_dmg	-0.0119164	0.0113275	-1.05199	0.292956	1
MR2	NAB1	burden_dmg	-0.00992023	0.00942995	-1.05199	0.292957	1
MR2	PDZD2	burden_dmg	0.0046284	0.00439975	1.05197	0.292968	1
MR3	ATP8B4	burden_dmg	-0.0038761	0.00368493	-1.05188	0.293009	1
MR1	N4BP2L2	burden_dmg	-0.00686228	0.00652388	-1.05187	0.293013	1
MR2	ZNF471	burden_dmg	-0.00690664	0.00656638	-1.05182	0.293037	1
MR1	FAM167B	burden_dmg	0.0122004	0.0115997	1.05179	0.293051	1
MR3	DPY19L3	burden_dmg	-0.00655448	0.00623179	-1.05178	0.293054	1
MR2	PPP1CC	burden_dmg	-0.00696603	0.00662336	-1.05174	0.293074	1
MR2	PDLIM7	burden_dmg	0.00581771	0.00553189	1.05167	0.293106	1
MR1	VSIG10L	burden_dmg	-0.00476312	0.00452948	-1.05158	0.293144	1
MR1	SMARCE1	burden_dmg	0.00769166	0.00731438	1.05158	0.293146	1
MR2	NKX2-3	burden_dmg	0.00718857	0.00683603	1.05157	0.29315	1
MR4	FASTKD1	burden_dmg	-0.00760961	0.00723675	-1.05152	0.293172	1
MR2	DUSP15	burden_dmg	-0.0064467	0.00613084	-1.05152	0.293174	1
MR1	CDK12	burden_dmg	-0.00404859	0.00385026	-1.05151	0.293177	1
MR3	COMT	burden_dmg	0.00812556	0.00772796	1.05145	0.293206	1
MR1	FANCF	burden_dmg	-0.00989525	0.00941148	-1.0514	0.293228	1
MR4	ENOSF1	burden_dmg	0.00718182	0.00683074	1.0514	0.29323	1
MR2	C6orf132	burden_dmg	0.00773284	0.00735484	1.0514	0.293231	1
MR2	TMEM150B	burden_dmg	-0.00734244	0.00698369	-1.05137	0.293243	1
MR2	GAB1	burden_dmg	-0.010179	0.00968176	-1.05136	0.293249	1
MR1	B3GALT2	burden_dmg	0.00867367	0.00825003	1.05135	0.293252	1
MR1	KCTD20	burden_dmg	-0.00756928	0.00720042	-1.05123	0.293308	1
MR2	C14orf39	burden_dmg	0.00746438	0.00710072	1.05121	0.293314	1
MR2	CRTAP	burden_dmg	0.00707839	0.00673416	1.05112	0.293359	1
MR3	RCCD1	burden_dmg	-0.0074356	0.00707427	-1.05108	0.293377	1
MR4	CLEC4G	burden_dmg	-0.0103618	0.00985829	-1.05107	0.293378	1
MR3	SYT8	burden_dmg	-0.0064138	0.0061022	-1.05106	0.293383	1
MR2	CENPC	burden_dmg	0.0132111	0.0125695	1.05104	0.293392	1
MR2	B3GALT6	burden_dmg	0.00791238	0.00752825	1.05103	0.293401	1
MR1	SGCB	burden_dmg	-0.00901875	0.00858125	-1.05098	0.29342	1
MR2	OPLAH	burden_dmg	-0.00496371	0.00472307	-1.05095	0.293435	1
MR4	HINT2	burden_dmg	0.0121048	0.011518	1.05095	0.293437	1
MR1	DAG1	burden_dmg	0.00793304	0.00754852	1.05094	0.29344	1
MR2	PTX4	burden_dmg	0.00803356	0.00764442	1.0509	0.293456	1
MR1	PDHX	burden_dmg	0.00755347	0.00718774	1.05088	0.293466	1
MR3	DPYSL3	burden_dmg	-0.00607866	0.00578466	-1.05082	0.293493	1
MR3	GRHPR	burden_dmg	-0.00968095	0.00921292	-1.0508	0.293504	1
MR2	NOMO2	burden_dmg	0.00704652	0.00670596	1.05078	0.293511	1
MR3	SAAL1	burden_dmg	0.00791237	0.00753026	1.05074	0.29353	1
MR2	DNALI1	burden_dmg	0.00812775	0.0077358	1.05067	0.293565	1
MR1	MAP7D1	burden_dmg	0.00546548	0.00520192	1.05067	0.293565	1
MR2	SLITRK6	burden_dmg	0.00838882	0.00798489	1.05059	0.293602	1
MR2	CA9	burden_dmg	0.00998756	0.00950714	1.05053	0.293627	1
MR1	CCT4	burden_dmg	0.00678383	0.00645765	1.05051	0.293636	1
MR1	COX4I2	burden_dmg	-0.0110213	0.0104916	-1.05049	0.293648	1
MR2	DISC1	burden_dmg	-0.00708206	0.00674197	-1.05044	0.293668	1
MR1	SDCCAG8	burden_dmg	-0.0056934	0.00542035	-1.05038	0.293699	1
MR3	CHRD	burden_dmg	0.00584467	0.00556436	1.05037	0.293699	1
MR1	C1orf52	burden_dmg	0.00531786	0.00506293	1.05035	0.293709	1
MR3	ERICH3	burden_dmg	0.00752477	0.00716405	1.05035	0.29371	1
MR1	PTBP1	burden_dmg	-0.0130478	0.0124228	-1.05032	0.293726	1
MR1	TXK	burden_dmg	0.00870308	0.0082863	1.0503	0.293735	1
MR3	SLC39A12	burden_dmg	-0.0100526	0.00957115	-1.0503	0.293735	1
MR2	CALHM1	burden_dmg	0.00915395	0.0087158	1.05027	0.293747	1
MR4	MSMO1	burden_dmg	-0.0155477	0.0148042	-1.05023	0.293768	1
MR2	ZNF614	burden_dmg	-0.0140722	0.0133999	-1.05017	0.293792	1
MR1	ASAP2	burden_dmg	0.00699817	0.00666394	1.05016	0.2938	1
MR1	DYNC1I2	burden_dmg	0.0039959	0.00380534	1.05008	0.293836	1
MR4	PRSS1	burden_dmg	0.00865342	0.00824076	1.05008	0.293837	1
MR3	SKIDA1	burden_dmg	0.00465398	0.00443212	1.05006	0.293845	1
MR1	ATP8A2	burden_dmg	-0.00471621	0.00449154	-1.05002	0.293862	1
MR1	HES7	burden_dmg	-0.00569126	0.00542036	-1.04998	0.293881	1
MR2	DBNDD2	burden_dmg	-0.0131633	0.012538	-1.04987	0.293929	1
MR2	MIER2	burden_dmg	0.0109267	0.0104078	1.04986	0.293937	1
MR2	NSUN5	burden_dmg	-0.00719819	0.00685649	-1.04984	0.293947	1
MR3	GXYLT1	burden_dmg	0.00542579	0.00516831	1.04982	0.293954	1
MR4	PNMA8B	burden_dmg	0.00824709	0.00785599	1.04978	0.293971	1
MR3	RNF175	burden_dmg	0.00725353	0.00690974	1.04975	0.293984	1
MR2	ALX3	burden_dmg	-0.0107645	0.0102545	-1.04973	0.293997	1
MR2	TNFAIP1	burden_dmg	0.0151292	0.0144125	1.04973	0.293997	1
MR2	PFKP	burden_dmg	0.00569149	0.00542192	1.04972	0.294001	1
MR2	RHOG	burden_dmg	0.012921	0.01231	1.04963	0.294041	1
MR3	DGCR2	burden_dmg	0.00652664	0.00621807	1.04962	0.294044	1
MR1	OR51B6	burden_dmg	-0.00823592	0.0078466	-1.04962	0.294048	1
MR2	NADK	burden_dmg	0.00622615	0.00593187	1.04961	0.294051	1
MR2	NANP	burden_dmg	-0.0136009	0.0129586	-1.04956	0.294074	1
MR2	INIP	burden_dmg	0.014336	0.0136592	1.04955	0.294078	1
MR3	HIRA	burden_dmg	0.00617826	0.00588664	1.04954	0.294084	1
MR3	PAPOLG	burden_dmg	0.0048087	0.00458189	1.0495	0.294101	1
MR3	SLC6A9	burden_dmg	-0.00639204	0.0060906	-1.04949	0.294105	1
MR3	DECR1	burden_dmg	-0.0066471	0.00633374	-1.04947	0.294113	1
MR1	RHOT2	burden_dmg	0.00666275	0.00634893	1.04943	0.294134	1
MR4	GPATCH8	burden_dmg	-0.00490917	0.00467813	-1.04939	0.294154	1
MR4	FOXR1	burden_dmg	0.011828	0.0112722	1.04931	0.294188	1
MR2	ABL1	burden_dmg	0.00579605	0.00552426	1.0492	0.294239	1
MR4	TRABD2A	burden_dmg	-0.00660861	0.00629895	-1.04916	0.294258	1
MR1	CCNG2	burden_dmg	-0.0122493	0.0116754	-1.04916	0.29426	1
MR4	MPZL3	burden_dmg	-0.0101991	0.00972163	-1.04912	0.294277	1
MR4	OR2A14	burden_dmg	-0.0091512	0.00872291	-1.0491	0.294286	1
MR1	TMEM215	burden_dmg	0.0104433	0.00995503	1.04905	0.294309	1
MR2	HASPIN	burden_dmg	0.00906873	0.00864514	1.049	0.294333	1
MR3	RBBP5	burden_dmg	0.00979189	0.00933468	1.04898	0.294341	1
MR4	MYOCD	burden_dmg	-0.00600789	0.00572741	-1.04897	0.294344	1
MR4	ZNF282	burden_dmg	-0.00867704	0.00827233	-1.04892	0.294367	1
MR4	CDK18	burden_dmg	0.00715179	0.00681848	1.04888	0.294385	1
MR4	PAX8	burden_dmg	-0.00869877	0.00829342	-1.04888	0.294388	1
MR4	KIAA2013	burden_dmg	0.00532671	0.00507849	1.04888	0.294389	1
MR1	KIR3DL2	burden_dmg	0.00883087	0.00841958	1.04885	0.294401	1
MR4	PHC3	burden_dmg	-0.00577482	0.00550595	-1.04883	0.294408	1
MR4	CEP170B	burden_dmg	0.0040757	0.00388612	1.04878	0.29443	1
MR2	HECW2	burden_dmg	0.00688951	0.00656906	1.04878	0.294432	1
MR1	CCNI	burden_dmg	-0.012535	0.0119524	-1.04875	0.294449	1
MR1	KLRC2	burden_dmg	0.011086	0.0105713	1.04868	0.294478	1
MR3	SLC35E4	burden_dmg	-0.00498402	0.00475268	-1.04868	0.294481	1
MR3	LMO7	burden_dmg	0.0040016	0.00381595	1.04865	0.294492	1
MR4	KCNIP4	burden_dmg	-0.00845957	0.00806716	-1.04864	0.294496	1
MR1	MAPK9	burden_dmg	0.0103859	0.00990424	1.04863	0.294502	1
MR3	EXOC3L2	burden_dmg	-0.00703902	0.0067126	-1.04863	0.294502	1
MR4	CYTH3	burden_dmg	-0.00765451	0.00729995	-1.04857	0.294529	1
MR3	ZNF853	burden_dmg	0.00926837	0.0088391	1.04857	0.294532	1
MR3	RASSF1	burden_dmg	0.0055888	0.00533005	1.04854	0.294541	1
MR1	BOC	burden_dmg	-0.00568848	0.00542526	-1.04852	0.294553	1
MR4	TCF25	burden_dmg	-0.00402056	0.00383517	-1.04834	0.294635	1
MR4	IGSF9	burden_dmg	-0.00455349	0.00434356	-1.04833	0.294639	1
MR3	ZNF235	burden_dmg	0.00919942	0.00877531	1.04833	0.29464	1
MR1	IQCC	burden_dmg	0.00772691	0.00737072	1.04833	0.294642	1
MR3	KDM5A	burden_dmg	0.00419467	0.00400147	1.04828	0.294661	1
MR3	ITGA7	burden_dmg	-0.0038408	0.00366394	-1.04827	0.294667	1
MR3	CELF4	burden_dmg	-0.00612044	0.00583903	-1.04819	0.294702	1
MR4	PAFAH2	burden_dmg	-0.00732916	0.00699236	-1.04817	0.294715	1
MR2	ATMIN	burden_dmg	0.00593142	0.00565897	1.04814	0.294726	1
MR4	SLC12A2	burden_dmg	0.00737327	0.00703487	1.0481	0.294745	1
MR2	SLC15A1	burden_dmg	0.00708708	0.00676248	1.048	0.294792	1
MR3	VGLL2	burden_dmg	0.0106613	0.010173	1.048	0.294793	1
MR2	ZNF33A	burden_dmg	-0.00844323	0.00805682	-1.04796	0.29481	1
MR4	BDNF	burden_dmg	-0.0103736	0.00989966	-1.04787	0.294849	1
MR4	TNNI2	burden_dmg	-0.0103403	0.00986809	-1.04786	0.294857	1
MR1	IGFN1	burden_dmg	-0.00336739	0.00321392	-1.04775	0.294907	1
MR4	ZNF668	burden_dmg	0.00866619	0.00827156	1.04771	0.294926	1
MR4	HTATIP2	burden_dmg	-0.0101951	0.00973099	-1.0477	0.294931	1
MR1	CDC37L1	burden_dmg	-0.0122561	0.0116982	-1.04768	0.294938	1
MR2	ARMC10	burden_dmg	-0.0075505	0.00720716	-1.04764	0.294958	1
MR2	PTPN7	burden_dmg	0.00731708	0.00698448	1.04762	0.294967	1
MR3	SP140L	burden_dmg	0.0107485	0.0102603	1.04758	0.294984	1
MR1	PPP5C	burden_dmg	-0.0079998	0.00763651	-1.04757	0.294989	1
MR1	GCNT4	burden_dmg	-0.00849606	0.00811043	-1.04755	0.295	1
MR3	MFN1	burden_dmg	0.00737648	0.00704207	1.04749	0.295028	1
MR2	GMNC	burden_dmg	-0.0113969	0.0108805	-1.04746	0.29504	1
MR3	LYL1	burden_dmg	0.00973457	0.00929374	1.04743	0.295053	1
MR1	LYZL6	burden_dmg	-0.0151063	0.014423	-1.04738	0.295078	1
MR1	MUC20	burden_dmg	0.00622853	0.00594704	1.04733	0.2951	1
MR2	LDLRAD3	burden_dmg	-0.00782985	0.00747624	-1.0473	0.295115	1
MR2	DHX16	burden_dmg	-0.008877	0.00847638	-1.04726	0.295132	1
MR2	DCDC1	burden_dmg	0.00563483	0.00538073	1.04723	0.295149	1
MR1	PSME4	burden_dmg	-0.00451935	0.00431556	-1.04722	0.295151	1
MR2	ORMDL3	burden_dmg	0.0119532	0.0114146	1.04718	0.295169	1
MR4	ADGRA3	burden_dmg	0.00491363	0.00469268	1.04708	0.295214	1
MR3	ALPK3	burden_dmg	-0.00430307	0.00410967	-1.04706	0.295225	1
MR3	POGLUT2	burden_dmg	0.00938162	0.00896049	1.047	0.295254	1
MR3	TAGAP	burden_dmg	0.0136227	0.0130124	1.0469	0.2953	1
MR4	RCAN2	burden_dmg	-0.0105687	0.0100953	-1.04689	0.295302	1
MR2	SRSF9	burden_dmg	0.0137176	0.0131032	1.04689	0.295303	1
MR3	TTLL4	burden_dmg	-0.00472346	0.00451192	-1.04688	0.295306	1
MR4	EN1	burden_dmg	-0.00682159	0.00651615	-1.04688	0.29531	1
MR4	AKAP5	burden_dmg	-0.00773395	0.00738816	-1.0468	0.295344	1
MR2	ZNF181	burden_dmg	0.0103826	0.0099193	1.0467	0.29539	1
MR3	KBTBD11	burden_dmg	0.00670713	0.00640793	1.04669	0.295395	1
MR3	TCEA1	burden_dmg	-0.00655687	0.0062644	-1.04669	0.295397	1
MR1	GPCPD1	burden_dmg	-0.00881132	0.00841853	-1.04666	0.295411	1
MR4	HES1	burden_dmg	-0.0074429	0.00711152	-1.0466	0.295438	1
MR4	ZNRF4	burden_dmg	-0.0119344	0.0114032	-1.04658	0.295445	1
MR3	ZNF671	burden_dmg	0.0134926	0.0128921	1.04658	0.295447	1
MR3	CBL	burden_dmg	0.00571663	0.00546232	1.04656	0.295457	1
MR2	TBC1D31	burden_dmg	0.00516904	0.00493931	1.04651	0.295478	1
MR3	TRPC1	burden_dmg	0.00750369	0.00717024	1.0465	0.295481	1
MR2	UBXN6	burden_dmg	0.0072952	0.00697117	1.04648	0.295492	1
MR2	AKR1E2	burden_dmg	0.0108953	0.0104117	1.04645	0.295504	1
MR2	NR4A3	burden_dmg	0.00745467	0.00712395	1.04642	0.295518	1
MR1	MAP3K10	burden_dmg	0.00403689	0.00385806	1.04635	0.295551	1
MR3	FKBP3	burden_dmg	0.0150698	0.0144031	1.04629	0.295582	1
MR2	FAM163A	burden_dmg	-0.0113889	0.010885	-1.04629	0.295582	1
MR1	OR11H12	burden_dmg	0.00555153	0.00530605	1.04626	0.295592	1
MR1	OR5H6	burden_dmg	0.0104559	0.00999373	1.04624	0.295602	1
MR1	VSIG8	burden_dmg	-0.00700746	0.00669779	-1.04623	0.295606	1
MR1	CTAGE9	burden_dmg	0.00885031	0.00845935	1.04622	0.295614	1
MR2	LURAP1L	burden_dmg	0.00853749	0.00816045	1.0462	0.29562	1
MR4	TMED10	burden_dmg	0.0140915	0.0134696	1.04617	0.295634	1
MR1	KSR2	burden_dmg	-0.00518153	0.00495295	-1.04615	0.295644	1
MR3	OVOL2	burden_dmg	0.0086255	0.00824578	1.04605	0.295691	1
MR2	RUFY1	burden_dmg	0.00768933	0.00735085	1.04605	0.295692	1
MR2	NRXN2	burden_dmg	0.0038809	0.00371021	1.04601	0.295711	1
MR4	DISC1	burden_dmg	-0.00662801	0.00633682	-1.04595	0.295736	1
MR2	OSBP2	burden_dmg	-0.0053784	0.00514213	-1.04595	0.295738	1
MR2	AFF1	burden_dmg	0.00503184	0.00481121	1.04586	0.29578	1
MR2	TOP3B	burden_dmg	-0.00590684	0.00564812	-1.04581	0.295804	1
MR1	RYK	burden_dmg	-0.00735526	0.00703325	-1.04578	0.295814	1
MR2	SHC4	burden_dmg	0.00795925	0.00761121	1.04573	0.29584	1
MR2	ASCL1	burden_dmg	-0.00757459	0.00724347	-1.04571	0.295847	1
MR3	TP53BP1	burden_dmg	0.0037993	0.00363336	1.04567	0.295866	1
MR1	RPL13A	burden_dmg	0.00788587	0.00754151	1.04566	0.29587	1
MR4	PCSK2	burden_dmg	-0.00977924	0.00935222	-1.04566	0.295871	1
MR1	ANHX	burden_dmg	0.00838128	0.00801548	1.04564	0.295882	1
MR1	HACD3	burden_dmg	-0.0112216	0.0107325	-1.04557	0.295914	1
MR2	PLEKHM2	burden_dmg	0.0062546	0.00598228	1.04552	0.295935	1
MR3	NUPR2	burden_dmg	-0.0066244	0.00633681	-1.04538	0.295999	1
MR3	CSNK2A3	burden_dmg	0.00653375	0.00625016	1.04537	0.296004	1
MR2	KLHDC3	burden_dmg	0.0110316	0.0105534	1.04531	0.296031	1
MR3	EPHX2	burden_dmg	-0.00656701	0.00628237	-1.04531	0.296033	1
MR2	SFRP5	burden_dmg	-0.00674728	0.00645487	-1.0453	0.296037	1
MR2	GGA3	burden_dmg	-0.00576147	0.00551198	-1.04526	0.296054	1
MR1	CLTCL1	burden_dmg	-0.00426528	0.0040806	-1.04526	0.296056	1
MR1	ZUP1	burden_dmg	0.00769812	0.00736484	1.04525	0.296059	1
MR1	PICALM	burden_dmg	-0.00614773	0.00588175	-1.04522	0.296074	1
MR4	HOXA9	burden_dmg	0.00787104	0.00753051	1.04522	0.296074	1
MR3	RDH12	burden_dmg	0.00806299	0.00771506	1.0451	0.29613	1
MR3	MYO1D	burden_dmg	0.00535642	0.0051253	1.04509	0.296132	1
MR3	RPGRIP1	burden_dmg	-0.00522048	0.00499532	-1.04507	0.296142	1
MR2	ENTPD8	burden_dmg	-0.00873409	0.00835764	-1.04504	0.296156	1
MR2	RMND1	burden_dmg	-0.00997419	0.00954437	-1.04503	0.29616	1
MR4	OR52E4	burden_dmg	0.0118773	0.0113658	1.04501	0.296172	1
MR4	SPX	burden_dmg	0.0141911	0.013581	1.04492	0.296211	1
MR2	CCDC74B	burden_dmg	-0.00644535	0.00616857	-1.04487	0.296236	1
MR1	VPS26A	burden_dmg	0.00949992	0.00909281	1.04477	0.296281	1
MR3	GDAP1L1	burden_dmg	0.0120844	0.0115672	1.04472	0.296307	1
MR4	FGFR1OP2	burden_dmg	0.0108461	0.0103819	1.04471	0.29631	1
MR1	PPP2R2D	burden_dmg	0.0118157	0.0113102	1.04469	0.296318	1
MR2	SLC47A2	burden_dmg	0.0110828	0.0106094	1.04462	0.296349	1
MR2	EIF2AK4	burden_dmg	-0.00561489	0.00537558	-1.04452	0.296398	1
MR2	NOC4L	burden_dmg	0.00576965	0.005524	1.04447	0.296421	1
MR2	CRYBA1	burden_dmg	-0.00862197	0.008255	-1.04445	0.296428	1
MR4	SDF2	burden_dmg	-0.0125251	0.0119942	-1.04426	0.29652	1
MR2	NCR3	burden_dmg	0.0108187	0.0103603	1.04424	0.296528	1
MR3	CCDC134	burden_dmg	0.0133381	0.0127731	1.04423	0.296531	1
MR1	ARPC2	burden_dmg	-0.0131126	0.0125577	-1.04419	0.29655	1
MR2	C10orf71	burden_dmg	-0.00640191	0.00613113	-1.04416	0.296562	1
MR2	ESPL1	burden_dmg	-0.00662309	0.00634316	-1.04413	0.296578	1
MR1	PCGF3	burden_dmg	0.00801613	0.00767749	1.04411	0.296588	1
MR2	UFSP2	burden_dmg	-0.0115711	0.0110832	-1.04402	0.296628	1
MR1	NGRN	burden_dmg	0.00987133	0.00945538	1.04399	0.296642	1
MR4	MYPOP	burden_dmg	0.00558774	0.00535241	1.04397	0.296654	1
MR2	STIP1	burden_dmg	-0.00941026	0.00901417	-1.04394	0.296666	1
MR4	MTHFD2	burden_dmg	0.011721	0.0112281	1.0439	0.296682	1
MR4	TMC7	burden_dmg	0.00528551	0.00506323	1.0439	0.296684	1
MR1	PRKG2	burden_dmg	0.00838057	0.00802816	1.0439	0.296686	1
MR3	RPP38	burden_dmg	-0.0119651	0.0114621	-1.04388	0.296692	1
MR3	ZNF605	burden_dmg	0.0115311	0.0110468	1.04384	0.296711	1
MR2	ZNF343	burden_dmg	-0.0121584	0.0116487	-1.04376	0.29675	1
MR1	EID3	burden_dmg	0.00967454	0.009269	1.04375	0.296752	1
MR3	MSLNL	burden_dmg	0.0108069	0.0103539	1.04375	0.296754	1
MR4	USP10	burden_dmg	-0.00683388	0.00654745	-1.04375	0.296756	1
MR4	MSLN	burden_dmg	-0.0079732	0.00763917	-1.04373	0.296765	1
MR2	FRAT2	burden_dmg	0.0113283	0.0108546	1.04364	0.296803	1
MR1	HSD3B1	burden_dmg	0.00975785	0.00935005	1.04361	0.296816	1
MR1	KIAA1586	burden_dmg	-0.00750343	0.00719027	-1.04355	0.296845	1
MR2	RHNO1	burden_dmg	0.00649356	0.00622329	1.04343	0.296902	1
MR1	GRIK3	burden_dmg	0.00637796	0.00611265	1.0434	0.296914	1
MR1	TMX3	burden_dmg	0.00579034	0.00554954	1.04339	0.29692	1
MR2	ACSM3	burden_dmg	-0.00757417	0.00725935	-1.04337	0.296931	1
MR2	KRT3	burden_dmg	0.00818395	0.00784407	1.04333	0.296948	1
MR1	SH3GLB2	burden_dmg	0.00526644	0.00504773	1.04333	0.296949	1
MR4	EXOC7	burden_dmg	0.00774126	0.00742119	1.04313	0.297041	1
MR2	PPEF2	burden_dmg	-0.00614826	0.00589425	-1.0431	0.297056	1
MR4	ATP2A1	burden_dmg	0.00587126	0.0056287	1.04309	0.297058	1
MR4	SP140L	burden_dmg	0.0113175	0.01085	1.04309	0.297059	1
MR4	ATRIP	burden_dmg	0.00770766	0.00738996	1.04299	0.297105	1
MR3	PPCS	burden_dmg	-0.00989416	0.00948655	-1.04297	0.297116	1
MR1	PHAX	burden_dmg	-0.00988034	0.00947336	-1.04296	0.297119	1
MR3	ESRP1	burden_dmg	-0.00606262	0.00581292	-1.04296	0.297121	1
MR2	PAAF1	burden_dmg	0.00906334	0.00869059	1.04289	0.297151	1
MR4	LILRA6	burden_dmg	-0.00779355	0.00747362	-1.04281	0.29719	1
MR3	OLFM2	burden_dmg	-0.0104951	0.0100644	-1.0428	0.297194	1
MR3	COG5	burden_dmg	0.00553904	0.00531172	1.0428	0.297195	1
MR3	ITPA	burden_dmg	0.00927317	0.00889305	1.04274	0.29722	1
MR2	ARMC6	burden_dmg	0.0101318	0.00971708	1.04268	0.297251	1
MR4	SHISA9	burden_dmg	-0.00934039	0.00895838	-1.04264	0.297266	1
MR1	OXR1	burden_dmg	0.00720428	0.00690975	1.04263	0.297274	1
MR2	SSC5D	burden_dmg	0.00560007	0.00537115	1.04262	0.297276	1
MR1	ARHGAP28	burden_dmg	-0.00849043	0.00814354	-1.0426	0.297287	1
MR3	ORMDL1	burden_dmg	0.0139801	0.013409	1.04259	0.29729	1
MR1	RDH11	burden_dmg	0.0129506	0.0124218	1.04257	0.2973	1
MR2	AADACL4	burden_dmg	0.0152165	0.0145953	1.04256	0.297304	1
MR3	SPAM1	burden_dmg	-0.0106869	0.0102512	-1.0425	0.29733	1
MR3	FOXL2NB	burden_dmg	0.00706213	0.00677426	1.04249	0.297335	1
MR2	ALKBH4	burden_dmg	-0.00932738	0.00894726	-1.04248	0.29734	1
MR2	RGS11	burden_dmg	-0.00556207	0.00533561	-1.04244	0.297359	1
MR3	A2ML1	burden_dmg	-0.00440823	0.00422888	-1.04241	0.297373	1
MR4	AQP9	burden_dmg	0.0114313	0.0109665	1.04238	0.297387	1
MR4	SPATA2L	burden_dmg	-0.00902741	0.00866076	-1.04233	0.297409	1
MR4	METTL26	burden_dmg	0.0086242	0.00827395	1.04233	0.297411	1
MR1	WFDC8	burden_dmg	-0.00989809	0.00949673	-1.04226	0.297442	1
MR1	SLC15A2	burden_dmg	-0.00645002	0.0061888	-1.04221	0.297467	1
MR4	SPATA16	burden_dmg	-0.00897694	0.00861402	-1.04213	0.297503	1
MR1	UNC13A	burden_dmg	0.00409144	0.00392635	1.04205	0.297542	1
MR4	C1orf53	burden_dmg	-0.0124795	0.0119764	-1.042	0.297563	1
MR3	GDPD4	burden_dmg	-0.00641246	0.00615431	-1.04194	0.29759	1
MR1	PLEKHJ1	burden_dmg	-0.00868091	0.00833266	-1.04179	0.297659	1
MR3	OLFML2B	burden_dmg	0.00762997	0.00732432	1.04173	0.297688	1
MR2	IFT81	burden_dmg	-0.00756358	0.00726133	-1.04162	0.297738	1
MR1	CCDC180	burden_dmg	-0.0045754	0.00439256	-1.04162	0.297738	1
MR1	CHST5	burden_dmg	-0.00912044	0.00875598	-1.04162	0.297739	1
MR1	ATXN1	burden_dmg	-0.00627692	0.00602674	-1.04151	0.29779	1
MR4	ZNF84	burden_dmg	-0.0118636	0.0113909	-1.0415	0.297796	1
MR1	C1orf185	burden_dmg	-0.00480957	0.00461799	-1.04149	0.297802	1
MR2	PAQR9	burden_dmg	0.0109796	0.0105425	1.04147	0.297811	1
MR2	OR4D5	burden_dmg	-0.0122709	0.0117825	-1.04146	0.297815	1
MR2	PPM1H	burden_dmg	0.00831767	0.00798665	1.04145	0.297821	1
MR1	AKAP5	burden_dmg	-0.00734652	0.00705435	-1.04142	0.297834	1
MR4	C5orf22	burden_dmg	0.00510587	0.00490312	1.04135	0.297865	1
MR4	SKOR1	burden_dmg	0.00671166	0.00644544	1.0413	0.297887	1
MR3	CPSF2	burden_dmg	-0.00844303	0.00810873	-1.04123	0.297922	1
MR3	TMEM131	burden_dmg	0.00481847	0.00462813	1.04113	0.297969	1
MR1	NTN3	burden_dmg	0.00488548	0.00469294	1.04103	0.298015	1
MR1	CBLN1	burden_dmg	0.0117968	0.011332	1.04102	0.29802	1
MR3	ACTL6B	burden_dmg	0.0088832	0.00853328	1.04101	0.298025	1
MR4	SAE1	burden_dmg	-0.00877843	0.00843291	-1.04097	0.298041	1
MR1	RNF182	burden_dmg	0.0125768	0.0120829	1.04087	0.298086	1
MR2	C4A	burden_dmg	0.0147745	0.0141961	1.04074	0.298148	1
MR3	PHC1	burden_dmg	-0.00586429	0.00563475	-1.04074	0.29815	1
MR1	RAD51AP1	burden_dmg	-0.0123367	0.0118538	-1.04073	0.298151	1
MR2	ZNF84	burden_dmg	-0.0126121	0.0121192	-1.04067	0.29818	1
MR1	PCDH8	burden_dmg	0.00620291	0.00596055	1.04066	0.298186	1
MR1	ZNF181	burden_dmg	0.0092638	0.0089019	1.04065	0.298188	1
MR1	FAM83A	burden_dmg	0.00729358	0.00700946	1.04053	0.298245	1
MR1	MRPS21	burden_dmg	-0.0134522	0.0129284	-1.04051	0.298256	1
MR3	SLC5A10	burden_dmg	-0.00428509	0.00411843	-1.04047	0.298275	1
MR1	TP53I13	burden_dmg	-0.00961619	0.00924229	-1.04046	0.29828	1
MR4	TLE1	burden_dmg	-0.00631681	0.00607147	-1.04041	0.298302	1
MR2	OR52B2	burden_dmg	0.0121208	0.0116501	1.0404	0.298307	1
MR3	ASAP2	burden_dmg	0.00686661	0.00660003	1.04039	0.298311	1
MR1	MRE11	burden_dmg	-0.00573112	0.00550892	-1.04033	0.298337	1
MR2	ACACB	burden_dmg	-0.00384796	0.00369878	-1.04033	0.298337	1
MR1	RBM12B	burden_dmg	-0.00672473	0.00646414	-1.04031	0.298347	1
MR3	SFTPA1	burden_dmg	0.00827381	0.0079534	1.04029	0.298359	1
MR3	OR4K1	burden_dmg	0.00630171	0.00605832	1.04017	0.298411	1
MR3	RLN3	burden_dmg	-0.00729618	0.00701439	-1.04017	0.298412	1
MR2	TCAP	burden_dmg	-0.00845405	0.00812781	-1.04014	0.298428	1
MR4	TUBGCP6	burden_dmg	-0.00528814	0.00508443	-1.04006	0.298462	1
MR2	TMEM63A	burden_dmg	0.00486585	0.00467853	1.04004	0.298475	1
MR3	DCAF15	burden_dmg	0.00665441	0.0063983	1.04003	0.298479	1
MR4	NLRP14	burden_dmg	0.0069196	0.00665329	1.04003	0.29848	1
MR4	ADAT2	burden_dmg	0.0100529	0.0096662	1.04001	0.298488	1
MR3	LIMK1	burden_dmg	-0.00814458	0.00783152	-1.03997	0.298504	1
MR1	DGCR2	burden_dmg	0.0065293	0.00627835	1.03997	0.298506	1
MR2	GSTM3	burden_dmg	0.0149455	0.0143712	1.03997	0.298508	1
MR3	DBX1	burden_dmg	-0.0107918	0.0103772	-1.03995	0.298514	1
MR2	RIC8A	burden_dmg	0.0111812	0.0107526	1.03987	0.298554	1
MR4	ZC3H13	burden_dmg	-0.00476194	0.00457948	-1.03984	0.298565	1
MR1	FOSL1	burden_dmg	0.0095366	0.00917133	1.03983	0.298572	1
MR2	RALGPS1	burden_dmg	0.0097375	0.00936479	1.0398	0.298585	1
MR1	CHEK2	burden_dmg	-0.00617611	0.00593978	-1.03979	0.298591	1
MR3	POU6F2	burden_dmg	0.0053172	0.00511385	1.03976	0.298602	1
MR4	CFAP410	burden_dmg	0.00823333	0.00791859	1.03975	0.29861	1
MR3	WDPCP	burden_dmg	0.00628651	0.00604693	1.03962	0.298668	1
MR3	OR8K5	burden_dmg	0.0113774	0.010944	1.0396	0.298679	1
MR4	RAB1A	burden_dmg	-0.0134022	0.0128926	-1.03952	0.298714	1
MR3	MKNK2	burden_dmg	0.00694205	0.00667911	1.03937	0.298786	1
MR3	NCSTN	burden_dmg	0.00927469	0.00892369	1.03933	0.298801	1
MR4	HK2	burden_dmg	0.00606177	0.00583266	1.03928	0.298826	1
MR2	CDC26	burden_dmg	0.0140873	0.013555	1.03927	0.29883	1
MR2	COL9A3	burden_dmg	-0.00589805	0.00567551	-1.03921	0.298859	1
MR4	NRROS	burden_dmg	-0.0125933	0.0121182	-1.0392	0.298862	1
MR3	AFF1	burden_dmg	0.0044439	0.0042763	1.03919	0.298867	1
MR2	SEMA4F	burden_dmg	0.00686414	0.00660555	1.03915	0.298888	1
MR3	SLC25A17	burden_dmg	0.00940406	0.00905009	1.03911	0.298904	1
MR4	INMT	burden_dmg	-0.0166885	0.0160626	-1.03896	0.298973	1
MR1	NIFK	burden_dmg	0.00884328	0.00851249	1.03886	0.299022	1
MR2	C17orf75	burden_dmg	0.0138657	0.013348	1.03879	0.299056	1
MR1	RADIL	burden_dmg	0.00671613	0.00646596	1.03869	0.299101	1
MR4	GLO1	burden_dmg	-0.00823958	0.00793299	-1.03865	0.29912	1
MR1	EXD1	burden_dmg	-0.00774433	0.00745619	-1.03864	0.299122	1
MR2	TNFRSF8	burden_dmg	0.00989338	0.00952555	1.03862	0.299135	1
MR1	SULT4A1	burden_dmg	-0.0129803	0.0124984	-1.03856	0.29916	1
MR4	ADAM32	burden_dmg	0.00826663	0.00795972	1.03856	0.299162	1
MR3	STK4	burden_dmg	-0.00751386	0.00723522	-1.03851	0.299184	1
MR2	PPP3R2	burden_dmg	-0.00981785	0.00945414	-1.03847	0.299202	1
MR4	SIX2	burden_dmg	0.00606269	0.0058388	1.03835	0.299261	1
MR4	OR1S1	burden_dmg	0.00786571	0.00757603	1.03824	0.299312	1
MR2	MUC5AC	burden_dmg	0.00622995	0.00600059	1.03822	0.299318	1
MR1	ARAP1	burden_dmg	0.00426434	0.00410742	1.0382	0.299328	1
MR4	PRKRIP1	burden_dmg	0.0101673	0.00979344	1.03818	0.299339	1
MR2	LRRC61	burden_dmg	0.014345	0.0138175	1.03817	0.299341	1
MR2	ERICH3	burden_dmg	0.00836754	0.00806027	1.03812	0.299365	1
MR4	CEP120	burden_dmg	0.00556611	0.00536177	1.03811	0.29937	1
MR3	UBXN1	burden_dmg	0.00700366	0.0067478	1.03792	0.29946	1
MR2	ADD2	burden_dmg	0.00791163	0.00762263	1.03791	0.299462	1
MR4	CTXN1	burden_dmg	-0.0122358	0.011789	-1.03791	0.299466	1
MR2	CACTIN	burden_dmg	-0.00869219	0.00837498	-1.03788	0.29948	1
MR2	EEF2	burden_dmg	0.00753427	0.0072596	1.03783	0.299499	1
MR1	PLEKHS1	burden_dmg	-0.00653883	0.00630066	-1.0378	0.299515	1
MR3	FBXO38	burden_dmg	-0.00585754	0.00564436	-1.03777	0.29953	1
MR2	PLIN4	burden_dmg	-0.00590694	0.00569199	-1.03776	0.299532	1
MR1	NELFA	burden_dmg	0.00757883	0.00730335	1.03772	0.299552	1
MR2	OR4C16	burden_dmg	0.00785942	0.00757375	1.03772	0.299553	1
MR4	CEP164	burden_dmg	-0.00467561	0.00450576	-1.0377	0.299564	1
MR1	LILRB5	burden_dmg	0.00863016	0.00831693	1.03766	0.299579	1
MR3	CTCF	burden_dmg	-0.00620283	0.00597779	-1.03765	0.299587	1
MR4	TMEM178B	burden_dmg	0.0118776	0.011447	1.03762	0.2996	1
MR3	RPE	burden_dmg	-0.00979123	0.00943635	-1.03761	0.299604	1
MR3	BAD	burden_dmg	0.00919908	0.008866	1.03757	0.299623	1
MR1	DNAH3	burden_dmg	0.00275958	0.00265974	1.03754	0.299638	1
MR1	MAS1	burden_dmg	0.0104382	0.0100608	1.03752	0.299648	1
MR1	CBX2	burden_dmg	-0.00767864	0.00740105	-1.03751	0.299652	1
MR2	SLIT1	burden_dmg	-0.00603828	0.00582016	-1.03748	0.299666	1
MR1	BPIFB3	burden_dmg	0.00742342	0.0071557	1.03741	0.299695	1
MR2	NEU1	burden_dmg	0.0138013	0.0133037	1.0374	0.299699	1
MR3	ZNF442	burden_dmg	-0.0118711	0.0114433	-1.03739	0.299707	1
MR4	STX6	burden_dmg	-0.011215	0.0108112	-1.03735	0.299724	1
MR1	ZNF398	burden_dmg	-0.00908226	0.0087564	-1.03721	0.299788	1
MR2	IQCF2	burden_dmg	-0.0191926	0.0185041	-1.03721	0.299791	1
MR4	SPSB2	burden_dmg	-0.0118105	0.0113871	-1.03718	0.299803	1
MR1	ERN1	burden_dmg	-0.00427998	0.00412676	-1.03713	0.299828	1
MR1	CDH20	burden_dmg	-0.00674303	0.00650169	-1.03712	0.299831	1
MR3	MPHOSPH9	burden_dmg	0.00533973	0.00514896	1.03705	0.299864	1
MR2	SSBP2	burden_dmg	-0.0102059	0.00984156	-1.03702	0.29988	1
MR2	KCNK3	burden_dmg	-0.0101882	0.00982497	-1.03697	0.299901	1
MR3	TCP11L2	burden_dmg	-0.00599669	0.00578292	-1.03697	0.299903	1
MR3	UNK	burden_dmg	0.00553374	0.00533649	1.03696	0.299906	1
MR1	ERC1	burden_dmg	-0.00718616	0.00693027	-1.03692	0.299924	1
MR2	COL5A2	burden_dmg	0.00342925	0.00330735	1.03686	0.299954	1
MR3	CCM2L	burden_dmg	-0.00769068	0.00741764	-1.03681	0.299976	1
MR1	GFER	burden_dmg	-0.0112619	0.0108621	-1.03681	0.299977	1
MR1	WASL	burden_dmg	0.00781374	0.00753648	1.03679	0.299986	1
MR2	SOGA1	burden_dmg	0.00474703	0.00457896	1.0367	0.300025	1
MR3	DTX3	burden_dmg	-0.00621535	0.00599562	-1.03665	0.300051	1
MR3	TRAF3IP1	burden_dmg	-0.00689109	0.00664754	-1.03664	0.300056	1
MR1	PDZD8	burden_dmg	-0.00597436	0.00576344	-1.0366	0.300076	1
MR3	KCNE1	burden_dmg	0.0169751	0.0163762	1.03657	0.300088	1
MR3	MMRN2	burden_dmg	0.00711488	0.00686459	1.03646	0.300139	1
MR3	LDLR	burden_dmg	0.00632383	0.00610158	1.03643	0.300155	1
MR2	ATPAF1	burden_dmg	-0.00877376	0.00846574	-1.03638	0.300174	1
MR2	TMEM63B	burden_dmg	-0.00724836	0.006994	-1.03637	0.300181	1
MR3	XRCC1	burden_dmg	-0.00639041	0.00616625	-1.03635	0.300189	1
MR1	ZNF883	burden_dmg	-0.00825335	0.00796423	-1.0363	0.300213	1
MR1	G3BP1	burden_dmg	0.00975038	0.00940897	1.03629	0.30022	1
MR2	TP63	burden_dmg	0.00845132	0.00815544	1.03628	0.300223	1
MR1	BCL6B	burden_dmg	0.00622726	0.00600958	1.03622	0.30025	1
MR2	ZFP14	burden_dmg	0.00855184	0.00825323	1.03618	0.30027	1
MR2	SNAPC4	burden_dmg	0.00573185	0.00553221	1.03609	0.300313	1
MR1	CLDN18	burden_dmg	0.0072618	0.0070089	1.03608	0.300316	1
MR3	TSHZ3	burden_dmg	0.00582121	0.00561849	1.03608	0.300316	1
MR1	ARHGAP15	burden_dmg	-0.00792805	0.00765292	-1.03595	0.300376	1
MR4	PGC	burden_dmg	-0.0119397	0.0115255	-1.03594	0.300382	1
MR1	JCAD	burden_dmg	0.00711441	0.0068677	1.03592	0.300389	1
MR4	LMF2	burden_dmg	0.00574407	0.00554491	1.03592	0.300392	1
MR2	NUP93	burden_dmg	-0.00602737	0.00581861	-1.03588	0.300411	1
MR4	CARTPT	burden_dmg	-0.0106075	0.0102403	-1.03586	0.30042	1
MR4	ZNF410	burden_dmg	0.00981911	0.00947927	1.03585	0.300423	1
MR4	PSG9	burden_dmg	0.0100113	0.00966548	1.03578	0.300455	1
MR4	UBR4	burden_dmg	0.00319096	0.00308117	1.03563	0.300525	1
MR4	CRLF3	burden_dmg	0.00826864	0.00798474	1.03555	0.300561	1
MR4	LRATD1	burden_dmg	0.0147184	0.0142132	1.03555	0.300565	1
MR4	ASCC3	burden_dmg	-0.00493111	0.00476185	-1.03554	0.300566	1
MR3	NOP14	burden_dmg	-0.00840761	0.00811921	-1.03552	0.300577	1
MR4	ASPH	burden_dmg	0.00636359	0.00614531	1.03552	0.300577	1
MR1	FNDC4	burden_dmg	-0.00847803	0.00818743	-1.03549	0.30059	1
MR3	SEPSECS	burden_dmg	-0.00950053	0.00917547	-1.03543	0.300621	1
MR1	NUPR2	burden_dmg	0.00662486	0.00639824	1.03542	0.300625	1
MR3	P3H3	burden_dmg	-0.00497436	0.00480424	-1.03541	0.300629	1
MR4	OTUD6B	burden_dmg	0.00810593	0.00782877	1.0354	0.300632	1
MR4	TMEM198	burden_dmg	-0.00727096	0.00702235	-1.0354	0.300633	1
MR3	LGALS1	burden_dmg	0.0100065	0.00966462	1.03537	0.300648	1
MR4	GLB1L2	burden_dmg	-0.00935807	0.00903849	-1.03536	0.300653	1
MR4	PLA2G2E	burden_dmg	0.0137295	0.013261	1.03533	0.300667	1
MR3	MAMSTR	burden_dmg	-0.0103049	0.0099539	-1.03526	0.300697	1
MR2	IL17RD	burden_dmg	0.00694522	0.00670884	1.03523	0.300711	1
MR2	ASXL1	burden_dmg	-0.00576433	0.00556822	-1.03522	0.300718	1
MR2	SLC45A2	burden_dmg	0.00946098	0.0091393	1.0352	0.300728	1
MR3	PWP1	burden_dmg	0.00963169	0.00930436	1.03518	0.300736	1
MR2	ICA1L	burden_dmg	0.0106395	0.010278	1.03517	0.300742	1
MR3	SLC17A1	burden_dmg	0.00892599	0.00862322	1.03511	0.300769	1
MR4	NOL7	burden_dmg	0.00901797	0.00871238	1.03508	0.300785	1
MR4	PAPOLG	burden_dmg	0.00501513	0.00484528	1.03506	0.300794	1
MR4	CATSPERE	burden_dmg	0.00957037	0.0092467	1.035	0.300818	1
MR2	CYP4F22	burden_dmg	0.00960007	0.00927555	1.03499	0.300826	1
MR4	ZSCAN32	burden_dmg	0.0109912	0.01062	1.03495	0.300842	1
MR3	RBM20	burden_dmg	-0.00504528	0.00487498	-1.03493	0.300851	1
MR3	POU4F1	burden_dmg	-0.007801	0.00753771	-1.03493	0.300853	1
MR1	SMG5	burden_dmg	-0.00592942	0.00572977	-1.03484	0.300893	1
MR2	OSBP	burden_dmg	0.0100739	0.0097352	1.03479	0.300916	1
MR3	UBE2Q1	burden_dmg	-0.00446469	0.00431459	-1.03479	0.30092	1
MR4	AKAP6	burden_dmg	0.00424057	0.00409846	1.03467	0.300973	1
MR1	CENPU	burden_dmg	-0.0108191	0.0104575	-1.03458	0.301019	1
MR4	VSIG10L2	burden_dmg	-0.0054018	0.00522129	-1.03457	0.30102	1
MR2	ALG10B	burden_dmg	-0.00675691	0.00653128	-1.03455	0.301032	1
MR2	RABEPK	burden_dmg	-0.00879531	0.00850193	-1.03451	0.30105	1
MR4	KAT2B	burden_dmg	0.00490728	0.00474377	1.03447	0.301069	1
MR3	NINL	burden_dmg	0.00496294	0.00479779	1.03442	0.301091	1
MR1	SLC6A5	burden_dmg	-0.00523261	0.00505853	-1.03441	0.301094	1
MR1	EIF1B	burden_dmg	0.0118326	0.0114391	1.0344	0.301101	1
MR4	STIP1	burden_dmg	-0.00876391	0.0084725	-1.03439	0.301103	1
MR1	FAM221B	burden_dmg	0.010329	0.00998636	1.03431	0.301144	1
MR4	RBM15	burden_dmg	0.0060615	0.00586057	1.03429	0.301154	1
MR3	ADAM30	burden_dmg	-0.00974221	0.00942051	-1.03415	0.301218	1
MR1	OR52N5	burden_dmg	0.00819433	0.00792393	1.03412	0.301229	1
MR3	CNTN2	burden_dmg	0.00596097	0.00576434	1.03411	0.301236	1
MR2	VRTN	burden_dmg	-0.00826048	0.0079885	-1.03405	0.301265	1
MR1	RASGRP2	burden_dmg	0.00712938	0.00689475	1.03403	0.301273	1
MR4	BAMBI	burden_dmg	0.0123172	0.0119122	1.034	0.301285	1
MR4	KBTBD8	burden_dmg	-0.00785296	0.0075955	-1.0339	0.301336	1
MR2	TTC17	burden_dmg	-0.00675058	0.00652942	-1.03387	0.301347	1
MR4	DDI2	burden_dmg	-0.00949371	0.00918377	-1.03375	0.301405	1
MR3	SIGMAR1	burden_dmg	-0.00872162	0.0084372	-1.03371	0.301423	1
MR4	OR8A1	burden_dmg	0.0130024	0.0125788	1.03367	0.30144	1
MR3	MFSD8	burden_dmg	0.00863843	0.00835764	1.0336	0.301475	1
MR2	FTMT	burden_dmg	0.0125236	0.0121168	1.03357	0.301487	1
MR4	ZNF627	burden_dmg	-0.0113866	0.0110168	-1.03357	0.30149	1
MR1	RPS23	burden_dmg	0.0157373	0.0152266	1.03354	0.301502	1
MR4	DDX28	burden_dmg	0.00937779	0.00907393	1.03349	0.301527	1
MR2	SF1	burden_dmg	0.00501577	0.00485333	1.03347	0.301535	1
MR1	CCDC185	burden_dmg	0.0113921	0.0110233	1.03346	0.301541	1
MR2	FAM168A	burden_dmg	0.0130154	0.0125941	1.03345	0.301544	1
MR1	ATP2B4	burden_dmg	-0.00470522	0.00455293	-1.03345	0.301545	1
MR4	SH2D2A	burden_dmg	-0.0064192	0.00621159	-1.03342	0.301557	1
MR2	ZSCAN12	burden_dmg	0.00823536	0.00796922	1.0334	0.301569	1
MR1	CAPRIN1	burden_dmg	0.00751881	0.0072759	1.03339	0.301575	1
MR3	ZNF668	burden_dmg	0.00808305	0.00782207	1.03336	0.301585	1
MR4	CSDC2	burden_dmg	-0.0144606	0.0139943	-1.03332	0.301604	1
MR1	TBCD	burden_dmg	0.0054157	0.00524106	1.03332	0.301605	1
MR4	TSG101	burden_dmg	0.00968519	0.00937324	1.03328	0.301623	1
MR3	MDGA1	burden_dmg	-0.00590541	0.00571561	-1.03321	0.301658	1
MR1	LRRC4	burden_dmg	0.0079103	0.00765624	1.03318	0.301669	1
MR4	NXNL2	burden_dmg	0.00740243	0.00716585	1.03302	0.301747	1
MR4	RELL1	burden_dmg	0.0112601	0.0109006	1.03298	0.301766	1
MR4	SUSD6	burden_dmg	-0.0081845	0.00792347	-1.03294	0.301781	1
MR3	SRSF10	burden_dmg	0.00641608	0.00621199	1.03285	0.301823	1
MR2	TERF1	burden_dmg	-0.00925624	0.00896234	-1.03279	0.301852	1
MR2	NWD1	burden_dmg	0.0054628	0.00528948	1.03277	0.301865	1
MR2	GLP2R	burden_dmg	0.00853509	0.00826575	1.03258	0.301949	1
MR1	SERPING1	burden_dmg	-0.0078568	0.00760927	-1.03253	0.301975	1
MR2	TMEM101	burden_dmg	-0.0117512	0.0113812	-1.03251	0.301985	1
MR2	PITPNA	burden_dmg	-0.00681721	0.00660261	-1.0325	0.301988	1
MR3	MBLAC2	burden_dmg	0.00505941	0.00490039	1.03245	0.302012	1
MR1	VWC2L	burden_dmg	0.0112992	0.0109442	1.03244	0.302018	1
MR3	ADAM7	burden_dmg	0.00871666	0.0084429	1.03243	0.302024	1
MR3	HAUS2	burden_dmg	0.0110841	0.010736	1.03242	0.302028	1
MR3	S1PR4	burden_dmg	-0.00675282	0.00654092	-1.0324	0.302038	1
MR3	SMYD2	burden_dmg	-0.00787164	0.00762491	-1.03236	0.302055	1
MR4	PDLIM5	burden_dmg	0.00605528	0.00586566	1.03233	0.30207	1
MR2	IL17B	burden_dmg	-0.014084	0.0136432	-1.03231	0.302077	1
MR3	TRMO	burden_dmg	-0.00989135	0.0095823	-1.03225	0.302105	1
MR2	MLNR	burden_dmg	0.0102629	0.00994245	1.03223	0.302116	1
MR4	MEIG1	burden_dmg	0.00996596	0.00965491	1.03222	0.302122	1
MR1	TPK1	burden_dmg	0.00992477	0.00961501	1.03222	0.302122	1
MR1	NAV1	burden_dmg	-0.00415628	0.00402681	-1.03215	0.302152	1
MR4	PCDHGA2	burden_dmg	-0.00669769	0.00648911	-1.03214	0.302156	1
MR3	CALML4	burden_dmg	0.012062	0.0116865	1.03214	0.302159	1
MR2	IGF2	burden_dmg	0.00787092	0.0076263	1.03208	0.302187	1
MR4	TRAF6	burden_dmg	-0.0103726	0.0100503	-1.03207	0.302192	1
MR1	EDEM1	burden_dmg	-0.0106908	0.0103605	-1.03188	0.302279	1
MR2	SRXN1	burden_dmg	0.0158624	0.0153724	1.03187	0.302283	1
MR2	KRTAP4-11	burden_dmg	-0.0132319	0.0128236	-1.03184	0.302296	1
MR4	ALKBH7	burden_dmg	0.0117742	0.0114116	1.03177	0.30233	1
MR4	PITPNC1	burden_dmg	0.00900589	0.00872867	1.03176	0.302336	1
MR2	PSAT1	burden_dmg	0.00988072	0.00957687	1.03173	0.302351	1
MR2	PFKL	burden_dmg	-0.00597056	0.00578702	-1.03172	0.302357	1
MR3	ST6GALNAC5	burden_dmg	-0.0070065	0.00679169	-1.03163	0.302397	1
MR2	SYBU	burden_dmg	0.00604336	0.00585821	1.03161	0.302408	1
MR4	FOXO3	burden_dmg	-0.00687462	0.00666525	-1.03141	0.302499	1
MR4	MMP8	burden_dmg	0.00675951	0.00655373	1.0314	0.302505	1
MR3	PKMYT1	burden_dmg	0.0104274	0.0101101	1.03138	0.302513	1
MR3	PTPN14	burden_dmg	0.00441351	0.00427946	1.03132	0.30254	1
MR4	KNTC1	burden_dmg	0.00482707	0.00468048	1.03132	0.302542	1
MR1	MCOLN2	burden_dmg	-0.00643229	0.00623705	-1.0313	0.30255	1
MR1	ZNF469	burden_dmg	-0.00320499	0.00310781	-1.03127	0.302565	1
MR4	TAF6	burden_dmg	0.00661806	0.00641739	1.03127	0.302565	1
MR3	CCDC90B	burden_dmg	-0.00759384	0.00736364	-1.03126	0.302569	1
MR4	FAM170A	burden_dmg	0.0130389	0.0126439	1.03124	0.30258	1
MR2	PTGER1	burden_dmg	0.00578343	0.00560843	1.0312	0.302597	1
MR4	NCOA1	burden_dmg	-0.00686515	0.00665745	-1.0312	0.302598	1
MR1	ZNF703	burden_dmg	0.00507082	0.004918	1.03107	0.302657	1
MR1	TUSC3	burden_dmg	0.0101275	0.00982285	1.03102	0.302684	1
MR4	NPLOC4	burden_dmg	-0.00751952	0.00729446	-1.03085	0.30276	1
MR3	TEP1	burden_dmg	0.00349398	0.00338965	1.03078	0.302794	1
MR2	TSC22D4	burden_dmg	0.00847472	0.00822167	1.03078	0.302796	1
MR3	EXOSC2	burden_dmg	-0.0105921	0.0102759	-1.03077	0.302798	1
MR1	NOXA1	burden_dmg	0.00678904	0.0065865	1.03075	0.302809	1
MR2	EME2	burden_dmg	-0.00738714	0.00716682	-1.03074	0.302812	1
MR3	ZNF347	burden_dmg	-0.00895101	0.00868404	-1.03074	0.302812	1
MR3	GPHN	burden_dmg	-0.00558808	0.00542158	-1.03071	0.302827	1
MR1	IFIH1	burden_dmg	-0.00337975	0.00327949	-1.03057	0.302892	1
MR3	FOXP4	burden_dmg	0.00681261	0.00661057	1.03056	0.302897	1
MR4	PRKAG2	burden_dmg	-0.0065103	0.00631738	-1.03054	0.302908	1
MR2	TBPL1	burden_dmg	-0.00820285	0.00795994	-1.03052	0.302918	1
MR3	CBLIF	burden_dmg	-0.00837805	0.00813042	-1.03046	0.302946	1
MR3	PLEKHB2	burden_dmg	-0.00836388	0.00811681	-1.03044	0.302954	1
MR3	RPS6KA4	burden_dmg	0.00528284	0.00512689	1.03042	0.302965	1
MR3	ORMDL3	burden_dmg	0.0104541	0.0101456	1.03041	0.30297	1
MR4	EIF3K	burden_dmg	-0.0110517	0.0107265	-1.03031	0.303013	1
MR4	MTRF1	burden_dmg	-0.00784825	0.00761762	-1.03028	0.303031	1
MR4	RAD51B	burden_dmg	-0.00486017	0.0047174	-1.03027	0.303036	1
MR1	PIK3AP1	burden_dmg	-0.00768834	0.00746263	-1.03025	0.303046	1
MR3	SHANK1	burden_dmg	0.00371392	0.00360494	1.03023	0.303052	1
MR1	KLHL38	burden_dmg	-0.00725808	0.00704523	-1.03021	0.303061	1
MR3	CSGALNACT2	burden_dmg	0.0102002	0.00990142	1.03017	0.30308	1
MR1	SPAG9	burden_dmg	-0.0046799	0.00454291	-1.03015	0.303089	1
MR1	ZNF652	burden_dmg	-0.0102601	0.00996031	-1.0301	0.303113	1
MR1	DOCK10	burden_dmg	-0.00404603	0.00392782	-1.0301	0.303115	1
MR1	EPSTI1	burden_dmg	-0.00895666	0.00869504	-1.03009	0.303119	1
MR2	PRPS1L1	burden_dmg	0.0102007	0.00990276	1.03009	0.30312	1
MR2	DSCC1	burden_dmg	0.008703	0.00844967	1.02998	0.303169	1
MR3	NDUFS7	burden_dmg	-0.00967786	0.00939685	-1.0299	0.303205	1
MR3	AP3B1	burden_dmg	-0.00531857	0.0051647	-1.02979	0.303258	1
MR4	NEGR1	burden_dmg	-0.012161	0.0118093	-1.02978	0.303263	1
MR3	HLA-DQB2	burden_dmg	-0.0106989	0.0103906	-1.02967	0.303315	1
MR3	BBS10	burden_dmg	-0.0102279	0.00993334	-1.02965	0.303323	1
MR1	MC3R	burden_dmg	0.00869108	0.00844104	1.02962	0.303338	1
MR4	HSPBAP1	burden_dmg	-0.0118674	0.0115263	-1.0296	0.303349	1
MR4	KCNH5	burden_dmg	0.00571244	0.00554848	1.02955	0.303372	1
MR4	MICALL2	burden_dmg	-0.00642093	0.00623665	-1.02955	0.303373	1
MR3	NUDT18	burden_dmg	0.0128471	0.0124786	1.02953	0.303382	1
MR3	KIF3A	burden_dmg	0.00878534	0.0085335	1.02951	0.30339	1
MR1	ARL15	burden_dmg	0.00752075	0.00730518	1.02951	0.303391	1
MR3	PRKG2	burden_dmg	-0.00818485	0.00795121	-1.02938	0.30345	1
MR2	PCDHGA2	burden_dmg	-0.00710568	0.00690403	-1.02921	0.303533	1
MR4	ADARB1	burden_dmg	-0.0084435	0.00820443	-1.02914	0.303565	1
MR1	ORC6	burden_dmg	0.0149529	0.0145299	1.02911	0.303577	1
MR1	ZNF790	burden_dmg	-0.0118072	0.0114734	-1.02909	0.303586	1
MR1	PCSK6	burden_dmg	-0.00426112	0.00414082	-1.02905	0.303606	1
MR4	INPP4B	burden_dmg	-0.00544895	0.00529516	-1.02904	0.30361	1
MR1	OR6C6	burden_dmg	-0.00992957	0.00965039	-1.02893	0.303663	1
MR1	SLC4A11	burden_dmg	0.0053497	0.00519929	1.02893	0.303663	1
MR3	SLC25A42	burden_dmg	-0.00869622	0.00845188	-1.02891	0.303673	1
MR2	LRRC7	burden_dmg	0.00723737	0.00703465	1.02882	0.303716	1
MR1	AGBL1	burden_dmg	0.00438812	0.00426531	1.02879	0.303728	1
MR1	TMCC3	burden_dmg	0.00507548	0.00493368	1.02874	0.303752	1
MR4	KIAA1217	burden_dmg	-0.00400895	0.0038971	-1.0287	0.303771	1
MR2	MRPL2	burden_dmg	0.0084124	0.00817786	1.02868	0.303781	1
MR4	AK1	burden_dmg	-0.012312	0.0119688	-1.02867	0.303785	1
MR2	SP140	burden_dmg	-0.0116808	0.0113554	-1.02866	0.303791	1
MR1	FREM1	burden_dmg	0.00378043	0.00367523	1.02862	0.303807	1
MR2	MLH3	burden_dmg	0.00631325	0.00613767	1.02861	0.303815	1
MR3	TMEM196	burden_dmg	-0.00614603	0.00597544	-1.02855	0.303843	1
MR4	DNAJB1	burden_dmg	-0.00741884	0.00721359	-1.02845	0.303887	1
MR3	POGZ	burden_dmg	0.00427562	0.00415742	1.02843	0.303898	1
MR1	MEF2C	burden_dmg	0.0111936	0.0108844	1.02841	0.303905	1
MR1	LILRB2	burden_dmg	-0.00715346	0.00695583	-1.02841	0.303906	1
MR3	DSN1	burden_dmg	0.010068	0.00978994	1.02841	0.303909	1
MR2	TNC	burden_dmg	0.00346594	0.00337035	1.02836	0.303929	1
MR4	HIVEP1	burden_dmg	-0.00457559	0.00444952	-1.02833	0.303944	1
MR1	TMEM64	burden_dmg	-0.0106499	0.0103572	-1.02826	0.30398	1
MR4	SPNS1	burden_dmg	0.00811643	0.00789345	1.02825	0.303984	1
MR2	VDAC2	burden_dmg	0.0144047	0.0140095	1.02821	0.304001	1
MR3	CHST2	burden_dmg	-0.00782001	0.00760603	-1.02813	0.304037	1
MR2	UGT2B10	burden_dmg	0.0104668	0.0101808	1.0281	0.304055	1
MR3	CHRNA7	burden_dmg	0.00623077	0.00606166	1.0279	0.304148	1
MR2	TMEM38B	burden_dmg	-0.0101575	0.00988309	-1.02776	0.304212	1
MR1	TMEM50B	burden_dmg	-0.0144193	0.0140298	-1.02776	0.304214	1
MR4	CCDC85C	burden_dmg	-0.00955458	0.00929697	-1.02771	0.304237	1
MR3	PRSS51	burden_dmg	0.0169274	0.0164711	1.02771	0.304239	1
MR3	AGRN	burden_dmg	0.00369598	0.00359635	1.0277	0.30424	1
MR3	GSG1L	burden_dmg	-0.00774138	0.00753313	-1.02764	0.304268	1
MR3	KDM1B	burden_dmg	0.00580735	0.00565166	1.02755	0.304313	1
MR4	TAPBP	burden_dmg	0.0115775	0.0112672	1.02754	0.304315	1
MR1	IL36RN	burden_dmg	-0.00885706	0.00862105	-1.02738	0.304394	1
MR2	SAA2	burden_dmg	-0.00753576	0.00733497	-1.02737	0.304395	1
MR3	PROSER1	burden_dmg	-0.00599285	0.00583323	-1.02736	0.3044	1
MR3	PPIL4	burden_dmg	-0.00790593	0.00769544	-1.02735	0.304405	1
MR3	ADGRF4	burden_dmg	-0.0105672	0.0102875	-1.02719	0.30448	1
MR3	HOXB2	burden_dmg	0.00623874	0.00607394	1.02713	0.304509	1
MR1	CPQ	burden_dmg	-0.00778205	0.00757668	-1.02711	0.304521	1
MR2	SIX4	burden_dmg	0.00695444	0.00677097	1.0271	0.304525	1
MR1	UBR7	burden_dmg	0.011042	0.0107508	1.02709	0.30453	1
MR2	CD81	burden_dmg	-0.0102622	0.00999195	-1.02704	0.30455	1
MR1	ZNF14	burden_dmg	0.0089931	0.0087577	1.02688	0.304628	1
MR3	GTF2IRD2	burden_dmg	-0.0109427	0.0106565	-1.02685	0.304639	1
MR1	CHD2	burden_dmg	-0.00507563	0.00494303	-1.02682	0.304653	1
MR2	ZBTB44	burden_dmg	0.0075507	0.00735356	1.02681	0.304661	1
MR3	SF3B6	burden_dmg	-0.00998962	0.00972949	-1.02674	0.304695	1
MR3	EIF2S2	burden_dmg	0.0104304	0.0101592	1.0267	0.304714	1
MR2	OR4C11	burden_dmg	0.0185844	0.0181014	1.02668	0.304719	1
MR4	ADCY4	burden_dmg	0.00397525	0.00387213	1.02663	0.304744	1
MR4	PPP1R11	burden_dmg	-0.0105758	0.0103016	-1.02662	0.30475	1
MR2	IVD	burden_dmg	0.00714289	0.00695777	1.02661	0.304756	1
MR4	PLCD4	burden_dmg	0.0060492	0.00589257	1.02658	0.304767	1
MR1	GPR161	burden_dmg	0.00736595	0.00717524	1.02658	0.304769	1
MR2	TSHB	burden_dmg	0.0136114	0.0132599	1.02651	0.3048	1
MR1	BCL11B	burden_dmg	0.00712748	0.00694345	1.0265	0.304805	1
MR4	CHD1	burden_dmg	0.00395179	0.00384976	1.0265	0.304806	1
MR1	SBDS	burden_dmg	-0.00509342	0.00496207	-1.02647	0.30482	1
MR4	TFAM	burden_dmg	0.0147087	0.0143309	1.02636	0.304872	1
MR3	SIM1	burden_dmg	-0.00589476	0.00574339	-1.02636	0.304874	1
MR2	TBC1D8	burden_dmg	-0.00544252	0.0053032	-1.02627	0.304914	1
MR4	TPD52L1	burden_dmg	0.0103088	0.0100451	1.02626	0.30492	1
MR4	TREM2	burden_dmg	0.011818	0.0115157	1.02625	0.304924	1
MR2	RELN	burden_dmg	-0.00312661	0.00304685	-1.02618	0.304958	1
MR4	IGF1	burden_dmg	0.00788963	0.00768843	1.02617	0.304962	1
MR1	PYCARD	burden_dmg	-0.0126817	0.0123587	-1.02613	0.304979	1
MR4	DMBT1	burden_dmg	-0.00400158	0.00389978	-1.0261	0.304992	1
MR2	SIRT7	burden_dmg	-0.00957495	0.0093321	-1.02602	0.305031	1
MR1	KLHDC7A	burden_dmg	-0.00784724	0.00764895	-1.02592	0.305078	1
MR3	VAV3	burden_dmg	0.00579724	0.00565096	1.02589	0.305096	1
MR2	NOC2L	burden_dmg	-0.00464451	0.00452732	-1.02588	0.305096	1
MR3	NUP155	burden_dmg	0.00527528	0.00514249	1.02582	0.305125	1
MR4	PITX1	burden_dmg	-0.0118177	0.0115207	-1.02578	0.305143	1
MR1	HRK	burden_dmg	0.0102628	0.0100062	1.02564	0.30521	1
MR1	GCNT7	burden_dmg	-0.00828711	0.0080801	-1.02562	0.305221	1
MR4	WWOX	burden_dmg	-0.00580039	0.00565552	-1.02561	0.305223	1
MR1	RHBDF1	burden_dmg	-0.0053882	0.00525399	-1.02555	0.305256	1
MR3	PYGM	burden_dmg	0.00312554	0.00304775	1.02552	0.305266	1
MR1	ADPRHL1	burden_dmg	0.00470114	0.00458452	1.02544	0.305307	1
MR1	WNT10B	burden_dmg	0.00629582	0.00613984	1.02541	0.305322	1
MR2	PAMR1	burden_dmg	-0.00544477	0.00530998	-1.02538	0.305332	1
MR3	TMEM249	burden_dmg	0.0140688	0.013721	1.02535	0.305349	1
MR2	TRDMT1	burden_dmg	-0.00816242	0.00796088	-1.02532	0.305364	1
MR2	CLHC1	burden_dmg	-0.00972458	0.00948477	-1.02528	0.305379	1
MR3	RASL10A	burden_dmg	-0.0148255	0.0144608	-1.02522	0.305409	1
MR4	CLTA	burden_dmg	0.0135519	0.0132195	1.02514	0.305447	1
MR2	PDGFRA	burden_dmg	-0.00935414	0.00912508	-1.0251	0.305465	1
MR1	YIF1B	burden_dmg	0.00877568	0.00856092	1.02509	0.305472	1
MR1	PPP2R2A	burden_dmg	-0.00918654	0.00896181	-1.02508	0.305477	1
MR3	BAAT	burden_dmg	0.0089733	0.00875389	1.02506	0.305483	1
MR4	JARID2	burden_dmg	0.00439923	0.00429203	1.02498	0.305524	1
MR4	NFAM1	burden_dmg	-0.0148239	0.0144628	-1.02497	0.305527	1
MR3	LRPAP1	burden_dmg	-0.00853344	0.00832607	-1.02491	0.305557	1
MR2	NFXL1	burden_dmg	-0.00661331	0.00645276	-1.02488	0.305569	1
MR3	EXTL1	burden_dmg	-0.00579102	0.00565045	-1.02488	0.305571	1
MR4	SPON1	burden_dmg	-0.0066036	0.00644399	-1.02477	0.305622	1
MR1	HCRTR2	burden_dmg	0.00661065	0.00645106	1.02474	0.305636	1
MR4	PLEKHH3	burden_dmg	-0.00542566	0.00529479	-1.02472	0.305647	1
MR1	SPATA6L	burden_dmg	0.00718166	0.00700853	1.0247	0.305653	1
MR2	GSS	burden_dmg	0.0080808	0.00788666	1.02462	0.305694	1
MR3	SSNA1	burden_dmg	-0.0098096	0.00957462	-1.02454	0.305729	1
MR1	GAA	burden_dmg	-0.00583022	0.00569158	-1.02436	0.305816	1
MR3	PCNX4	burden_dmg	-0.00494521	0.00482772	-1.02434	0.305826	1
MR3	HDAC2	burden_dmg	-0.0082304	0.00803509	-1.02431	0.30584	1
MR3	WTIP	burden_dmg	0.00776733	0.00758306	1.0243	0.305843	1
MR2	DNASE2B	burden_dmg	-0.00800752	0.00781786	-1.02426	0.305863	1
MR1	CAB39	burden_dmg	0.00863536	0.00843088	1.02425	0.305866	1
MR2	UNC5A	burden_dmg	0.00592981	0.00578943	1.02425	0.305868	1
MR4	GRIP2	burden_dmg	0.00541264	0.00528472	1.0242	0.305888	1
MR4	OTOL1	burden_dmg	-0.00768447	0.00750316	-1.02416	0.305908	1
MR3	CLCA1	burden_dmg	0.00732255	0.00715081	1.02402	0.305977	1
MR1	ZDHHC7	burden_dmg	-0.0104071	0.0101633	-1.02399	0.30599	1
MR1	CNTN4	burden_dmg	0.0137509	0.013429	1.02397	0.306001	1
MR2	PIK3R4	burden_dmg	-0.00545268	0.00532542	-1.0239	0.306034	1
MR3	DYTN	burden_dmg	0.00850025	0.00830222	1.02385	0.306055	1
MR1	BMP4	burden_dmg	0.0063433	0.00619557	1.02384	0.306059	1
MR1	GABBR2	burden_dmg	-0.00676772	0.00661054	-1.02378	0.30609	1
MR3	CECR2	burden_dmg	0.00507919	0.00496139	1.02374	0.306106	1
MR1	SMPDL3A	burden_dmg	-0.0111328	0.0108752	-1.02369	0.306131	1
MR4	FSD1	burden_dmg	-0.00790956	0.00772652	-1.02369	0.306131	1
MR1	HRH4	burden_dmg	-0.00930215	0.00908732	-1.02364	0.306155	1
MR3	PRPF4B	burden_dmg	-0.00808731	0.00790056	-1.02364	0.306157	1
MR1	TPGS1	burden_dmg	0.0125136	0.0122246	1.02363	0.306158	1
MR3	ANKRD24	burden_dmg	0.00467749	0.0045695	1.02363	0.306158	1
MR3	RRAS2	burden_dmg	-0.00739824	0.00722789	-1.02357	0.306189	1
MR3	ANKRD18B	burden_dmg	-0.00799121	0.00780724	-1.02356	0.306191	1
MR3	BRSK1	burden_dmg	-0.00382529	0.00373734	-1.02353	0.306207	1
MR1	CXCL12	burden_dmg	-0.00531614	0.00519423	-1.02347	0.306236	1
MR1	TOB2	burden_dmg	-0.010274	0.0100398	-1.02333	0.3063	1
MR3	TIMM50	burden_dmg	-0.00756338	0.00739138	-1.02327	0.30633	1
MR2	C3orf38	burden_dmg	0.0127063	0.0124182	1.0232	0.306363	1
MR2	ZSCAN31	burden_dmg	0.0161957	0.015831	1.02303	0.306441	1
MR2	ODR4	burden_dmg	0.00791952	0.00774184	1.02295	0.30648	1
MR2	TFB1M	burden_dmg	0.0105438	0.0103073	1.02294	0.306486	1
MR4	TBC1D10B	burden_dmg	0.005992	0.00585766	1.02293	0.306489	1
MR1	NHLRC2	burden_dmg	-0.00607943	0.00594321	-1.02292	0.306495	1
MR1	MSI2	burden_dmg	-0.00575174	0.00562308	-1.02288	0.306513	1
MR4	NREP	burden_dmg	0.00819353	0.00801052	1.02285	0.306531	1
MR4	FAM222B	burden_dmg	-0.00891501	0.008716	-1.02283	0.306537	1
MR3	MRI1	burden_dmg	-0.00422389	0.00412966	-1.02282	0.306543	1
MR1	SLC39A12	burden_dmg	-0.00988446	0.00966405	-1.02281	0.306549	1
MR4	ZNF678	burden_dmg	-0.0123175	0.012043	-1.0228	0.306554	1
MR3	COL8A1	burden_dmg	0.00855919	0.00836875	1.02276	0.306573	1
MR2	DNAJC11	burden_dmg	0.010334	0.0101041	1.02275	0.306574	1
MR4	SUOX	burden_dmg	-0.0100082	0.00978612	-1.02269	0.306602	1
MR2	KIAA1143	burden_dmg	0.00861357	0.00842334	1.02258	0.306654	1
MR1	CPLANE1	burden_dmg	0.00435622	0.00426017	1.02254	0.306673	1
MR3	KCNA5	burden_dmg	0.00839498	0.00821001	1.02253	0.306679	1
MR2	SPAG9	burden_dmg	0.00517603	0.00506216	1.02249	0.306697	1
MR2	NBPF9	burden_dmg	-0.00702516	0.00687135	-1.02238	0.306749	1
MR2	SELENOF	burden_dmg	0.0111309	0.0108875	1.02235	0.306763	1
MR2	TSEN2	burden_dmg	-0.0117102	0.0114542	-1.02235	0.306764	1
MR3	CCNJL	burden_dmg	-0.00966763	0.0094568	-1.02229	0.306791	1
MR2	ADAMTSL5	burden_dmg	0.00472817	0.00462516	1.02227	0.306802	1
MR4	FJX1	burden_dmg	0.00710935	0.00695453	1.02226	0.306806	1
MR2	PSEN2	burden_dmg	-0.00850839	0.00832331	-1.02224	0.306819	1
MR1	RBMS3	burden_dmg	-0.00679836	0.00665075	-1.0222	0.306838	1
MR3	SFPQ	burden_dmg	0.0042581	0.00416599	1.02211	0.306879	1
MR4	KIF22	burden_dmg	0.00741538	0.00725517	1.02208	0.306891	1
MR4	C8A	burden_dmg	0.00641751	0.00627924	1.02202	0.306921	1
MR4	PGLYRP1	burden_dmg	-0.0135639	0.0132733	-1.02189	0.306982	1
MR2	ECE1	burden_dmg	0.00809522	0.00792187	1.02188	0.306986	1
MR4	MCTP1	burden_dmg	0.00511159	0.00500255	1.0218	0.307026	1
MR3	ALLC	burden_dmg	-0.00506138	0.00495366	-1.02174	0.307051	1
MR4	TMEM38B	burden_dmg	0.00949103	0.00928918	1.02173	0.307058	1
MR1	PARP6	burden_dmg	0.00559105	0.0054725	1.02166	0.307091	1
MR2	DDX31	burden_dmg	-0.00674208	0.00659927	-1.02164	0.3071	1
MR3	PCDHA3	burden_dmg	0.00799235	0.00782331	1.02161	0.307116	1
MR2	ZNF530	burden_dmg	-0.0147681	0.0144558	-1.0216	0.307118	1
MR3	MCRS1	burden_dmg	-0.00908898	0.0088973	-1.02154	0.307147	1
MR4	TFF3	burden_dmg	-0.00905383	0.00886339	-1.02149	0.307173	1
MR4	VSTM4	burden_dmg	-0.00741967	0.00726368	-1.02148	0.307179	1
MR2	UPK2	burden_dmg	-0.00797612	0.00780869	-1.02144	0.307194	1
MR3	PSMF1	burden_dmg	-0.00528776	0.00517748	-1.0213	0.307261	1
MR3	FBXO21	burden_dmg	-0.00625275	0.00612262	-1.02125	0.307284	1
MR1	CABLES2	burden_dmg	0.00545233	0.00533898	1.02123	0.307295	1
MR2	EFCAB14	burden_dmg	-0.00901674	0.00882931	-1.02123	0.307296	1
MR1	TST	burden_dmg	0.00902505	0.00883767	1.0212	0.307308	1
MR3	GIT2	burden_dmg	0.00663163	0.00649398	1.0212	0.307311	1
MR4	CRISP1	burden_dmg	-0.0128063	0.0125406	-1.02119	0.307314	1
MR4	ZNF530	burden_dmg	-0.0138744	0.0135871	-1.02115	0.307333	1
MR4	NIPAL1	burden_dmg	-0.00845237	0.00827772	-1.0211	0.307357	1
MR3	ACR	burden_dmg	0.00886398	0.0086811	1.02107	0.307372	1
MR4	NUDT6	burden_dmg	0.00897411	0.00878954	1.021	0.307404	1
MR4	LMAN1	burden_dmg	-0.00565406	0.00553795	-1.02097	0.30742	1
MR3	ERBIN	burden_dmg	-0.00537756	0.00526762	-1.02087	0.307465	1
MR1	CLASP1	burden_dmg	-0.00442481	0.00433442	-1.02085	0.307473	1
MR2	SHISA4	burden_dmg	0.0110734	0.0108473	1.02085	0.307477	1
MR1	C11orf87	burden_dmg	-0.0111651	0.0109374	-1.02082	0.30749	1
MR4	ZNF618	burden_dmg	-0.00697051	0.00682879	-1.02075	0.30752	1
MR1	INHBC	burden_dmg	0.0114416	0.0112093	1.02073	0.307534	1
MR4	ARHGEF3	burden_dmg	-0.00714178	0.00699703	-1.02069	0.307552	1
MR4	LINGO3	burden_dmg	0.0051561	0.00505167	1.02067	0.307559	1
MR1	CTDSP1	burden_dmg	-0.00555271	0.00544058	-1.02061	0.307589	1
MR4	QSER1	burden_dmg	0.00493468	0.00483515	1.02058	0.307601	1
MR4	DAP3	burden_dmg	0.00872859	0.00855275	1.02056	0.307612	1
MR1	PPARA	burden_dmg	-0.00814866	0.00798482	-1.02052	0.307632	1
MR1	AGK	burden_dmg	-0.0112477	0.0110216	-1.02052	0.307633	1
MR2	OR5H15	burden_dmg	0.0124915	0.0122406	1.0205	0.307639	1
MR3	ZNF596	burden_dmg	0.00991821	0.00971904	1.02049	0.307644	1
MR2	IGSF10	burden_dmg	0.00387376	0.00379612	1.02045	0.307662	1
MR1	ARSI	burden_dmg	0.0073033	0.00715771	1.02034	0.307717	1
MR1	SCP2	burden_dmg	0.0067058	0.00657237	1.0203	0.307735	1
MR4	GADD45B	burden_dmg	0.0123759	0.0121298	1.02029	0.307742	1
MR2	PLIN3	burden_dmg	0.00956019	0.00937026	1.02027	0.30775	1
MR3	RACGAP1	burden_dmg	-0.0066968	0.00656411	-1.02021	0.307776	1
MR1	PRKD3	burden_dmg	-0.0044393	0.00435146	-1.02019	0.307789	1
MR1	ZNF610	burden_dmg	-0.00942521	0.00923919	-1.02013	0.307815	1
MR3	MRPL58	burden_dmg	-0.00766059	0.00750963	-1.0201	0.307829	1
MR4	KSR1	burden_dmg	0.00460043	0.00450996	1.02006	0.30785	1
MR2	GPATCH11	burden_dmg	-0.00899702	0.00882011	-1.02006	0.30785	1
MR4	TXLNB	burden_dmg	-0.00965739	0.00946754	-1.02005	0.307852	1
MR2	TMPRSS9	burden_dmg	-0.00474399	0.00465096	-1.02	0.307876	1
MR4	SNED1	burden_dmg	-0.0036665	0.00359484	-1.01993	0.307909	1
MR3	FARP1	burden_dmg	0.00437133	0.00428625	1.01985	0.307949	1
MR4	CRIP3	burden_dmg	0.010225	0.0100264	1.01981	0.307968	1
MR2	FGD5	burden_dmg	0.00595567	0.00584028	1.01976	0.307993	1
MR4	SLC39A13	burden_dmg	0.00653358	0.00640815	1.01957	0.30808	1
MR3	MAML2	burden_dmg	-0.00491047	0.0048164	-1.01953	0.3081	1
MR4	AUP1	burden_dmg	0.0091061	0.00893176	1.01952	0.308106	1
MR1	ZDHHC13	burden_dmg	-0.00520895	0.00510937	-1.01949	0.30812	1
MR1	PACSIN3	burden_dmg	-0.0074939	0.00735085	-1.01946	0.308133	1
MR4	TMCO1	burden_dmg	0.0094701	0.00929	1.01939	0.308169	1
MR2	OR1G1	burden_dmg	-0.0158815	0.0155801	-1.01934	0.30819	1
MR2	ZNF142	burden_dmg	-0.00518856	0.00509041	-1.01928	0.308219	1
MR3	ZNF329	burden_dmg	0.0135702	0.0133138	1.01926	0.30823	1
MR2	IQCN	burden_dmg	0.00575204	0.00564366	1.0192	0.308256	1
MR4	SAR1B	burden_dmg	-0.00613022	0.00601474	-1.0192	0.308257	1
MR1	TMCO1	burden_dmg	0.00904048	0.00887021	1.0192	0.308259	1
MR4	SFRP5	burden_dmg	-0.00618344	0.00606706	-1.01918	0.308265	1
MR4	SH3BGRL2	burden_dmg	0.0145421	0.0142686	1.01917	0.308274	1
MR2	RFXAP	burden_dmg	0.00746323	0.00732299	1.01915	0.308281	1
MR2	TMEM171	burden_dmg	-0.0120167	0.0117914	-1.01911	0.3083	1
MR1	GJA10	burden_dmg	-0.0102876	0.0100949	-1.01909	0.308308	1
MR3	NIPSNAP1	burden_dmg	0.00962735	0.00944747	1.01904	0.308333	1
MR2	TSHZ2	burden_dmg	-0.00433737	0.00425648	-1.019	0.30835	1
MR3	PIGS	burden_dmg	0.00674781	0.00662203	1.01899	0.308355	1
MR4	MPDZ	burden_dmg	0.00322803	0.00316795	1.01897	0.308368	1
MR3	CPXM1	burden_dmg	-0.00518411	0.00508777	-1.01894	0.308382	1
MR4	ST3GAL5	burden_dmg	0.0111396	0.0109327	1.01892	0.308388	1
MR1	MOCS3	burden_dmg	0.00936777	0.00919385	1.01892	0.308392	1
MR4	CROCC2	burden_dmg	0.00631037	0.00619333	1.0189	0.3084	1
MR1	EMID1	burden_dmg	-0.00393099	0.00385816	-1.01888	0.308411	1
MR4	ZC2HC1C	burden_dmg	0.0118409	0.0116215	1.01887	0.308413	1
MR3	STAG3	burden_dmg	-0.00473565	0.00464817	-1.01882	0.308438	1
MR3	SLC25A38	burden_dmg	0.00585393	0.00574593	1.0188	0.308449	1
MR1	OR4C15	burden_dmg	0.00775571	0.00761287	1.01876	0.308464	1
MR1	CENPB	burden_dmg	0.00610377	0.00599135	1.01876	0.308464	1
MR2	AEN	burden_dmg	-0.0111607	0.0109561	-1.01867	0.308507	1
MR3	GDNF	burden_dmg	-0.00678973	0.00666539	-1.01865	0.308516	1
MR1	UNC5B	burden_dmg	0.0053415	0.00524392	1.01861	0.308538	1
MR4	ZNF578	burden_dmg	-0.00890578	0.00874333	-1.01858	0.308552	1
MR1	NT5C3B	burden_dmg	0.0091915	0.00902418	1.01854	0.30857	1
MR4	FYB1	burden_dmg	-0.00747446	0.0073384	-1.01854	0.30857	1
MR3	MPG	burden_dmg	0.00643449	0.00631791	1.01845	0.308612	1
MR3	ATG3	burden_dmg	-0.00848771	0.00833453	-1.01838	0.308646	1
MR3	VOPP1	burden_dmg	0.00939518	0.00922581	1.01836	0.308657	1
MR2	REXO5	burden_dmg	0.00808399	0.00793826	1.01836	0.308657	1
MR4	C19orf67	burden_dmg	-0.00655241	0.00643433	-1.01835	0.30866	1
MR3	PNPLA5	burden_dmg	0.00916683	0.009002	1.01831	0.30868	1
MR2	MANBA	burden_dmg	-0.0075891	0.00745367	-1.01817	0.308746	1
MR4	PIGF	burden_dmg	0.0128103	0.0125817	1.01816	0.308749	1
MR2	NEO1	burden_dmg	-0.00484273	0.0047565	-1.01813	0.308766	1
MR4	TMCC3	burden_dmg	-0.00526082	0.00516721	-1.01812	0.308771	1
MR4	PHAX	burden_dmg	-0.0101015	0.00992183	-1.01811	0.308775	1
MR1	AGAP4	burden_dmg	0.00403333	0.0039617	1.01808	0.308789	1
MR4	PREX2	burden_dmg	-0.0052648	0.00517141	-1.01806	0.308799	1
MR2	ATAD3C	burden_dmg	-0.00536119	0.0052661	-1.01806	0.308799	1
MR1	ANKRD39	burden_dmg	0.0118963	0.0116854	1.01805	0.308802	1
MR2	GDF9	burden_dmg	0.0096527	0.00948194	1.01801	0.308823	1
MR1	THEMIS	burden_dmg	-0.0093199	0.00915626	-1.01787	0.308887	1
MR4	PREX1	burden_dmg	0.00406344	0.00399215	1.01786	0.308894	1
MR4	OTOS	burden_dmg	0.00823219	0.00808858	1.01776	0.308943	1
MR3	HACD4	burden_dmg	-0.00584957	0.00574762	-1.01774	0.308952	1
MR2	TMEM11	burden_dmg	-0.0160498	0.0157705	-1.01771	0.308966	1
MR4	RERE	burden_dmg	-0.00410123	0.00403004	-1.01767	0.308985	1
MR3	MGA	burden_dmg	-0.00334869	0.00329056	-1.01767	0.308986	1
MR2	BICC1	burden_dmg	-0.00514019	0.00505099	-1.01766	0.308988	1
MR1	OR7G3	burden_dmg	-0.0127152	0.0124952	-1.0176	0.309015	1
MR2	METTL17	burden_dmg	-0.00901291	0.0088573	-1.01757	0.309032	1
MR4	TMEM104	burden_dmg	-0.0066218	0.00650808	-1.01747	0.309077	1
MR2	PDIA6	burden_dmg	-0.00700866	0.00688834	-1.01747	0.30908	1
MR1	TNIP1	burden_dmg	-0.00641422	0.00630426	-1.01744	0.309092	1
MR2	TNN	burden_dmg	0.0057112	0.00561342	1.01742	0.309103	1
MR4	WDFY1	burden_dmg	0.0114916	0.0112954	1.01737	0.309128	1
MR2	ANKRD55	burden_dmg	0.0063903	0.00628128	1.01736	0.309133	1
MR1	HEY2	burden_dmg	0.00892362	0.0087715	1.01734	0.309139	1
MR2	NBEA	burden_dmg	0.00477286	0.00469155	1.01733	0.309144	1
MR3	ZDHHC1	burden_dmg	-0.00692233	0.00680447	-1.01732	0.30915	1
MR3	MMAB	burden_dmg	0.00979095	0.00962441	1.0173	0.309158	1
MR4	SERPINB3	burden_dmg	-0.0121027	0.0118969	-1.0173	0.309158	1
MR2	SLC7A10	burden_dmg	-0.008753	0.00860415	-1.0173	0.30916	1
MR3	FARSA	burden_dmg	-0.00642365	0.00631449	-1.01729	0.309166	1
MR4	CDIP1	burden_dmg	0.0103817	0.0102054	1.01728	0.309171	1
MR3	SULF1	burden_dmg	0.0054647	0.00537191	1.01727	0.309173	1
MR3	OR51F2	burden_dmg	-0.0103325	0.0101577	-1.01721	0.309201	1
MR3	HOXA9	burden_dmg	0.00724391	0.00712136	1.01721	0.309202	1
MR3	ZNF585B	burden_dmg	0.010685	0.0105046	1.01718	0.309218	1
MR4	VPS52	burden_dmg	0.0067536	0.00663961	1.01717	0.309222	1
MR2	AGPAT1	burden_dmg	-0.00961311	0.00945104	-1.01715	0.309232	1
MR2	CEP41	burden_dmg	0.00860686	0.00846284	1.01702	0.309294	1
MR1	SHROOM3	burden_dmg	0.00472346	0.00464446	1.01701	0.309298	1
MR2	PGAP2	burden_dmg	0.00808345	0.00794843	1.01699	0.309308	1
MR1	TMEM170A	burden_dmg	-0.00902558	0.00887585	-1.01687	0.309365	1
MR1	SLC14A2	burden_dmg	-0.0055156	0.0054243	-1.01683	0.309382	1
MR2	NT5M	burden_dmg	-0.00796136	0.00782969	-1.01682	0.30939	1
MR3	PPP1R9A	burden_dmg	-0.00431646	0.00424559	-1.01669	0.309448	1
MR2	TRIM63	burden_dmg	0.00544204	0.00535306	1.01662	0.309482	1
MR4	DNAJC30	burden_dmg	0.0130193	0.0128066	1.0166	0.309491	1
MR3	FCMR	burden_dmg	-0.0105897	0.0104172	-1.01656	0.309511	1
MR4	ITGB1	burden_dmg	0.00832223	0.00818684	1.01654	0.309522	1
MR1	CELSR3	burden_dmg	-0.00341832	0.00336276	-1.01652	0.309529	1
MR1	TBRG1	burden_dmg	-0.00806482	0.00793387	-1.0165	0.309538	1
MR4	ZC3H12A	burden_dmg	-0.00712357	0.00700807	-1.01648	0.30955	1
MR2	CARNMT1	burden_dmg	-0.00997293	0.00981175	-1.01643	0.309575	1
MR3	CDNF	burden_dmg	-0.0125313	0.0123296	-1.01636	0.309608	1
MR3	BFSP1	burden_dmg	-0.00710918	0.00699496	-1.01633	0.309621	1
MR1	PYM1	burden_dmg	0.0127999	0.0125946	1.01631	0.309632	1
MR4	PRPF38B	burden_dmg	0.0064156	0.00631286	1.01628	0.309647	1
MR3	DDX23	burden_dmg	-0.00967814	0.00952336	-1.01625	0.309658	1
MR1	HSCB	burden_dmg	-0.00854683	0.00841132	-1.01611	0.309725	1
MR1	WNT1	burden_dmg	0.00756261	0.00744286	1.01609	0.309736	1
MR4	SCRN1	burden_dmg	0.0103558	0.0101921	1.01606	0.30975	1
MR3	BLK	burden_dmg	0.00493272	0.00485486	1.01604	0.30976	1
MR2	OAT	burden_dmg	-0.0109669	0.010794	-1.01602	0.309768	1
MR4	AP3M1	burden_dmg	0.00742698	0.00731053	1.01593	0.309812	1
MR4	CEP78	burden_dmg	-0.00601062	0.00591639	-1.01593	0.309813	1
MR3	EPB41	burden_dmg	-0.00517442	0.00509348	-1.01589	0.30983	1
MR1	MEP1A	burden_dmg	-0.00466132	0.004589	-1.01576	0.309893	1
MR4	KIAA0753	burden_dmg	-0.00671558	0.00661142	-1.01575	0.309895	1
MR3	GOT1	burden_dmg	0.00849959	0.00836815	1.01571	0.309918	1
MR4	RNF207	burden_dmg	0.00682685	0.0067213	1.0157	0.309919	1
MR2	HAUS1	burden_dmg	-0.0074195	0.00730479	-1.0157	0.309919	1
MR2	CABP5	burden_dmg	0.00798118	0.00785786	1.01569	0.309924	1
MR4	C9orf50	burden_dmg	-0.0102778	0.010119	-1.01568	0.309929	1
MR1	OSTM1	burden_dmg	-0.0126234	0.0124288	-1.01565	0.309944	1
MR2	TYW1B	burden_dmg	-0.00602737	0.00593454	-1.01564	0.309949	1
MR3	TLN2	burden_dmg	0.00318397	0.00313499	1.01562	0.309957	1
MR4	PALB2	burden_dmg	0.0075687	0.00745237	1.01561	0.309964	1
MR4	SEC14L3	burden_dmg	-0.00732322	0.00721069	-1.01561	0.309966	1
MR4	AKR1E2	burden_dmg	-0.00993871	0.00978611	-1.01559	0.309972	1
MR4	CRB1	burden_dmg	-0.00653207	0.0064318	-1.01559	0.309973	1
MR3	NUDT17	burden_dmg	0.00922483	0.00908344	1.01557	0.309985	1
MR2	INTS5	burden_dmg	-0.00665129	0.00654938	-1.01556	0.309987	1
MR2	BPIFB3	burden_dmg	-0.00809763	0.00797365	-1.01555	0.309992	1
MR2	ZNF283	burden_dmg	-0.0101028	0.00994837	-1.01552	0.310005	1
MR3	TCF20	burden_dmg	0.00461989	0.00454944	1.01549	0.310023	1
MR2	KCTD12	burden_dmg	-0.0145856	0.0143634	-1.01547	0.310031	1
MR3	ERCC4	burden_dmg	-0.00465401	0.00458314	-1.01546	0.310034	1
MR1	SMUG1	burden_dmg	-0.0090717	0.00893371	-1.01545	0.310042	1
MR3	PHYKPL	burden_dmg	-0.00503612	0.00495961	-1.01543	0.31005	1
MR3	EBPL	burden_dmg	0.0066202	0.00651983	1.01539	0.310066	1
MR3	ZNF597	burden_dmg	0.00948955	0.00934592	1.01537	0.310079	1
MR3	ANKIB1	burden_dmg	0.00700252	0.00689666	1.01535	0.310088	1
MR1	P2RY1	burden_dmg	0.0152284	0.0149982	1.01534	0.310091	1
MR4	MYD88	burden_dmg	-0.0104315	0.0102739	-1.01534	0.310093	1
MR4	STAT5A	burden_dmg	-0.00684256	0.00673926	-1.01533	0.310098	1
MR2	OR2AT4	burden_dmg	0.0108433	0.0106799	1.01531	0.310109	1
MR2	RPL19	burden_dmg	0.0134871	0.0132838	1.0153	0.31011	1
MR2	ZNF878	burden_dmg	0.0158792	0.01564	1.0153	0.310113	1
MR2	CCDC168	burden_dmg	-0.00446756	0.00440033	-1.01528	0.310121	1
MR1	BRCA1	burden_dmg	0.00572493	0.00563886	1.01526	0.310129	1
MR4	GALT	burden_dmg	-0.0144963	0.0142788	-1.01523	0.310145	1
MR1	ZNF653	burden_dmg	0.00634584	0.00625066	1.01523	0.310146	1
MR4	IMPDH2	burden_dmg	0.00909462	0.00895882	1.01516	0.310179	1
MR4	CCDC17	burden_dmg	0.00578716	0.00570092	1.01513	0.310194	1
MR2	TM7SF3	burden_dmg	-0.00720541	0.00709834	-1.01508	0.310214	1
MR1	LCE1F	burden_dmg	-0.0129087	0.0127171	-1.01506	0.310224	1
MR2	SERPINB13	burden_dmg	0.0136405	0.0134385	1.01503	0.310239	1
MR2	HELZ	burden_dmg	-0.00553811	0.00545628	-1.015	0.310256	1
MR4	CRHR2	burden_dmg	0.00680226	0.00670182	1.01499	0.310261	1
MR4	KTN1	burden_dmg	0.00503006	0.00495583	1.01498	0.310265	1
MR3	GOLGA4	burden_dmg	-0.00414362	0.00408256	-1.01496	0.310275	1
MR3	OR51Q1	burden_dmg	0.00963092	0.00949009	1.01484	0.310331	1
MR1	LGR4	burden_dmg	-0.00524377	0.00516711	-1.01484	0.310333	1
MR1	ISM1	burden_dmg	-0.00823754	0.00811725	-1.01482	0.31034	1
MR3	AQP12A	burden_dmg	0.00825009	0.00812971	1.01481	0.310346	1
MR1	SLC26A7	burden_dmg	0.00756795	0.00745767	1.01479	0.310356	1
MR1	MS4A2	burden_dmg	0.0099285	0.00978475	1.01469	0.310402	1
MR1	KLF7	burden_dmg	0.00560956	0.00552836	1.01469	0.310403	1
MR1	RNF217	burden_dmg	0.00776135	0.00764957	1.01461	0.310439	1
MR2	MICU2	burden_dmg	0.00505721	0.0049844	1.01461	0.310441	1
MR2	LRG1	burden_dmg	-0.0115878	0.0114218	-1.01453	0.310476	1
MR3	NLRP14	burden_dmg	0.00638303	0.00629178	1.0145	0.310491	1
MR3	ACVR1B	burden_dmg	-0.00995612	0.00981381	-1.0145	0.310492	1
MR3	NARS2	burden_dmg	0.00807772	0.00796237	1.01449	0.310499	1
MR3	GRM4	burden_dmg	-0.00368977	0.0036371	-1.01448	0.310501	1
MR4	ADAMTS9	burden_dmg	-0.00476335	0.0046955	-1.01445	0.310517	1
MR1	ABHD16B	burden_dmg	-0.00958439	0.00944823	-1.01441	0.310535	1
MR4	TXNL1	burden_dmg	0.00964318	0.00950623	1.01441	0.310537	1
MR3	SPOCK2	burden_dmg	-0.00695374	0.00685555	-1.01432	0.310577	1
MR1	IL20RA	burden_dmg	-0.00622274	0.00613567	-1.01419	0.31064	1
MR1	PLD1	burden_dmg	0.00496908	0.00489966	1.01417	0.31065	1
MR4	CPA1	burden_dmg	0.00664643	0.00655372	1.01415	0.310661	1
MR2	ACMSD	burden_dmg	-0.00982426	0.00968731	-1.01414	0.310666	1
MR2	LRR1	burden_dmg	-0.0087647	0.00864259	-1.01413	0.31067	1
MR4	TLNRD1	burden_dmg	0.0106177	0.01047	1.01411	0.310681	1
MR3	XAB2	burden_dmg	-0.00474946	0.00468345	-1.0141	0.310685	1
MR1	PSD3	burden_dmg	0.0064119	0.0063235	1.01398	0.310741	1
MR2	CARD10	burden_dmg	-0.00495596	0.00488804	-1.01389	0.310781	1
MR4	ACTL7A	burden_dmg	-0.00527689	0.00520465	-1.01388	0.310789	1
MR3	ANKRD44	burden_dmg	-0.00460616	0.00454315	-1.01387	0.310794	1
MR3	AS3MT	burden_dmg	0.00902612	0.00890283	1.01385	0.310803	1
MR1	LGSN	burden_dmg	-0.00885597	0.00873533	-1.01381	0.310822	1
MR2	TRPM8	burden_dmg	-0.00629307	0.00620836	-1.01364	0.310901	1
MR1	SNX4	burden_dmg	-0.0086912	0.0085744	-1.01362	0.310911	1
MR2	SMOC2	burden_dmg	0.00649765	0.00641048	1.0136	0.310923	1
MR1	VIPR1	burden_dmg	0.00846403	0.00835061	1.01358	0.310931	1
MR4	CYP2C19	burden_dmg	-0.00856755	0.00845327	-1.01352	0.310961	1
MR2	EIF4G3	burden_dmg	-0.00599196	0.00591206	-1.01351	0.310963	1
MR2	TRIM71	burden_dmg	-0.00752799	0.00742776	-1.01349	0.310973	1
MR4	CACNA1E	burden_dmg	0.00466719	0.00460509	1.01349	0.310977	1
MR4	ADGRD1	burden_dmg	0.00549973	0.00542676	1.01345	0.310995	1
MR1	AGR3	burden_dmg	-0.0118511	0.0116941	-1.01342	0.311007	1
MR3	GAREM1	burden_dmg	0.00862766	0.00851349	1.01341	0.311013	1
MR3	SNX31	burden_dmg	0.00814767	0.00803989	1.01341	0.311015	1
MR1	ZBTB5	burden_dmg	-0.00687557	0.00678464	-1.0134	0.311017	1
MR1	C11orf16	burden_dmg	0.00787888	0.00777482	1.01339	0.311025	1
MR2	OR5H2	burden_dmg	0.0143522	0.0141635	1.01333	0.311052	1
MR3	SMCO3	burden_dmg	0.00930825	0.00918615	1.01329	0.31107	1
MR3	CDC42BPB	burden_dmg	-0.00530596	0.00523661	-1.01324	0.311092	1
MR2	GRID1	burden_dmg	-0.00549727	0.00542624	-1.01309	0.311166	1
MR3	CHP2	burden_dmg	-0.00986563	0.00973851	-1.01305	0.311183	1
MR3	SLC6A1	burden_dmg	0.0096202	0.00949729	1.01294	0.311236	1
MR4	MEAF6	burden_dmg	0.0116204	0.0114723	1.01291	0.311251	1
MR4	OR52B2	burden_dmg	-0.0110912	0.0109501	-1.01289	0.311263	1
MR3	NAB2	burden_dmg	-0.00807201	0.00796951	-1.01286	0.311274	1
MR2	CCNJ	burden_dmg	0.0123724	0.0122155	1.01284	0.311282	1
MR1	TSHB	burden_dmg	0.0120525	0.0118999	1.01283	0.311291	1
MR3	PPM1L	burden_dmg	-0.00923938	0.00912272	-1.01279	0.31131	1
MR4	SGCA	burden_dmg	0.00848738	0.0083807	1.01273	0.311338	1
MR4	COL11A1	burden_dmg	0.00500966	0.0049467	1.01273	0.311338	1
MR4	CD226	burden_dmg	0.0132197	0.0130537	1.01272	0.311341	1
MR3	CDCP1	burden_dmg	-0.00803041	0.0079296	-1.01271	0.311345	1
MR1	PLPPR3	burden_dmg	-0.00795979	0.00785988	-1.01271	0.311346	1
MR3	SLC25A15	burden_dmg	0.0107315	0.0105968	1.01271	0.311347	1
MR3	TMTC3	burden_dmg	0.00647153	0.00639087	1.01262	0.311389	1
MR2	IZUMO1R	burden_dmg	-0.0111545	0.0110163	-1.01254	0.311428	1
MR2	CCDC107	burden_dmg	-0.0142974	0.014121	-1.01249	0.311451	1
MR1	RAP1GAP	burden_dmg	-0.00430632	0.00425319	-1.01249	0.311452	1
MR3	SLC38A9	burden_dmg	-0.00840596	0.00830244	-1.01247	0.311462	1
MR3	AGA	burden_dmg	0.0101215	0.00999796	1.01236	0.311516	1
MR3	TNXB	burden_dmg	0.00325929	0.00321956	1.01234	0.311523	1
MR3	EDN2	burden_dmg	0.0105676	0.010439	1.01231	0.311537	1
MR2	SLC9C1	burden_dmg	-0.00807313	0.00797513	-1.01229	0.311549	1
MR1	ACBD3	burden_dmg	-0.00800358	0.0079065	-1.01228	0.311553	1
MR2	GUCY1A1	burden_dmg	-0.0117308	0.011589	-1.01223	0.311574	1
MR4	HACD1	burden_dmg	0.00791914	0.00782398	1.01216	0.311609	1
MR2	CIART	burden_dmg	0.00923228	0.00912183	1.01211	0.311634	1
MR4	BRWD1	burden_dmg	0.0044447	0.00439162	1.01209	0.311644	1
MR2	RBBP8NL	burden_dmg	0.00849978	0.00839851	1.01206	0.311658	1
MR1	FOXD1	burden_dmg	-0.00677013	0.00668973	-1.01202	0.311678	1
MR1	STAT4	burden_dmg	-0.00521671	0.00515492	-1.01199	0.311692	1
MR4	SNX17	burden_dmg	-0.00615309	0.00608021	-1.01199	0.311693	1
MR3	TRA2B	burden_dmg	-0.00757847	0.00748915	-1.01193	0.311722	1
MR3	SHC4	burden_dmg	0.00684562	0.00676511	1.0119	0.311734	1
MR2	MAML1	burden_dmg	0.00528704	0.005225	1.01187	0.311747	1
MR1	PLEKHM3	burden_dmg	-0.00640868	0.00633356	-1.01186	0.311753	1
MR2	ZNF660	burden_dmg	0.00707779	0.00699501	1.01183	0.311766	1
MR4	CPT2	burden_dmg	0.00636752	0.00629313	1.01182	0.311772	1
MR2	DHRS7B	burden_dmg	-0.00973375	0.00962018	-1.01181	0.311779	1
MR4	SETX	burden_dmg	0.00461414	0.00456031	1.0118	0.31178	1
MR2	ASCC2	burden_dmg	0.0077211	0.00763118	1.01178	0.31179	1
MR3	SDC2	burden_dmg	0.0131968	0.0130433	1.01177	0.311796	1
MR2	MLX	burden_dmg	0.0126649	0.0125177	1.01176	0.3118	1
MR2	PSMC5	burden_dmg	-0.010331	0.0102111	-1.01174	0.311808	1
MR2	FAM136A	burden_dmg	0.00709736	0.00701507	1.01173	0.311815	1
MR4	KLF5	burden_dmg	-0.0104256	0.0103048	-1.01172	0.31182	1
MR1	OR13J1	burden_dmg	0.010638	0.0105148	1.01172	0.311821	1
MR4	ATP13A1	burden_dmg	-0.00618666	0.00611538	-1.01166	0.311851	1
MR1	OR1M1	burden_dmg	0.0084226	0.00832597	1.01161	0.311875	1
MR2	CDH26	burden_dmg	-0.00500526	0.00494807	-1.01156	0.311898	1
MR3	NTRK3	burden_dmg	0.00583866	0.0057722	1.01151	0.311918	1
MR1	FAM163A	burden_dmg	-0.00988113	0.0097688	-1.0115	0.311926	1
MR1	LRRN4CL	burden_dmg	0.0136276	0.0134729	1.01148	0.311934	1
MR1	TRPV2	burden_dmg	-0.00822466	0.00813133	-1.01148	0.311936	1
MR3	TNFSF18	burden_dmg	0.00810133	0.00801012	1.01139	0.311979	1
MR2	NEK9	burden_dmg	0.00673363	0.00665823	1.01132	0.312009	1
MR4	MFRP	burden_dmg	-0.00839	0.00829621	-1.01131	0.312018	1
MR2	IRF2BP1	burden_dmg	0.0127674	0.0126257	1.01122	0.312057	1
MR2	PNPLA3	burden_dmg	-0.00894903	0.00884978	-1.01121	0.312062	1
MR2	RUBCN	burden_dmg	0.00576026	0.00569671	1.01115	0.31209	1
MR2	GALC	burden_dmg	0.00545317	0.00539304	1.01115	0.312093	1
MR3	ZNF227	burden_dmg	0.0100868	0.00997568	1.01114	0.312098	1
MR4	ZNF816	burden_dmg	0.00700588	0.00692968	1.011	0.312166	1
MR2	IFT140	burden_dmg	0.00479147	0.00473942	1.01098	0.312173	1
MR2	GSK3A	burden_dmg	0.0065829	0.00651182	1.01092	0.312205	1
MR1	SHCBP1L	burden_dmg	-0.00660469	0.00653353	-1.01089	0.312216	1
MR1	STOML1	burden_dmg	0.00945007	0.00934843	1.01087	0.312225	1
MR2	HSPD1	burden_dmg	0.00884148	0.00874651	1.01086	0.312233	1
MR3	USP15	burden_dmg	0.00560488	0.00554468	1.01086	0.312233	1
MR1	ZYX	burden_dmg	-0.00670317	0.00663146	-1.01081	0.312254	1
MR2	SLC12A1	burden_dmg	-0.0046606	0.00461077	-1.01081	0.312256	1
MR4	CDA	burden_dmg	-0.0106317	0.0105191	-1.0107	0.312306	1
MR4	KLHL31	burden_dmg	-0.00655086	0.00648154	-1.0107	0.31231	1
MR1	ALDH18A1	burden_dmg	0.00870489	0.00861288	1.01068	0.312316	1
MR2	LRFN4	burden_dmg	-0.00706347	0.00698894	-1.01066	0.312325	1
MR4	OR9K2	burden_dmg	0.00898013	0.00888594	1.0106	0.312356	1
MR3	FBXW4	burden_dmg	-0.00684878	0.00677701	-1.01059	0.31236	1
MR4	TECTB	burden_dmg	0.00870084	0.00860972	1.01058	0.312364	1
MR4	TMEM50A	burden_dmg	0.00908614	0.00899144	1.01053	0.312388	1
MR3	PIAS2	burden_dmg	0.00597578	0.00591397	1.01045	0.312426	1
MR1	SELENOI	burden_dmg	0.00800272	0.00792016	1.01042	0.31244	1
MR4	SH3RF1	burden_dmg	0.00599664	0.00593485	1.01041	0.312446	1
MR3	FGF21	burden_dmg	-0.0126136	0.0124837	-1.01041	0.312448	1
MR4	DBR1	burden_dmg	-0.00738685	0.00731112	-1.01036	0.312472	1
MR3	POLM	burden_dmg	0.00604858	0.00598699	1.01029	0.312506	1
MR2	LEO1	burden_dmg	0.0105927	0.0104867	1.01011	0.312591	1
MR2	SORCS3	burden_dmg	0.00668971	0.00662278	1.01011	0.312592	1
MR4	CENPE	burden_dmg	-0.00532759	0.00527508	-1.00995	0.312665	1
MR4	TAPT1	burden_dmg	0.00692378	0.00685566	1.00994	0.312674	1
MR3	POR	burden_dmg	0.00549219	0.00543851	1.00987	0.312705	1
MR1	SLC25A29	burden_dmg	-0.00684663	0.00677979	-1.00986	0.312711	1
MR3	CRELD1	burden_dmg	0.0119803	0.0118638	1.00982	0.312731	1
MR1	GPR4	burden_dmg	0.0125551	0.0124331	1.00981	0.312733	1
MR2	DNM2	burden_dmg	0.00607624	0.00601721	1.00981	0.312735	1
MR2	TRAK1	burden_dmg	-0.00402934	0.00399021	-1.00981	0.312736	1
MR1	PHF13	burden_dmg	-0.0104163	0.0103155	-1.00977	0.312752	1
MR4	SYBU	burden_dmg	0.00555984	0.0055062	1.00974	0.312767	1
MR4	RIN1	burden_dmg	-0.00534767	0.00529624	-1.00971	0.312782	1
MR3	DISP3	burden_dmg	-0.00479195	0.00474588	-1.00971	0.312784	1
MR1	SFSWAP	burden_dmg	0.00548101	0.00542838	1.0097	0.312789	1
MR3	NKX2-1	burden_dmg	0.0121158	0.0119995	1.00969	0.312792	1
MR3	GLO1	burden_dmg	-0.0075745	0.00750198	-1.00967	0.312803	1
MR2	SH3BP5	burden_dmg	-0.00537825	0.00532694	-1.00963	0.312819	1
MR4	RSBN1L	burden_dmg	0.00752956	0.00745776	1.00963	0.312821	1
MR1	RNF167	burden_dmg	0.00785228	0.00777873	1.00945	0.312904	1
MR3	DNAJC18	burden_dmg	0.00705046	0.00698446	1.00945	0.312907	1
MR4	SIVA1	burden_dmg	-0.00643526	0.00637519	-1.00942	0.31292	1
MR1	ZNF549	burden_dmg	-0.00999641	0.00990327	-1.0094	0.312929	1
MR3	MEIOC	burden_dmg	-0.00588571	0.00583093	-1.00939	0.312934	1
MR1	VEZT	burden_dmg	0.00554339	0.00549194	1.00937	0.312945	1
MR3	LILRB1	burden_dmg	-0.00608542	0.00602895	-1.00937	0.312947	1
MR4	ADGRD2	burden_dmg	0.00922996	0.00914438	1.00936	0.31295	1
MR2	STAT5A	burden_dmg	-0.00723728	0.00717019	-1.00936	0.312952	1
MR1	ARG2	burden_dmg	-0.00703003	0.00696599	-1.00919	0.31303	1
MR2	CACNB1	burden_dmg	-0.00572648	0.00567461	-1.00914	0.313055	1
MR2	MPL	burden_dmg	-0.00736673	0.0073	-1.00914	0.313055	1
MR1	STIL	burden_dmg	0.00510743	0.00506118	1.00914	0.313056	1
MR1	NSUN7	burden_dmg	-0.00711629	0.00705186	-1.00914	0.313057	1
MR4	GCSAML	burden_dmg	0.0147279	0.0145957	1.00906	0.313095	1
MR1	RPL23A	burden_dmg	-0.0115067	0.0114039	-1.00901	0.313118	1
MR3	ERLIN1	burden_dmg	-0.0109645	0.0108669	-1.00898	0.313132	1
MR1	TTC9C	burden_dmg	0.0112933	0.0111929	1.00897	0.313137	1
MR1	SNIP1	burden_dmg	0.00814859	0.00807722	1.00884	0.313201	1
MR2	RTL1	burden_dmg	-0.00709947	0.00703738	-1.00882	0.313207	1
MR2	PATZ1	burden_dmg	-0.00704763	0.00698613	-1.0088	0.313216	1
MR4	PLAAT3	burden_dmg	-0.0129968	0.0128837	-1.00878	0.313227	1
MR3	ARID1B	burden_dmg	0.00310771	0.00308079	1.00874	0.313249	1
MR4	CPEB1	burden_dmg	-0.0113252	0.0112272	-1.00872	0.313255	1
MR2	CBLB	burden_dmg	0.00681577	0.00675683	1.00872	0.313256	1
MR1	FBXL4	burden_dmg	0.0107649	0.010672	1.00871	0.313261	1
MR4	WWTR1	burden_dmg	0.00883422	0.00875794	1.00871	0.313261	1
MR1	DAPK3	burden_dmg	-0.00727416	0.00721174	-1.00866	0.313287	1
MR4	EVX1	burden_dmg	-0.00863923	0.0085652	-1.00864	0.313293	1
MR3	SESN1	burden_dmg	0.00716956	0.00710812	1.00864	0.313293	1
MR3	CFAP77	burden_dmg	0.0046853	0.00464516	1.00864	0.313294	1
MR1	NMRAL1	burden_dmg	-0.00982616	0.0097425	-1.00859	0.31332	1
MR1	NTPCR	burden_dmg	0.0124237	0.0123182	1.00857	0.313328	1
MR3	ZNF703	burden_dmg	0.0049126	0.00487088	1.00857	0.31333	1
MR3	ADCY6	burden_dmg	-0.00480025	0.00475952	-1.00856	0.313334	1
MR1	DEGS1	burden_dmg	0.00982838	0.00974505	1.00855	0.313338	1
MR1	IL18RAP	burden_dmg	0.0102212	0.0101348	1.00852	0.313351	1
MR1	OR10G4	burden_dmg	-0.00897521	0.00889939	-1.00852	0.313353	1
MR3	CRY1	burden_dmg	0.00723128	0.0071711	1.00839	0.313414	1
MR4	NECAB1	burden_dmg	0.00809442	0.00802712	1.00838	0.313417	1
MR4	ABR	burden_dmg	-0.00463985	0.00460168	-1.00829	0.313461	1
MR3	SLC8A1	burden_dmg	-0.00546157	0.00541666	-1.00829	0.313462	1
MR2	PTK2B	burden_dmg	0.00651385	0.00646075	1.00822	0.313497	1
MR3	GLCCI1	burden_dmg	0.00669038	0.0066359	1.00821	0.313501	1
MR2	SPARCL1	burden_dmg	-0.00910116	0.00902744	-1.00817	0.313522	1
MR1	ZNF568	burden_dmg	0.00669221	0.00663801	1.00817	0.313523	1
MR4	WFIKKN2	burden_dmg	0.00705626	0.00699928	1.00814	0.313534	1
MR1	LRRC19	burden_dmg	0.0112892	0.0111981	1.00814	0.313537	1
MR2	ALOX15B	burden_dmg	0.00607542	0.00602651	1.00812	0.313547	1
MR3	SLTM	burden_dmg	0.00443201	0.00439664	1.00805	0.31358	1
MR3	OR7A10	burden_dmg	-0.0079283	0.00786521	-1.00802	0.313591	1
MR1	CYSLTR2	burden_dmg	0.0153123	0.0151911	1.00798	0.313614	1
MR3	HSCB	burden_dmg	0.00839616	0.00833064	1.00786	0.313667	1
MR2	IL15RA	burden_dmg	-0.0119903	0.0118979	-1.00776	0.313715	1
MR1	TFPI2	burden_dmg	0.0102821	0.010203	1.00776	0.313719	1
MR1	C3orf38	burden_dmg	0.0112303	0.0111445	1.0077	0.313748	1
MR4	APBB3	burden_dmg	0.00835688	0.00829331	1.00766	0.313763	1
MR4	PRG3	burden_dmg	0.00829347	0.00823078	1.00762	0.313786	1
MR3	CBY1	burden_dmg	0.0123122	0.0122196	1.00758	0.313803	1
MR2	CHRNA5	burden_dmg	0.00864293	0.00857803	1.00757	0.31381	1
MR3	ERGIC1	burden_dmg	-0.0090839	0.00901602	-1.00753	0.313828	1
MR2	LCMT1	burden_dmg	-0.0116371	0.0115503	-1.00751	0.313837	1
MR3	IFIT1	burden_dmg	0.00891741	0.00885107	1.0075	0.313844	1
MR4	TIMM29	burden_dmg	0.00842178	0.00835992	1.0074	0.31389	1
MR1	USP25	burden_dmg	0.0102739	0.0101987	1.00738	0.3139	1
MR1	FBLN7	burden_dmg	0.00788787	0.00783034	1.00735	0.313916	1
MR4	EEF2	burden_dmg	0.00687292	0.00682344	1.00725	0.313961	1
MR4	TOX	burden_dmg	0.006956	0.00690597	1.00724	0.313965	1
MR1	PHYHIP	burden_dmg	0.0118286	0.0117437	1.00723	0.313971	1
MR2	TUBB8	burden_dmg	0.00904353	0.00897861	1.00723	0.313971	1
MR4	PIP5K1B	burden_dmg	-0.00973552	0.00966681	-1.00711	0.31403	1
MR4	PMPCA	burden_dmg	0.00771583	0.00766153	1.00709	0.31404	1
MR3	CYP2C19	burden_dmg	-0.0080502	0.00799388	-1.00704	0.314061	1
MR3	CDC7	burden_dmg	0.00483919	0.00480536	1.00704	0.314063	1
MR3	IFIT5	burden_dmg	0.0102761	0.0102051	1.00696	0.314101	1
MR4	ZC3H12D	burden_dmg	-0.0109791	0.0109035	-1.00693	0.314115	1
MR1	DPP3	burden_dmg	-0.00541874	0.00538152	-1.00692	0.314123	1
MR1	WDR25	burden_dmg	-0.00946345	0.00939859	-1.0069	0.31413	1
MR4	DAXX	burden_dmg	0.00663091	0.00658559	1.00688	0.314139	1
MR3	SLC18A3	burden_dmg	0.0085296	0.00847191	1.00681	0.314173	1
MR3	DENND3	burden_dmg	0.00648875	0.00644536	1.00673	0.314211	1
MR1	CLIC5	burden_dmg	0.00648102	0.0064379	1.0067	0.314227	1
MR3	GJC2	burden_dmg	0.00587851	0.00583973	1.00664	0.314255	1
MR2	NCOA6	burden_dmg	-0.00527482	0.00524018	-1.00661	0.31427	1
MR3	CARNS1	burden_dmg	-0.00574358	0.00570617	-1.00656	0.314295	1
MR3	ACIN1	burden_dmg	-0.00351954	0.00349695	-1.00646	0.314342	1
MR4	ALG1	burden_dmg	0.00590441	0.00586661	1.00644	0.31435	1
MR1	TMEM253	burden_dmg	0.00962457	0.00956358	1.00638	0.314381	1
MR3	MED27	burden_dmg	0.0111844	0.011114	1.00633	0.314404	1
MR4	CCDC184	burden_dmg	0.0111865	0.0111165	1.0063	0.314417	1
MR2	RBM15B	burden_dmg	-0.0068807	0.00683779	-1.00628	0.31443	1
MR2	SGPP1	burden_dmg	-0.00743731	0.00739113	-1.00625	0.314444	1
MR1	GLYATL3	burden_dmg	0.00879264	0.00873883	1.00616	0.314487	1
MR3	COQ6	burden_dmg	-0.00724233	0.00719804	-1.00615	0.314489	1
MR2	MED4	burden_dmg	0.00961709	0.00955835	1.00615	0.314493	1
MR2	SLC49A4	burden_dmg	-0.00887207	0.0088179	-1.00614	0.314494	1
MR2	STK32B	burden_dmg	-0.00966269	0.00960429	-1.00608	0.314524	1
MR1	LENG9	burden_dmg	0.00500846	0.00497842	1.00604	0.314546	1
MR2	MYO3A	burden_dmg	0.0043749	0.00434887	1.00598	0.314571	1
MR1	ZNF608	burden_dmg	0.0051589	0.00512894	1.00584	0.314639	1
MR2	ATXN7L1	burden_dmg	0.00547251	0.00544092	1.00581	0.314656	1
MR1	GGNBP2	burden_dmg	0.00886999	0.00881892	1.00579	0.314663	1
MR2	MMP7	burden_dmg	0.0156196	0.0155302	1.00575	0.314682	1
MR4	REXO4	burden_dmg	-0.0104867	0.010428	-1.00563	0.314739	1
MR2	DNER	burden_dmg	0.00800454	0.00796006	1.00559	0.314761	1
MR3	SH2D7	burden_dmg	-0.0105004	0.0104426	-1.00553	0.314789	1
MR4	SLC35B1	burden_dmg	-0.00505356	0.00502582	-1.00552	0.314794	1
MR1	CCDC174	burden_dmg	-0.00688955	0.0068521	-1.00547	0.31482	1
MR3	NEK3	burden_dmg	-0.00839839	0.00835301	-1.00543	0.314835	1
MR2	LNPK	burden_dmg	0.0104883	0.0104318	1.00542	0.314843	1
MR2	LPCAT4	burden_dmg	-0.00856992	0.00852378	-1.00541	0.314845	1
MR3	THEM5	burden_dmg	0.0115202	0.0114582	1.00541	0.314847	1
MR2	SNCAIP	burden_dmg	-0.00627173	0.00623818	-1.00538	0.314862	1
MR1	NIP7	burden_dmg	0.0131214	0.0130513	1.00537	0.314865	1
MR3	BECN2	burden_dmg	0.00457541	0.00455128	1.0053	0.314899	1
MR3	SLC15A2	burden_dmg	-0.00616192	0.00612955	-1.00528	0.314908	1
MR2	SLC22A31	burden_dmg	-0.0103536	0.0102997	-1.00524	0.31493	1
MR1	CEP68	burden_dmg	-0.00830619	0.00826321	-1.0052	0.314947	1
MR1	MALT1	burden_dmg	0.00642839	0.00639518	1.00519	0.314951	1
MR3	ARFGAP1	burden_dmg	-0.00597892	0.00594813	-1.00518	0.314959	1
MR3	LSAMP	burden_dmg	-0.00993403	0.0098829	-1.00517	0.314961	1
MR1	C4B	burden_dmg	-0.0119089	0.0118481	-1.00513	0.314982	1
MR1	PITX3	burden_dmg	-0.00866426	0.00862047	-1.00508	0.315005	1
MR3	RFC1	burden_dmg	-0.00623245	0.00620096	-1.00508	0.315006	1
MR4	TGM4	burden_dmg	-0.00856999	0.0085267	-1.00508	0.315007	1
MR2	CCDC88A	burden_dmg	0.00545984	0.00543247	1.00504	0.315026	1
MR4	TMEM74	burden_dmg	0.0171743	0.0170887	1.00501	0.315039	1
MR3	VIRMA	burden_dmg	-0.00492712	0.00490289	-1.00494	0.315072	1
MR2	CTTNBP2NL	burden_dmg	-0.00952344	0.00947741	-1.00486	0.315113	1
MR2	ATF7IP	burden_dmg	0.00778184	0.00774473	1.00479	0.315145	1
MR2	ACTRT2	burden_dmg	-0.00997616	0.00992969	-1.00468	0.315198	1
MR2	ANKRD13D	burden_dmg	-0.00660997	0.00657986	-1.00458	0.315248	1
MR1	FHAD1	burden_dmg	0.00409108	0.00407247	1.00457	0.315251	1
MR2	IFT20	burden_dmg	0.0136647	0.013603	1.00454	0.315266	1
MR1	FAM221A	burden_dmg	-0.00349631	0.00348055	-1.00453	0.315272	1
MR4	REEP4	burden_dmg	0.00757135	0.00753727	1.00452	0.315274	1
MR4	USF1	burden_dmg	-0.0119199	0.0118663	-1.00452	0.315275	1
MR2	DUSP3	burden_dmg	-0.0168146	0.0167392	-1.0045	0.315283	1
MR2	MMP14	burden_dmg	0.00922089	0.00918069	1.00438	0.315343	1
MR3	FRS3	burden_dmg	0.00784743	0.00781334	1.00436	0.315351	1
MR4	POLG	burden_dmg	-0.00442268	0.00440351	-1.00435	0.315356	1
MR4	SF3A2	burden_dmg	0.00911944	0.00908094	1.00424	0.31541	1
MR4	CFAP52	burden_dmg	-0.00522124	0.00519922	-1.00424	0.315412	1
MR4	RNASE2	burden_dmg	0.0135914	0.0135345	1.00421	0.315426	1
MR2	CIAO1	burden_dmg	-0.00746268	0.00743146	-1.0042	0.315429	1
MR4	GRB10	burden_dmg	-0.00868118	0.00864498	-1.00419	0.315436	1
MR1	MTERF2	burden_dmg	0.00992927	0.00988824	1.00415	0.315454	1
MR2	DENND1B	burden_dmg	-0.008147	0.00811357	-1.00412	0.315467	1
MR1	MAST2	burden_dmg	0.00354455	0.00353006	1.0041	0.315475	1
MR3	RINT1	burden_dmg	0.00910714	0.00907016	1.00408	0.315488	1
MR2	ITGA1	burden_dmg	-0.00670563	0.00667869	-1.00403	0.31551	1
MR1	TBCA	burden_dmg	-0.0104501	0.0104083	-1.00402	0.315515	1
MR2	TM2D2	burden_dmg	0.010606	0.0105636	1.00401	0.315519	1
MR4	SYT14	burden_dmg	0.0088232	0.00878847	1.00395	0.315549	1
MR2	FUT7	burden_dmg	-0.00917656	0.0091408	-1.00391	0.315568	1
MR2	PRELID3A	burden_dmg	0.0131292	0.0130786	1.00386	0.315591	1
MR3	SAMD4B	burden_dmg	-0.0086792	0.00864625	-1.00381	0.315617	1
MR3	ACSM4	burden_dmg	-0.00567286	0.00565177	-1.00373	0.315655	1
MR1	TULP3	burden_dmg	0.00685667	0.00683131	1.00371	0.315664	1
MR2	KRT33B	burden_dmg	0.00892977	0.00889729	1.00365	0.315694	1
MR2	ATRIP	burden_dmg	-0.00789126	0.00786265	-1.00364	0.3157	1
MR3	LINGO4	burden_dmg	-0.0081953	0.00816572	-1.00362	0.315708	1
MR2	IFT74	burden_dmg	0.00647158	0.00644826	1.00362	0.31571	1
MR4	CARMIL1	burden_dmg	-0.00500308	0.00498546	-1.00354	0.315749	1
MR3	ZBTB7C	burden_dmg	-0.00628739	0.0062653	-1.00353	0.315754	1
MR2	CDH10	burden_dmg	0.0100702	0.010035	1.00351	0.315762	1
MR2	CRY2	burden_dmg	-0.00757779	0.00755143	-1.00349	0.315771	1
MR2	CHRNB2	burden_dmg	-0.0110051	0.0109676	-1.00342	0.315807	1
MR3	NCLN	burden_dmg	0.00540646	0.00538867	1.0033	0.315862	1
MR2	STAMBP	burden_dmg	-0.00758178	0.00755695	-1.00329	0.315869	1
MR1	P4HB	burden_dmg	0.00750686	0.00748275	1.00322	0.3159	1
MR4	DARS2	burden_dmg	-0.00550772	0.00549033	-1.00317	0.315927	1
MR4	DHDH	burden_dmg	-0.00586587	0.00584739	-1.00316	0.315931	1
MR2	LRFN5	burden_dmg	-0.00898663	0.00895881	-1.00311	0.315957	1
MR2	PPP2R3A	burden_dmg	-0.00430449	0.00429129	-1.00308	0.315971	1
MR2	BBX	burden_dmg	-0.007977	0.00795288	-1.00303	0.315992	1
MR3	DDHD2	burden_dmg	-0.00945525	0.00942707	-1.00299	0.316013	1
MR2	HPDL	burden_dmg	0.011488	0.0114538	1.00299	0.316013	1
MR1	BPIFC	burden_dmg	0.00756334	0.007541	1.00296	0.316026	1
MR3	OR6F1	burden_dmg	0.0113068	0.0112735	1.00296	0.316028	1
MR4	FRMD6	burden_dmg	0.00694162	0.00692121	1.00295	0.316033	1
MR1	NCK1	burden_dmg	-0.00962368	0.00959548	-1.00294	0.316037	1
MR3	ZDHHC13	burden_dmg	-0.00507521	0.00506039	-1.00293	0.316042	1
MR2	TMEM185B	burden_dmg	-0.00955988	0.00953199	-1.00293	0.316043	1
MR4	TBP	burden_dmg	0.00618725	0.00616981	1.00283	0.316091	1
MR4	KDELR1	burden_dmg	-0.0135553	0.0135172	-1.00282	0.316094	1
MR4	FBXL13	burden_dmg	-0.00744285	0.00742192	-1.00282	0.316094	1
MR1	BOLL	burden_dmg	-0.00670829	0.00668973	-1.00277	0.316117	1
MR2	NEUROD1	burden_dmg	0.0114219	0.0113918	1.00264	0.316181	1
MR3	ITGA1	burden_dmg	-0.00595172	0.00593617	-1.00262	0.316192	1
MR4	CAMSAP3	burden_dmg	0.00461689	0.00460496	1.00259	0.316204	1
MR4	SLC37A1	burden_dmg	0.00736356	0.00734474	1.00256	0.316219	1
MR3	BRMS1	burden_dmg	0.00959304	0.00956872	1.00254	0.316229	1
MR3	CRYBB2	burden_dmg	0.0140198	0.0139847	1.00251	0.316244	1
MR2	OR5H6	burden_dmg	0.0111631	0.0111363	1.00241	0.316292	1
MR1	SPNS1	burden_dmg	-0.00755494	0.0075369	-1.00239	0.3163	1
MR1	DISC1	burden_dmg	-0.00606511	0.00605065	-1.00239	0.316302	1
MR4	FBXO43	burden_dmg	0.0106746	0.0106505	1.00226	0.316365	1
MR3	ZNF699	burden_dmg	-0.0108479	0.0108237	-1.00223	0.316379	1
MR3	GTF2IRD1	burden_dmg	-0.00612643	0.00611356	-1.0021	0.31644	1
MR2	OVCH1	burden_dmg	0.00787954	0.00786314	1.00208	0.316449	1
MR3	ROMO1	burden_dmg	-0.0125562	0.0125301	-1.00208	0.316451	1
MR4	MSANTD3	burden_dmg	0.00862298	0.00860572	1.00201	0.316487	1
MR2	CLCN6	burden_dmg	-0.00670302	0.00668961	-1.00201	0.316488	1
MR2	AQP6	burden_dmg	0.0079878	0.00797242	1.00193	0.316525	1
MR4	CCR2	burden_dmg	0.0122249	0.0122015	1.00191	0.316533	1
MR2	ZMYND11	burden_dmg	0.00998842	0.0099716	1.00169	0.316642	1
MR4	MAPK11	burden_dmg	-0.00705212	0.00704098	-1.00158	0.316692	1
MR4	KIF5A	burden_dmg	0.00721401	0.00720332	1.00148	0.31674	1
MR2	KCTD4	burden_dmg	0.0117653	0.0117496	1.00134	0.316808	1
MR4	VPS51	burden_dmg	0.00678496	0.00677615	1.0013	0.316828	1
MR4	ELOVL5	burden_dmg	-0.00995374	0.00994116	-1.00127	0.316845	1
MR3	OR2A1	burden_dmg	-0.0125247	0.0125093	-1.00123	0.316863	1
MR3	CORO1B	burden_dmg	0.00754182	0.0075326	1.00122	0.316865	1
MR1	SOCS7	burden_dmg	0.00561348	0.00560682	1.00119	0.316883	1
MR1	TP53BP1	burden_dmg	-0.00367301	0.00366868	-1.00118	0.316885	1
MR4	PCDH7	burden_dmg	0.00563643	0.00562982	1.00117	0.316889	1
MR2	DLG1	burden_dmg	-0.00531584	0.00530975	-1.00115	0.316902	1
MR3	ANKK1	burden_dmg	-0.00554155	0.00553614	-1.00098	0.316984	1
MR2	STK36	burden_dmg	0.00620174	0.00619585	1.00095	0.316997	1
MR4	GABRR2	burden_dmg	0.00446737	0.00446314	1.00095	0.316999	1
MR4	SPTBN5	burden_dmg	-0.00297878	0.00297597	-1.00095	0.316999	1
MR2	TTLL8	burden_dmg	0.00621386	0.00620817	1.00092	0.317014	1
MR2	DEPDC1	burden_dmg	0.0072734	0.00726679	1.00091	0.317017	1
MR3	TRAPPC8	burden_dmg	0.0045418	0.00453846	1.00074	0.317101	1
MR2	ASB3	burden_dmg	0.00684266	0.00683783	1.00071	0.317115	1
MR4	PELI1	burden_dmg	0.0104855	0.0104783	1.00069	0.317125	1
MR1	HGSNAT	burden_dmg	-0.00759207	0.00758697	-1.00067	0.317131	1
MR4	RIPOR1	burden_dmg	-0.00573238	0.00572859	-1.00066	0.317137	1
MR1	TM2D1	burden_dmg	0.0107111	0.010704	1.00066	0.317139	1
MR1	CMAS	burden_dmg	0.00954439	0.0095383	1.00064	0.317148	1
MR2	ENSA	burden_dmg	0.00896617	0.00896061	1.00062	0.317157	1
MR2	OSBPL6	burden_dmg	-0.00725426	0.00724976	-1.00062	0.317157	1
MR3	NRBF2	burden_dmg	0.00893183	0.00892663	1.00058	0.317175	1
MR3	ZNF821	burden_dmg	-0.00702543	0.00702147	-1.00056	0.317184	1
MR3	KDM3B	burden_dmg	0.00619089	0.00618746	1.00055	0.317189	1
MR2	NQO2	burden_dmg	-0.0122929	0.0122887	-1.00034	0.317292	1
MR1	ABO	burden_dmg	0.0091589	0.00915617	1.0003	0.317313	1
MR2	CCR9	burden_dmg	0.00651463	0.00651327	1.00021	0.317356	1
MR1	PARP8	burden_dmg	-0.00664627	0.00664538	-1.00013	0.317392	1
MR2	DRAXIN	burden_dmg	-0.00887225	0.00887114	-1.00013	0.317396	1
MR4	UHRF1	burden_dmg	0.00669115	0.00669155	0.999939	0.317486	1
MR2	ZNF516	burden_dmg	-0.00594056	0.00594118	-0.999894	0.317508	1
MR3	ARHGEF16	burden_dmg	-0.00644399	0.00644579	-0.99972	0.317592	1
MR1	KRAS	burden_dmg	0.00722585	0.00722819	0.999677	0.317613	1
MR2	ANO9	burden_dmg	-0.00945295	0.00945622	-0.999654	0.317624	1
MR1	OTOS	burden_dmg	-0.00772028	0.00772317	-0.999626	0.317638	1
MR3	MGAM	burden_dmg	-0.00359479	0.00359616	-0.999619	0.317641	1
MR4	ZFP90	burden_dmg	0.0094775	0.00948167	0.99956	0.31767	1
MR4	HECW1	burden_dmg	0.00431464	0.00431656	0.999554	0.317673	1
MR1	MOSPD3	burden_dmg	-0.00788301	0.0078867	-0.999532	0.317683	1
MR2	ERCC3	burden_dmg	0.00562642	0.00562914	0.999517	0.31769	1
MR4	TMEM208	burden_dmg	0.011211	0.0112166	0.999506	0.317696	1
MR1	GIMAP8	burden_dmg	-0.0082129	0.00821702	-0.999498	0.3177	1
MR2	DBF4	burden_dmg	-0.00889898	0.00890372	-0.999468	0.317714	1
MR2	ZNF621	burden_dmg	-0.0165202	0.0165298	-0.999422	0.317737	1
MR4	NLRP6	burden_dmg	-0.00616012	0.00616397	-0.999376	0.317759	1
MR1	TASP1	burden_dmg	0.00657901	0.00658324	0.999357	0.317768	1
MR1	LRRC42	burden_dmg	-0.00943883	0.00944525	-0.999321	0.317785	1
MR1	RRP1	burden_dmg	0.00733775	0.00734282	0.999309	0.317791	1
MR4	PLSCR3	burden_dmg	0.00505587	0.00505937	0.999308	0.317792	1
MR2	ENPP4	burden_dmg	0.0100111	0.0100181	0.999302	0.317794	1
MR2	ST6GAL2	burden_dmg	-0.0119412	0.0119496	-0.999298	0.317797	1
MR1	CPEB3	burden_dmg	0.0054345	0.00543889	0.999194	0.317847	1
MR3	KRT14	burden_dmg	-0.00683285	0.00683856	-0.999165	0.317861	1
MR4	LRRC15	burden_dmg	0.00703595	0.00704222	0.999109	0.317888	1
MR2	BTBD3	burden_dmg	0.00815318	0.00816069	0.999079	0.317903	1
MR3	C1R	burden_dmg	0.0108818	0.0108933	0.998944	0.317968	1
MR1	B3GLCT	burden_dmg	0.00656922	0.0065764	0.998907	0.317986	1
MR2	ANKRD13B	burden_dmg	-0.00699224	0.00700007	-0.998882	0.317998	1
MR3	ALDH16A1	burden_dmg	-0.00452029	0.00452536	-0.998881	0.317999	1
MR2	SLC37A1	burden_dmg	-0.00780498	0.00781437	-0.998799	0.318038	1
MR1	PPP2R3C	burden_dmg	0.00612153	0.00612908	0.998768	0.318053	1
MR1	SYDE2	burden_dmg	-0.00519876	0.00520524	-0.998757	0.318059	1
MR2	TH	burden_dmg	-0.00813647	0.00814673	-0.99874	0.318067	1
MR2	MTCH1	burden_dmg	-0.0090974	0.00910903	-0.998724	0.318075	1
MR2	RSRC1	burden_dmg	0.00725768	0.00726702	0.998714	0.318079	1
MR3	SMAD1	burden_dmg	0.0102729	0.0102868	0.998648	0.318111	1
MR2	PCDHA5	burden_dmg	-0.00775079	0.00776207	-0.998547	0.31816	1
MR4	MAB21L4	burden_dmg	-0.00639827	0.00640776	-0.99852	0.318173	1
MR2	HINT3	burden_dmg	0.00963213	0.00964654	0.998506	0.31818	1
MR3	ZNF99	burden_dmg	0.00806762	0.00808044	0.998413	0.318225	1
MR3	HDAC1	burden_dmg	-0.00600773	0.00601777	-0.998332	0.318265	1
MR2	ESR1	burden_dmg	-0.0058592	0.00586906	-0.998321	0.31827	1
MR3	C16orf74	burden_dmg	-0.00769686	0.00771001	-0.998294	0.318283	1
MR1	SKA3	burden_dmg	-0.00404138	0.00404832	-0.998286	0.318287	1
MR1	SLC2A12	burden_dmg	-0.00988779	0.00990494	-0.998268	0.318295	1
MR1	SLC49A3	burden_dmg	0.0056854	0.00569531	0.99826	0.318299	1
MR1	VMO1	burden_dmg	-0.00724466	0.00725769	-0.998204	0.318326	1
MR1	SCUBE3	burden_dmg	-0.00547302	0.005483	-0.99818	0.318338	1
MR3	RAD9A	burden_dmg	0.00689211	0.00690476	0.998169	0.318344	1
MR2	XKR5	burden_dmg	0.00690496	0.00691769	0.998159	0.318348	1
MR1	ARNT	burden_dmg	-0.00687865	0.00689162	-0.998118	0.318368	1
MR1	DUS3L	burden_dmg	0.00867871	0.00869537	0.998084	0.318384	1
MR3	EIF2B3	burden_dmg	0.00763593	0.00765127	0.997995	0.318428	1
MR3	GRIN3B	burden_dmg	-0.00313151	0.0031379	-0.997964	0.318443	1
MR4	IL17C	burden_dmg	0.0115179	0.0115415	0.997955	0.318447	1
MR1	NT5DC3	burden_dmg	0.00778929	0.00780555	0.997916	0.318466	1
MR2	OSBPL9	burden_dmg	-0.00531815	0.00532931	-0.997906	0.318471	1
MR1	SPG11	burden_dmg	-0.00370569	0.00371367	-0.997851	0.318498	1
MR1	DEFB112	burden_dmg	0.0134453	0.0134744	0.997837	0.318505	1
MR1	ANGPTL1	burden_dmg	-0.00807158	0.00808931	-0.997807	0.318519	1
MR1	FBLN5	burden_dmg	0.00768162	0.00769882	0.997765	0.318539	1
MR2	SAC3D1	burden_dmg	-0.00814353	0.00816205	-0.997731	0.318556	1
MR1	CDSN	burden_dmg	0.0067382	0.00675409	0.997648	0.318596	1
MR1	ASB6	burden_dmg	-0.00634768	0.00636277	-0.997628	0.318606	1
MR1	BLM	burden_dmg	-0.00513505	0.00514727	-0.997625	0.318607	1
MR1	MYPOP	burden_dmg	0.00509853	0.00511069	0.997622	0.318609	1
MR3	UBE2E2	burden_dmg	-0.00832782	0.00834783	-0.997604	0.318617	1
MR3	CPLX1	burden_dmg	0.0127243	0.0127551	0.99759	0.318624	1
MR2	CRIP3	burden_dmg	0.0106417	0.0106676	0.997569	0.318634	1
MR2	TPD52L1	burden_dmg	0.0106615	0.0106875	0.997559	0.318639	1
MR4	XPOT	burden_dmg	-0.00715473	0.00717227	-0.997554	0.318642	1
MR4	GIPC1	burden_dmg	0.00802891	0.00804965	0.997424	0.318705	1
MR1	LINGO1	burden_dmg	-0.00834844	0.00837004	-0.997419	0.318707	1
MR3	PCNP	burden_dmg	-0.010126	0.0101523	-0.997409	0.318712	1
MR3	ING4	burden_dmg	-0.0126082	0.0126416	-0.997356	0.318738	1
MR3	LRRC56	burden_dmg	-0.00740894	0.00742893	-0.997308	0.318761	1
MR1	KCTD14	burden_dmg	0.0125289	0.0125628	0.997303	0.318763	1
MR4	DNAJB5	burden_dmg	0.00883084	0.00885473	0.997303	0.318764	1
MR4	ZNF234	burden_dmg	-0.00753228	0.00755273	-0.997292	0.318769	1
MR2	IL33	burden_dmg	-0.00795023	0.00797259	-0.997196	0.318816	1
MR2	ZNF500	burden_dmg	-0.00863328	0.00865767	-0.997183	0.318822	1
MR2	PI4K2A	burden_dmg	0.0102459	0.0102755	0.997123	0.318851	1
MR1	SLC36A3	burden_dmg	0.00537212	0.00538801	0.997051	0.318886	1
MR3	GUK1	burden_dmg	-0.00987611	0.0099061	-0.996973	0.318923	1
MR3	CCDC115	burden_dmg	-0.0104137	0.0104462	-0.996884	0.318967	1
MR4	PPP2R1A	burden_dmg	-0.012851	0.0128933	-0.996716	0.319048	1
MR3	ANKS1A	burden_dmg	0.00537171	0.00538975	0.996653	0.319079	1
MR3	RMC1	burden_dmg	0.00598416	0.00600433	0.996641	0.319084	1
MR4	DNAH17	burden_dmg	-0.00246648	0.00247548	-0.996363	0.319219	1
MR3	TBC1D22B	burden_dmg	-0.00700545	0.00703138	-0.996312	0.319244	1
MR3	TBCC	burden_dmg	0.0070781	0.00710439	0.9963	0.31925	1
MR3	SLC39A2	burden_dmg	-0.00702107	0.00704715	-0.996299	0.319251	1
MR4	ALLC	burden_dmg	-0.00521868	0.00523843	-0.996229	0.319285	1
MR1	ANKMY2	burden_dmg	0.00894548	0.00897937	0.996225	0.319286	1
MR2	YLPM1	burden_dmg	-0.0047037	0.0047216	-0.996209	0.319295	1
MR4	ADCY8	burden_dmg	0.00554169	0.00556283	0.996199	0.319299	1
MR1	C8orf88	burden_dmg	0.011557	0.0116014	0.996172	0.319312	1
MR2	ASZ1	burden_dmg	-0.00799618	0.00802699	-0.996162	0.319317	1
MR1	SLC17A6	burden_dmg	0.00723645	0.00726527	0.996033	0.31938	1
MR1	DDX39A	burden_dmg	0.00885513	0.00889115	0.995949	0.319421	1
MR1	ZNF135	burden_dmg	-0.00560432	0.00562781	-0.995826	0.31948	1
MR3	TXNRD2	burden_dmg	-0.00715913	0.00718916	-0.995823	0.319482	1
MR1	TTI2	burden_dmg	0.00960715	0.00964753	0.995814	0.319486	1
MR3	TXNIP	burden_dmg	0.0053673	0.0053899	0.995807	0.31949	1
MR3	PIGR	burden_dmg	-0.0109484	0.0109948	-0.995783	0.319501	1
MR2	ADAM2	burden_dmg	-0.00832918	0.00836447	-0.995781	0.319502	1
MR3	BAIAP2L2	burden_dmg	0.00545282	0.00547615	0.995739	0.319523	1
MR4	UCKL1	burden_dmg	0.00443094	0.00445021	0.995672	0.319555	1
MR2	ZNF544	burden_dmg	-0.00784677	0.0078809	-0.995669	0.319557	1
MR3	ERF	burden_dmg	0.00710284	0.00713377	0.995665	0.319559	1
MR1	RGSL1	burden_dmg	0.00695551	0.00698583	0.995659	0.319561	1
MR1	LXN	burden_dmg	0.0101069	0.0101513	0.995631	0.319575	1
MR3	SDF2	burden_dmg	-0.0112931	0.0113427	-0.995623	0.319579	1
MR2	ARHGDIB	burden_dmg	0.0136738	0.013734	0.995619	0.319581	1
MR4	EPCAM	burden_dmg	0.00797954	0.00801505	0.99557	0.319605	1
MR1	PPP3CA	burden_dmg	-0.00686853	0.00689928	-0.995544	0.319618	1
MR3	HLA-DQA2	burden_dmg	0.00939665	0.00943991	0.995418	0.319679	1
MR2	BARHL1	burden_dmg	0.00999432	0.0100405	0.9954	0.319687	1
MR1	ZEB1	burden_dmg	0.00508558	0.00510921	0.995375	0.319699	1
MR3	FAM124B	burden_dmg	0.0111019	0.0111548	0.995255	0.319758	1
MR4	FEZF2	burden_dmg	0.00627087	0.00630082	0.995247	0.319762	1
MR2	AGRP	burden_dmg	-0.00592281	0.00595122	-0.995227	0.319772	1
MR3	VAT1L	burden_dmg	-0.00757044	0.00760699	-0.995194	0.319788	1
MR2	TLR6	burden_dmg	0.0121392	0.0121984	0.995144	0.319812	1
MR4	TUBA1C	burden_dmg	-0.00671073	0.00674378	-0.995099	0.319834	1
MR1	CNGB3	burden_dmg	-0.00668412	0.00671739	-0.995047	0.319859	1
MR4	AGAP2	burden_dmg	-0.00482022	0.0048443	-0.995029	0.319868	1
MR4	SYTL2	burden_dmg	-0.00494896	0.00497407	-0.994952	0.319905	1
MR2	JOSD1	burden_dmg	-0.00758191	0.0076206	-0.994923	0.319919	1
MR2	ZNF586	burden_dmg	0.0109893	0.0110455	0.994912	0.319925	1
MR2	ART1	burden_dmg	0.00635605	0.0063891	0.994828	0.319965	1
MR4	LNPEP	burden_dmg	-0.00993525	0.00998712	-0.994807	0.319976	1
MR3	RTKN	burden_dmg	0.00573304	0.005763	0.994801	0.319978	1
MR2	FAAP100	burden_dmg	-0.00593324	0.00596434	-0.994785	0.319987	1
MR1	MLEC	burden_dmg	-0.00774367	0.0077843	-0.994781	0.319988	1
MR2	CABP2	burden_dmg	-0.00551739	0.00554636	-0.994776	0.319991	1
MR3	SOX13	burden_dmg	-0.00563717	0.00566706	-0.994726	0.320015	1
MR1	SEMA6D	burden_dmg	-0.00555164	0.0055813	-0.994686	0.320035	1
MR2	HSPA6	burden_dmg	0.00457439	0.00459883	0.994684	0.320035	1
MR1	ACLY	burden_dmg	-0.00472228	0.00474752	-0.994684	0.320035	1
MR2	MROH2B	burden_dmg	-0.00473176	0.00475729	-0.994633	0.32006	1
MR1	IL1RL1	burden_dmg	-0.00769495	0.00773662	-0.994614	0.320069	1
MR3	TMEM184A	burden_dmg	-0.00719689	0.00723688	-0.994474	0.320138	1
MR4	MTNR1A	burden_dmg	-0.00869128	0.00873996	-0.994431	0.320159	1
MR3	MPHOSPH6	burden_dmg	-0.014728	0.0148106	-0.994428	0.32016	1
MR1	SPG7	burden_dmg	-0.00374091	0.00376216	-0.994352	0.320197	1
MR3	ZC3H7B	burden_dmg	0.00619644	0.00623175	0.994333	0.320206	1
MR1	PLXDC2	burden_dmg	0.00592016	0.00595394	0.994328	0.320209	1
MR4	CPT1C	burden_dmg	-0.0063682	0.0064047	-0.994302	0.320221	1
MR2	RNF186	burden_dmg	0.00958667	0.00964167	0.994296	0.320224	1
MR4	PGAP3	burden_dmg	0.00670359	0.00674228	0.994262	0.320241	1
MR1	KLF3	burden_dmg	0.0123594	0.0124312	0.994228	0.320258	1
MR3	AMY1A	burden_dmg	-0.00752338	0.00756725	-0.994203	0.32027	1
MR2	IDH2	burden_dmg	-0.0068108	0.00685061	-0.99419	0.320276	1
MR3	GRAMD1A	burden_dmg	0.00571997	0.00575349	0.994173	0.320284	1
MR4	HOXD4	burden_dmg	0.0116244	0.0116936	0.994079	0.32033	1
MR1	TMEM179B	burden_dmg	-0.0128683	0.0129457	-0.994026	0.320356	1
MR3	SAMD9	burden_dmg	0.00716861	0.00721188	0.994	0.320368	1
MR1	KRTAP10-6	burden_dmg	-0.00862628	0.00867872	-0.993957	0.320389	1
MR2	STX3	burden_dmg	0.00749126	0.00753682	0.993955	0.32039	1
MR1	EDDM3A	burden_dmg	0.00795716	0.0080058	0.993925	0.320405	1
MR4	EFR3A	burden_dmg	-0.00945877	0.00951695	-0.993886	0.320424	1
MR2	C19orf25	burden_dmg	-0.00768173	0.007729	-0.993884	0.320425	1
MR3	TKTL2	burden_dmg	-0.00716319	0.00720787	-0.993801	0.320465	1
MR2	PEX11G	burden_dmg	0.0107355	0.0108025	0.993798	0.320467	1
MR4	FNDC1	burden_dmg	-0.00369211	0.00371517	-0.993792	0.32047	1
MR3	LRRC39	burden_dmg	-0.0100689	0.010132	-0.993763	0.320484	1
MR1	CSAD	burden_dmg	0.0040681	0.00409384	0.993712	0.320509	1
MR2	CENPE	burden_dmg	0.00557692	0.00561245	0.99367	0.320529	1
MR1	RAB37	burden_dmg	-0.00467751	0.00470744	-0.993642	0.320543	1
MR3	FBP2	burden_dmg	-0.00332449	0.00334579	-0.993636	0.320545	1
MR2	EHD1	burden_dmg	-0.0067355	0.00677894	-0.993593	0.320567	1
MR4	FGF14	burden_dmg	0.00803354	0.00808537	0.99359	0.320568	1
MR3	GRK7	burden_dmg	0.00904982	0.00910823	0.993588	0.320569	1
MR4	TEF	burden_dmg	0.00783432	0.00788498	0.993576	0.320575	1
MR3	NAE1	burden_dmg	-0.00879216	0.00884902	-0.993574	0.320576	1
MR2	NFKBIZ	burden_dmg	0.00888972	0.00894728	0.993567	0.320579	1
MR1	SLC25A22	burden_dmg	0.00802349	0.00807573	0.993532	0.320596	1
MR4	SMIM23	burden_dmg	0.0150891	0.0151883	0.993467	0.320628	1
MR2	DAB2IP	burden_dmg	0.0044017	0.00443068	0.993458	0.320632	1
MR3	ADRM1	burden_dmg	0.00954731	0.0096104	0.993435	0.320643	1
MR3	XRCC2	burden_dmg	0.0118026	0.0118808	0.993415	0.320653	1
MR3	SAP30L	burden_dmg	-0.0091517	0.00921277	-0.993371	0.320675	1
MR3	B3GALT1	burden_dmg	-0.014623	0.0147211	-0.993335	0.320692	1
MR2	PDCD6IP	burden_dmg	0.00736913	0.00741865	0.993325	0.320697	1
MR4	TATDN2	burden_dmg	-0.00829603	0.00835286	-0.993196	0.32076	1
MR1	AKT1	burden_dmg	0.00816792	0.00822459	0.99311	0.320802	1
MR2	PLEKHA1	burden_dmg	0.00777995	0.00783397	0.993104	0.320804	1
MR2	EIF3L	burden_dmg	-0.010611	0.0106848	-0.993096	0.320808	1
MR4	TRIM15	burden_dmg	0.00857735	0.00863728	0.993062	0.320825	1
MR1	GPATCH2L	burden_dmg	-0.00810807	0.00816475	-0.993059	0.320827	1
MR4	FAM149A	burden_dmg	0.00618306	0.00622635	0.993048	0.320832	1
MR1	ZC3H6	burden_dmg	-0.0049863	0.00502124	-0.993042	0.320835	1
MR1	DNAJC6	burden_dmg	0.00528432	0.00532136	0.993039	0.320836	1
MR2	MSRA	burden_dmg	0.0075615	0.00761484	0.992995	0.320858	1
MR2	IFIT5	burden_dmg	0.011401	0.0114817	0.99297	0.32087	1
MR2	RHAG	burden_dmg	0.0136006	0.0136972	0.992947	0.320881	1
MR4	MGST2	burden_dmg	0.00908913	0.00915415	0.992897	0.320905	1
MR3	ADAMTS3	burden_dmg	-0.00473823	0.00477222	-0.992877	0.320915	1
MR3	CYP4X1	burden_dmg	0.0115119	0.0115948	0.992849	0.320929	1
MR4	C1orf185	burden_dmg	-0.00480205	0.00483667	-0.992843	0.320932	1
MR4	GCNT7	burden_dmg	0.00840192	0.00846266	0.992823	0.320941	1
MR4	FNBP1	burden_dmg	0.00741112	0.00746475	0.992815	0.320945	1
MR3	FAM111A	burden_dmg	0.00659556	0.00664342	0.992796	0.320955	1
MR1	STAT2	burden_dmg	0.00820567	0.00826577	0.99273	0.320987	1
MR1	RASGRP1	burden_dmg	-0.00640413	0.00645104	-0.992727	0.320988	1
MR3	NKX2-3	burden_dmg	0.00603194	0.0060762	0.992717	0.320993	1
MR2	TMEM126B	burden_dmg	-0.0105029	0.0105801	-0.992707	0.320998	1
MR3	BRPF3	burden_dmg	0.00689509	0.0069458	0.992699	0.321002	1
MR2	CCZ1	burden_dmg	-0.00875003	0.00881471	-0.992662	0.32102	1
MR4	C22orf23	burden_dmg	0.00610857	0.00615424	0.992578	0.321061	1
MR2	DLL1	burden_dmg	-0.00714084	0.00719424	-0.992578	0.321061	1
MR3	SLC22A11	burden_dmg	0.00661767	0.00666716	0.992577	0.321061	1
MR2	TRMU	burden_dmg	-0.0104657	0.0105442	-0.992552	0.321074	1
MR4	GPX6	burden_dmg	0.00781129	0.00786993	0.992549	0.321075	1
MR1	SLC25A11	burden_dmg	-0.00678146	0.00683244	-0.992538	0.32108	1
MR1	DBH	burden_dmg	0.00505153	0.00508963	0.992514	0.321092	1
MR2	NKAPL	burden_dmg	-0.00704944	0.00710273	-0.992497	0.3211	1
MR3	TECRL	burden_dmg	-0.00664863	0.00669956	-0.992398	0.321149	1
MR3	CHRNB4	burden_dmg	-0.00669065	0.00674196	-0.99239	0.321153	1
MR1	SLC12A4	burden_dmg	0.00432907	0.00436228	0.992388	0.321153	1
MR1	TBC1D10B	burden_dmg	-0.00555026	0.00559308	-0.992344	0.321175	1
MR2	CSF1	burden_dmg	0.0116185	0.0117089	0.992284	0.321204	1
MR1	ABITRAM	burden_dmg	0.00952584	0.00960006	0.992269	0.321212	1
MR2	TRIM32	burden_dmg	0.00757506	0.00763442	0.992226	0.321233	1
MR1	ITPKB	burden_dmg	-0.00685296	0.00690681	-0.992203	0.321244	1
MR2	ZNF486	burden_dmg	-0.0133689	0.0134749	-0.992136	0.321276	1
MR4	SLC35A1	burden_dmg	-0.0101687	0.0102494	-0.99212	0.321284	1
MR3	TLR2	burden_dmg	0.0103289	0.0104125	0.991972	0.321356	1
MR2	ZNF710	burden_dmg	0.0103003	0.0103841	0.991929	0.321377	1
MR2	CCDC15	burden_dmg	-0.00709443	0.00715253	-0.991877	0.321403	1
MR1	KLHDC7B	burden_dmg	0.00446486	0.00450145	0.991873	0.321405	1
MR3	SH3BGRL3	burden_dmg	-0.0068892	0.00694668	-0.991726	0.321476	1
MR4	CST8	burden_dmg	0.0128531	0.0129614	0.991641	0.321518	1
MR1	AP3B1	burden_dmg	-0.00517125	0.00521486	-0.991636	0.32152	1
MR3	BRICD5	burden_dmg	-0.00838728	0.00845827	-0.991607	0.321534	1
MR2	ATP6V0D1	burden_dmg	0.00919177	0.0092696	0.991603	0.321536	1
MR4	PKN1	burden_dmg	0.00582755	0.00587791	0.991432	0.32162	1
MR2	GOLPH3	burden_dmg	-0.0149214	0.0150504	-0.99143	0.321621	1
MR2	TACC3	burden_dmg	0.00976514	0.00984959	0.991426	0.321623	1
MR4	IGLL1	burden_dmg	-0.00754594	0.0076117	-0.99136	0.321655	1
MR3	PERP	burden_dmg	-0.00664363	0.00670156	-0.991356	0.321657	1
MR3	COL21A1	burden_dmg	0.00494742	0.00499071	0.991326	0.321671	1
MR2	TMEM97	burden_dmg	-0.0150877	0.0152215	-0.991209	0.321729	1
MR2	EPM2A	burden_dmg	0.00827265	0.00834634	0.99117	0.321748	1
MR2	TRMT1L	burden_dmg	0.00841793	0.00849308	0.991151	0.321757	1
MR3	TAGLN2	burden_dmg	-0.0113392	0.0114406	-0.991138	0.321763	1
MR3	PRPF19	burden_dmg	-0.00939183	0.00947622	-0.991095	0.321784	1
MR1	CCNC	burden_dmg	0.00822262	0.00829654	0.991091	0.321786	1
MR1	SLC24A5	burden_dmg	0.015039	0.0151761	0.990968	0.321846	1
MR4	TBXAS1	burden_dmg	-0.00724388	0.00730993	-0.990964	0.321848	1
MR3	SFT2D3	burden_dmg	0.00728275	0.0073494	0.990931	0.321864	1
MR1	WWP1	burden_dmg	-0.00814247	0.008217	-0.99093	0.321865	1
MR4	RNF169	burden_dmg	0.00773003	0.00780083	0.990924	0.321868	1
MR2	TMEM154	burden_dmg	0.0084799	0.00855759	0.990921	0.321869	1
MR3	PKLR	burden_dmg	0.00588145	0.00593541	0.990909	0.321875	1
MR3	CCDC24	burden_dmg	0.00930196	0.00938779	0.990857	0.321901	1
MR1	INTS1	burden_dmg	0.00408759	0.00412546	0.990821	0.321918	1
MR3	APOH	burden_dmg	0.0107879	0.010888	0.990813	0.321922	1
MR3	OR4C15	burden_dmg	-0.00747053	0.00753996	-0.990792	0.321932	1
MR3	WDR49	burden_dmg	0.00653212	0.00659326	0.990727	0.321964	1
MR3	OR13C9	burden_dmg	0.00768201	0.00775546	0.99053	0.32206	1
MR3	WDR35	burden_dmg	0.00497109	0.0050189	0.990475	0.322087	1
MR2	CDK5RAP1	burden_dmg	0.00703008	0.00709772	0.990471	0.322089	1
MR1	LYPLAL1	burden_dmg	-0.0116448	0.011757	-0.990457	0.322096	1
MR4	SCAI	burden_dmg	0.00717906	0.00724895	0.990359	0.322144	1
MR1	YPEL3	burden_dmg	0.00897043	0.0090579	0.990343	0.322151	1
MR1	HLA-A	burden_dmg	-0.00426679	0.00430859	-0.9903	0.322172	1
MR3	MX2	burden_dmg	-0.00766641	0.00774183	-0.990258	0.322193	1
MR1	EXOC2	burden_dmg	0.00751866	0.00759267	0.990252	0.322196	1
MR3	PCMT1	burden_dmg	-0.0102459	0.0103468	-0.990249	0.322197	1
MR4	DOLK	burden_dmg	0.00827854	0.00836008	0.990246	0.322199	1
MR4	MYO1G	burden_dmg	0.00494625	0.00499508	0.990224	0.32221	1
MR2	LRRK1	burden_dmg	0.00444053	0.00448437	0.990224	0.32221	1
MR4	CANT1	burden_dmg	0.00747721	0.00755104	0.990223	0.32221	1
MR4	NADK2	burden_dmg	-0.00707746	0.0071477	-0.990173	0.322234	1
MR3	KRT1	burden_dmg	0.00615073	0.00621187	0.990158	0.322242	1
MR2	CLCF1	burden_dmg	0.00703116	0.00710115	0.990144	0.322249	1
MR1	TBKBP1	burden_dmg	-0.00532751	0.0053806	-0.990134	0.322254	1
MR3	IGF1R	burden_dmg	0.00393723	0.00397686	0.990035	0.322302	1
MR1	LAMB2	burden_dmg	0.00453286	0.00457852	0.990026	0.322306	1
MR4	SLC45A4	burden_dmg	-0.00629661	0.00636015	-0.99001	0.322314	1
MR4	ARHGEF40	burden_dmg	0.00410909	0.00415068	0.989981	0.322329	1
MR4	F13A1	burden_dmg	-0.00802444	0.00810584	-0.989959	0.322339	1
MR2	BTN2A1	burden_dmg	0.00785849	0.00793834	0.989941	0.322348	1
MR4	PRDM13	burden_dmg	-0.00749632	0.00757253	-0.989937	0.32235	1
MR1	SORBS1	burden_dmg	0.00304237	0.00307336	0.989915	0.322361	1
MR1	CYFIP1	burden_dmg	0.0103622	0.0104681	0.989884	0.322376	1
MR3	CTSH	burden_dmg	-0.00751489	0.00759184	-0.989865	0.322385	1
MR1	ZNF571	burden_dmg	0.00838977	0.00847575	0.989856	0.32239	1
MR2	MITD1	burden_dmg	-0.00654824	0.00661599	-0.98976	0.322437	1
MR2	ZNF175	burden_dmg	-0.0142181	0.0143667	-0.98966	0.322485	1
MR2	NAA80	burden_dmg	0.00661835	0.00668753	0.989655	0.322488	1
MR1	RGP1	burden_dmg	-0.00781266	0.00789465	-0.989615	0.322507	1
MR3	B3GAT2	burden_dmg	-0.00792734	0.00801269	-0.989349	0.322637	1
MR2	ABHD11	burden_dmg	0.00949965	0.00960208	0.989333	0.322645	1
MR3	LRCH1	burden_dmg	0.00537614	0.00543429	0.9893	0.322661	1
MR3	SLC22A18	burden_dmg	0.0060826	0.00614849	0.989285	0.322669	1
MR4	TULP2	burden_dmg	-0.0078504	0.00793562	-0.989261	0.32268	1
MR1	CDON	burden_dmg	-0.00701165	0.0070878	-0.989256	0.322683	1
MR4	SLC10A5	burden_dmg	0.00934403	0.00944563	0.989244	0.322689	1
MR1	FOXD4L5	burden_dmg	-0.0038713	0.0039135	-0.989219	0.322701	1
MR1	SAE1	burden_dmg	-0.00796528	0.00805212	-0.989215	0.322703	1
MR1	PROSER3	burden_dmg	0.00752204	0.00760406	0.989214	0.322703	1
MR1	UNC119B	burden_dmg	0.0129587	0.0131	0.989208	0.322706	1
MR4	PTEN	burden_dmg	0.00644046	0.00651076	0.989204	0.322708	1
MR1	COL23A1	burden_dmg	0.00456307	0.004613	0.989176	0.322722	1
MR3	QSOX1	burden_dmg	-0.00671929	0.00679282	-0.989175	0.322722	1
MR4	TACSTD2	burden_dmg	-0.0123285	0.0124636	-0.989164	0.322728	1
MR3	SYNC	burden_dmg	0.00542652	0.00548672	0.989029	0.322794	1
MR1	LAMA2	burden_dmg	-0.00349064	0.00352937	-0.989026	0.322795	1
MR4	AGTPBP1	burden_dmg	0.00496511	0.00502033	0.989002	0.322807	1
MR2	RANBP2	burden_dmg	-0.00358935	0.0036297	-0.988882	0.322865	1
MR4	ASH1L	burden_dmg	-0.00436283	0.0044119	-0.988879	0.322867	1
MR2	ZW10	burden_dmg	-0.00748237	0.00756659	-0.98887	0.322871	1
MR3	ADAM12	burden_dmg	0.00615488	0.00622416	0.98887	0.322871	1
MR2	SPATA6	burden_dmg	0.00906484	0.00916834	0.988712	0.322949	1
MR1	NAIF1	burden_dmg	-0.00512691	0.00518552	-0.988698	0.322955	1
MR2	SMG6	burden_dmg	-0.00460943	0.00466268	-0.988579	0.323014	1
MR2	PTH1R	burden_dmg	0.00598072	0.00604984	0.988575	0.323016	1
MR2	LGALS9C	burden_dmg	0.00885828	0.00896126	0.988508	0.323049	1
MR2	EOGT	burden_dmg	0.00937502	0.00948402	0.988507	0.323049	1
MR3	DYRK1B	burden_dmg	0.00398509	0.0040319	0.98839	0.323106	1
MR2	RSRC2	burden_dmg	-0.00879941	0.00890278	-0.98839	0.323106	1
MR1	UNC79	burden_dmg	-0.00383278	0.00387784	-0.988379	0.323112	1
MR4	LPCAT4	burden_dmg	-0.00791831	0.00801161	-0.988355	0.323123	1
MR4	CILP2	burden_dmg	-0.00649954	0.00657627	-0.988332	0.323135	1
MR4	FOXJ3	burden_dmg	0.00960057	0.00971408	0.988315	0.323143	1
MR4	UGP2	burden_dmg	0.00729985	0.00738649	0.988269	0.323165	1
MR3	PLAUR	burden_dmg	0.00942426	0.0095371	0.988168	0.323215	1
MR2	PCGF2	burden_dmg	-0.0123377	0.0124857	-0.988142	0.323228	1
MR3	IRF8	burden_dmg	0.0046196	0.00467525	0.988097	0.32325	1
MR2	MYPN	burden_dmg	-0.00545907	0.00552488	-0.988089	0.323254	1
MR2	MRPL57	burden_dmg	0.0112872	0.0114235	0.988062	0.323267	1
MR4	RGMA	burden_dmg	-0.00528425	0.00534814	-0.988053	0.323271	1
MR1	HTR2A	burden_dmg	0.00933907	0.00945243	0.988007	0.323294	1
MR1	FMO1	burden_dmg	0.0127623	0.0129187	0.987888	0.323352	1
MR2	KIAA1958	burden_dmg	0.00805668	0.00815556	0.987876	0.323358	1
MR1	FKBP15	burden_dmg	-0.00498028	0.00504172	-0.987813	0.323389	1
MR4	DGKZ	burden_dmg	0.00339834	0.0034403	0.987804	0.323393	1
MR4	PTPRN	burden_dmg	0.00577462	0.00584611	0.987771	0.323409	1
MR4	ARHGAP26	burden_dmg	0.00854918	0.00865507	0.987766	0.323412	1
MR1	ADGRE3	burden_dmg	-0.00567199	0.00574231	-0.987754	0.323418	1
MR3	LIMK2	burden_dmg	0.00563566	0.00570571	0.987723	0.323433	1
MR4	GOLGA8H	burden_dmg	0.00436393	0.004419	0.987539	0.323523	1
MR1	PIK3CB	burden_dmg	0.0066267	0.00671036	0.987533	0.323526	1
MR4	SLC35C1	burden_dmg	-0.00628931	0.00636898	-0.987491	0.323546	1
MR1	BCL2L13	burden_dmg	-0.00625867	0.006338	-0.987484	0.32355	1
MR3	RRN3	burden_dmg	-0.00882641	0.0089386	-0.987449	0.323567	1
MR4	ECE1	burden_dmg	0.00735225	0.00744593	0.987419	0.323582	1
MR1	KIF13B	burden_dmg	0.00469708	0.00475693	0.987418	0.323582	1
MR3	PLPPR2	burden_dmg	-0.010361	0.0104931	-0.987413	0.323585	1
MR3	TMEM232	burden_dmg	0.00714693	0.00723941	0.987226	0.323677	1
MR1	FOXK1	burden_dmg	-0.00719098	0.00728416	-0.987207	0.323685	1
MR4	RNF113B	burden_dmg	0.00848774	0.00859784	0.987195	0.323692	1
MR3	MCF2L	burden_dmg	0.00456502	0.00462486	0.987061	0.323757	1
MR4	C1QL3	burden_dmg	0.0052456	0.00531442	0.987051	0.323762	1
MR3	FBXL16	burden_dmg	-0.00758273	0.00768252	-0.987012	0.323781	1
MR4	INSC	burden_dmg	-0.00546774	0.00553979	-0.986994	0.32379	1
MR1	CELSR1	burden_dmg	0.00284548	0.0028831	0.986951	0.323811	1
MR1	MAP3K2	burden_dmg	-0.00673467	0.0068239	-0.986924	0.323824	1
MR1	DHCR7	burden_dmg	0.00601989	0.00609971	0.986914	0.323829	1
MR1	TSPAN5	burden_dmg	0.00988917	0.0100203	0.986911	0.323831	1
MR2	PRPF8	burden_dmg	-0.00639457	0.00647983	-0.986843	0.323864	1
MR3	FASTK	burden_dmg	0.00817048	0.00827959	0.986821	0.323875	1
MR4	TLR3	burden_dmg	0.0075239	0.0076248	0.986767	0.323901	1
MR1	FCHO2	burden_dmg	0.00612076	0.00620367	0.986635	0.323966	1
MR4	AMIGO3	burden_dmg	0.0100201	0.0101558	0.986631	0.323968	1
MR1	LHX5	burden_dmg	-0.0100837	0.0102209	-0.986584	0.323991	1
MR4	AADACL3	burden_dmg	-0.0118564	0.0120177	-0.98658	0.323993	1
MR4	TBC1D9	burden_dmg	-0.00615044	0.00623463	-0.986496	0.324034	1
MR4	NUP37	burden_dmg	-0.0108616	0.0110104	-0.986485	0.32404	1
MR2	SLC4A2	burden_dmg	0.00523694	0.00530873	0.986476	0.324044	1
MR1	GMPR2	burden_dmg	0.00781955	0.00792725	0.986414	0.324074	1
MR2	EIF2AK3	burden_dmg	-0.00515584	0.005227	-0.986386	0.324088	1
MR2	DENND5A	burden_dmg	-0.00537131	0.00544553	-0.986369	0.324096	1
MR2	F3	burden_dmg	-0.00950077	0.00963209	-0.986366	0.324098	1
MR4	ARPC2	burden_dmg	-0.0129712	0.0131524	-0.986223	0.324168	1
MR1	OR8D4	burden_dmg	0.00822989	0.00834487	0.986221	0.324169	1
MR4	ZNF675	burden_dmg	-0.010008	0.0101479	-0.986218	0.32417	1
MR3	PRKCE	burden_dmg	0.00360176	0.00365233	0.986152	0.324203	1
MR1	TIA1	burden_dmg	0.00590753	0.00599067	0.986121	0.324218	1
MR4	MMADHC	burden_dmg	-0.00815874	0.00827363	-0.986114	0.324221	1
MR1	SIX4	burden_dmg	0.00599211	0.00607661	0.986094	0.324231	1
MR2	FSIP2	burden_dmg	0.00367315	0.003725	0.98608	0.324238	1
MR2	MAGI2	burden_dmg	-0.00499588	0.00506643	-0.986076	0.32424	1
MR4	MMP2	burden_dmg	-0.00761452	0.00772241	-0.986029	0.324263	1
MR2	GMIP	burden_dmg	0.00662677	0.00672079	0.98601	0.324273	1
MR2	ITGB2	burden_dmg	-0.00749497	0.00760148	-0.985988	0.324283	1
MR3	SNIP1	burden_dmg	0.00788756	0.00799983	0.985966	0.324294	1
MR2	DNAJB9	burden_dmg	-0.00829841	0.00841715	-0.985893	0.32433	1
MR1	GPX2	burden_dmg	0.00997591	0.0101189	0.985868	0.324342	1
MR4	GLDC	burden_dmg	0.00526143	0.00533727	0.985791	0.32438	1
MR1	HMX3	burden_dmg	-0.00404858	0.00410701	-0.985772	0.324389	1
MR2	MCAT	burden_dmg	0.00685486	0.00695407	0.985734	0.324408	1
MR2	RUNX1T1	burden_dmg	-0.00669932	0.00679653	-0.985698	0.324426	1
MR1	SPART	burden_dmg	0.0074527	0.00756112	0.985661	0.324444	1
MR4	PPAT	burden_dmg	-0.00618144	0.00627142	-0.985652	0.324448	1
MR1	OCM	burden_dmg	0.00431417	0.00437709	0.985625	0.324461	1
MR3	RCOR3	burden_dmg	-0.00635721	0.00645027	-0.985572	0.324488	1
MR1	CCDC134	burden_dmg	-0.0127099	0.0128974	-0.985464	0.32454	1
MR3	MACC1	burden_dmg	-0.00598801	0.00607653	-0.985433	0.324556	1
MR3	CMTR1	burden_dmg	0.00448695	0.00455329	0.985432	0.324556	1
MR2	GRIA1	burden_dmg	0.00479051	0.00486133	0.985431	0.324557	1
MR4	POLQ	burden_dmg	0.00366231	0.00371654	0.98541	0.324567	1
MR1	LRCH1	burden_dmg	0.00540641	0.00548695	0.985321	0.32461	1
MR1	INSRR	burden_dmg	0.00427462	0.00433847	0.985284	0.324629	1
MR4	A1CF	burden_dmg	0.0049821	0.00505675	0.985237	0.324652	1
MR3	RBMS2	burden_dmg	0.00745433	0.00756607	0.985231	0.324655	1
MR4	SQSTM1	burden_dmg	0.00646264	0.00656013	0.985139	0.3247	1
MR1	HLA-DRB1	burden_dmg	0.00606939	0.00616105	0.985123	0.324708	1
MR4	ABCF2	burden_dmg	0.00591137	0.00600099	0.985066	0.324736	1
MR4	TMCO6	burden_dmg	-0.00865451	0.00878626	-0.985005	0.324766	1
MR4	SPHK2	burden_dmg	-0.00594208	0.00603313	-0.984908	0.324813	1
MR4	ZNF316	burden_dmg	-0.00812396	0.0082485	-0.984901	0.324817	1
MR1	NDUFAF6	burden_dmg	0.0085772	0.00870877	0.984892	0.324821	1
MR4	MME	burden_dmg	0.0069848	0.00709263	0.984797	0.324868	1
MR2	SCART1	burden_dmg	-0.00927085	0.00941414	-0.984779	0.324877	1
MR3	LEMD2	burden_dmg	-0.00778002	0.00790052	-0.984748	0.324892	1
MR4	ZNF785	burden_dmg	-0.0122402	0.0124298	-0.984747	0.324893	1
MR2	SLC22A13	burden_dmg	-0.011137	0.0113096	-0.984737	0.324897	1
MR3	TMC6	burden_dmg	-0.00693972	0.00704737	-0.984725	0.324903	1
MR2	LIMA1	burden_dmg	0.00761444	0.00773333	0.984626	0.324952	1
MR2	THBS3	burden_dmg	-0.00453279	0.00460412	-0.984508	0.32501	1
MR4	RHOT1	burden_dmg	-0.0068728	0.00698109	-0.984488	0.32502	1
MR2	DHX40	burden_dmg	-0.00867169	0.00880836	-0.984485	0.325021	1
MR4	KRT85	burden_dmg	0.00959498	0.00974622	0.984482	0.325023	1
MR2	HMX3	burden_dmg	-0.00450536	0.0045764	-0.984479	0.325024	1
MR1	NSUN6	burden_dmg	0.00694156	0.00705106	0.98447	0.325028	1
MR3	TEK	burden_dmg	-0.00593608	0.0060299	-0.984441	0.325043	1
MR1	TRPT1	burden_dmg	0.0083078	0.00843947	0.984398	0.325064	1
MR1	HIRA	burden_dmg	-0.00585112	0.00594392	-0.984386	0.32507	1
MR1	CFAP57	burden_dmg	-0.00391687	0.00397931	-0.984308	0.325108	1
MR4	DEUP1	burden_dmg	0.00792888	0.00805548	0.984284	0.32512	1
MR2	PPA2	burden_dmg	0.0093164	0.00946581	0.984216	0.325153	1
MR1	ZNF786	burden_dmg	-0.00995061	0.010111	-0.984135	0.325193	1
MR3	TMEM165	burden_dmg	-0.0105457	0.0107159	-0.984116	0.325202	1
MR2	NOP53	burden_dmg	-0.00567845	0.00577031	-0.984081	0.32522	1
MR3	TPRA1	burden_dmg	0.00519121	0.00527552	0.984019	0.32525	1
MR1	EP400	burden_dmg	-0.00299291	0.0030416	-0.983994	0.325262	1
MR4	FOXC2	burden_dmg	-0.00782738	0.00795478	-0.983985	0.325267	1
MR4	TMC4	burden_dmg	-0.0067746	0.00688492	-0.983976	0.325271	1
MR4	FAM131C	burden_dmg	0.0072775	0.00739658	0.983901	0.325308	1
MR4	RRP8	burden_dmg	-0.00579492	0.00588979	-0.983893	0.325312	1
MR2	FMNL2	burden_dmg	0.00514927	0.00523361	0.983886	0.325316	1
MR2	NAALAD2	burden_dmg	0.0069287	0.0070423	0.983869	0.325324	1
MR4	DENND4B	burden_dmg	0.00569199	0.00578534	0.983864	0.325326	1
MR2	STX7	burden_dmg	-0.0107045	0.0108805	-0.983829	0.325343	1
MR3	WDR19	burden_dmg	-0.00483053	0.00491005	-0.983804	0.325356	1
MR4	ASB18	burden_dmg	0.00946895	0.00962526	0.983761	0.325377	1
MR2	IRAK3	burden_dmg	0.00734499	0.00746631	0.983752	0.325382	1
MR4	TRIR	burden_dmg	0.0102986	0.0104696	0.983672	0.325421	1
MR3	B4GAT1	burden_dmg	-0.00951179	0.00967096	-0.983541	0.325485	1
MR1	RNF152	burden_dmg	0.00886364	0.00901218	0.983518	0.325497	1
MR2	ABCA13	burden_dmg	0.00309695	0.00314926	0.983392	0.325558	1
MR4	HAND2	burden_dmg	-0.00992153	0.0100899	-0.983311	0.325598	1
MR2	ERCC8	burden_dmg	-0.00783878	0.00797183	-0.98331	0.325599	1
MR2	MIER3	burden_dmg	-0.0101646	0.0103372	-0.983299	0.325604	1
MR1	SLX4	burden_dmg	0.00569525	0.00579202	0.983292	0.325607	1
MR4	MTMR2	burden_dmg	-0.00532076	0.00541123	-0.983282	0.325613	1
MR3	OR7E24	burden_dmg	0.00673194	0.00684644	0.983276	0.325615	1
MR1	IQSEC3	burden_dmg	0.00293799	0.00298803	0.983253	0.325627	1
MR2	TRHDE	burden_dmg	-0.0072217	0.00734518	-0.983188	0.325659	1
MR1	CPNE1	burden_dmg	-0.00497769	0.00506294	-0.983162	0.325671	1
MR1	KLF2	burden_dmg	-0.00898149	0.0091358	-0.983109	0.325697	1
MR1	RUFY3	burden_dmg	-0.0052462	0.00533666	-0.983049	0.325727	1
MR1	WIPI1	burden_dmg	0.00907688	0.00923357	0.983031	0.325736	1
MR4	SLC44A2	burden_dmg	-0.00529071	0.00538208	-0.983023	0.32574	1
MR1	MTF2	burden_dmg	-0.00665184	0.00676688	-0.983	0.325751	1
MR3	DNTTIP1	burden_dmg	-0.010802	0.0109896	-0.982931	0.325785	1
MR3	FRA10AC1	burden_dmg	0.00683811	0.00695691	0.982924	0.325789	1
MR4	HNRNPL	burden_dmg	-0.00594301	0.00604628	-0.98292	0.325791	1
MR1	UBXN1	burden_dmg	0.00669692	0.0068134	0.982904	0.325799	1
MR4	ZNF337	burden_dmg	0.0073713	0.00749991	0.982852	0.325824	1
MR1	CHML	burden_dmg	-0.0109338	0.0111247	-0.982843	0.325829	1
MR3	OR51I1	burden_dmg	-0.00797021	0.00810934	-0.982843	0.325829	1
MR1	CAMK2G	burden_dmg	0.00606687	0.00617279	0.982842	0.325829	1
MR2	HIVEP1	burden_dmg	-0.00465292	0.00473415	-0.982842	0.325829	1
MR2	COG2	burden_dmg	0.00732351	0.00745191	0.982769	0.325865	1
MR3	CUX2	burden_dmg	-0.00349383	0.0035551	-0.982766	0.325866	1
MR1	CCDC186	burden_dmg	0.00709864	0.00722318	0.982759	0.32587	1
MR1	KMT2E	burden_dmg	-0.00429218	0.00436771	-0.982708	0.325895	1
MR2	LACTBL1	burden_dmg	-0.00726488	0.00739339	-0.982618	0.325939	1
MR1	USP1	burden_dmg	0.00728726	0.00741629	0.982603	0.325947	1
MR1	WIPF3	burden_dmg	0.00525757	0.00535068	0.982599	0.325949	1
MR3	TMED10	burden_dmg	0.0125159	0.012738	0.982567	0.325964	1
MR2	MAD1L1	burden_dmg	0.00531918	0.00541396	0.982493	0.326001	1
MR4	TMEM109	burden_dmg	0.0107844	0.0109768	0.982475	0.32601	1
MR2	TM4SF18	burden_dmg	-0.0131626	0.0133979	-0.982437	0.326028	1
MR4	KRT73	burden_dmg	0.00728063	0.00741098	0.982411	0.326041	1
MR2	CACNB4	burden_dmg	-0.00802412	0.00816832	-0.982346	0.326073	1
MR1	CPLX1	burden_dmg	0.0126511	0.0128788	0.982323	0.326084	1
MR4	MYO7B	burden_dmg	0.00303541	0.00309007	0.98231	0.326091	1
MR1	POGLUT3	burden_dmg	0.00647551	0.00659293	0.98219	0.32615	1
MR3	TRIM13	burden_dmg	-0.00903267	0.00919655	-0.98218	0.326155	1
MR1	MUC4	burden_dmg	-0.0023819	0.00242514	-0.98217	0.32616	1
MR1	LRP1	burden_dmg	-0.00261357	0.00266106	-0.982152	0.326169	1
MR2	TMPRSS11A	burden_dmg	-0.0126614	0.0128915	-0.982149	0.32617	1
MR1	MOV10	burden_dmg	0.00615112	0.00626313	0.982116	0.326186	1
MR3	FA2H	burden_dmg	-0.0108977	0.0110963	-0.982102	0.326193	1
MR2	BFSP1	burden_dmg	0.00772904	0.00787012	0.982073	0.326207	1
MR3	ZNF764	burden_dmg	0.00674164	0.00686472	0.982071	0.326209	1
MR3	CEP78	burden_dmg	-0.00549447	0.00559497	-0.982038	0.326225	1
MR3	SCAMP2	burden_dmg	0.00850844	0.0086642	0.982023	0.326232	1
MR4	FOXD4L1	burden_dmg	-0.00639603	0.0065133	-0.981995	0.326246	1
MR3	PSMC1	burden_dmg	0.0116582	0.011872	0.981992	0.326247	1
MR1	HAUS3	burden_dmg	-0.00839403	0.00854815	-0.98197	0.326258	1
MR4	PGLYRP4	burden_dmg	0.00816728	0.00831812	0.981866	0.326309	1
MR3	GOLGA8K	burden_dmg	-0.00610725	0.00622011	-0.981856	0.326314	1
MR1	CWH43	burden_dmg	-0.00536292	0.00546206	-0.981849	0.326318	1
MR2	NECTIN2	burden_dmg	0.0050629	0.0051569	0.981772	0.326356	1
MR1	POU4F1	burden_dmg	-0.00747153	0.00761099	-0.981677	0.326403	1
MR3	DNAJC5G	burden_dmg	0.00567543	0.00578197	0.981573	0.326454	1
MR3	CSNK1G3	burden_dmg	-0.0104735	0.0106702	-0.981565	0.326458	1
MR1	DPYSL4	burden_dmg	0.00734798	0.00748602	0.981559	0.326461	1
MR3	PBK	burden_dmg	0.00658611	0.00671036	0.981483	0.326498	1
MR3	ZCCHC24	burden_dmg	0.00979018	0.00997506	0.981466	0.326506	1
MR3	LMNTD1	burden_dmg	-0.0101318	0.0103239	-0.981399	0.32654	1
MR2	GPR149	burden_dmg	-0.0101987	0.0103924	-0.981361	0.326558	1
MR4	CXCR4	burden_dmg	-0.0092665	0.00944311	-0.981297	0.32659	1
MR1	DUS1L	burden_dmg	-0.00872876	0.00889552	-0.981254	0.326611	1
MR1	UHRF2	burden_dmg	0.00688767	0.00701942	0.981231	0.326622	1
MR2	FOXN4	burden_dmg	0.00906393	0.00923767	0.981191	0.326642	1
MR4	DENND4C	burden_dmg	0.00468653	0.00477638	0.981188	0.326644	1
MR3	ADGRG5	burden_dmg	0.0108838	0.0110931	0.981129	0.326673	1
MR2	CMIP	burden_dmg	0.00628486	0.00640579	0.981121	0.326677	1
MR2	SLC36A3	burden_dmg	0.00589041	0.0060039	0.981099	0.326688	1
MR3	ZNF200	burden_dmg	-0.0097933	0.00998207	-0.981089	0.326692	1
MR1	DDX50	burden_dmg	-0.006157	0.00627591	-0.981054	0.32671	1
MR1	CCDC27	burden_dmg	-0.00672844	0.00685839	-0.981052	0.326711	1
MR4	RFX7	burden_dmg	0.00468841	0.00477898	0.981048	0.326712	1
MR3	C16orf89	burden_dmg	-0.00861386	0.00878081	-0.980987	0.326743	1
MR3	MBNL1	burden_dmg	-0.0059222	0.0060371	-0.980968	0.326752	1
MR2	PRKACG	burden_dmg	-0.0104691	0.0106724	-0.980958	0.326757	1
MR3	CDV3	burden_dmg	0.00818933	0.00834854	0.98093	0.326771	1
MR2	CAP2	burden_dmg	0.0104418	0.0106451	0.980904	0.326784	1
MR1	PDXK	burden_dmg	0.0088377	0.00901022	0.980853	0.326809	1
MR2	TANC1	burden_dmg	0.00466206	0.00475316	0.980835	0.326817	1
MR2	CARF	burden_dmg	0.00552452	0.0056326	0.980811	0.326829	1
MR3	FAM161B	burden_dmg	-0.00712552	0.00726524	-0.980768	0.326851	1
MR2	PKD1L1	burden_dmg	0.00514553	0.00524652	0.980752	0.326859	1
MR1	COL1A2	burden_dmg	0.00535588	0.00546118	0.980719	0.326875	1
MR3	C2CD4D	burden_dmg	-0.00563556	0.00574741	-0.98054	0.326963	1
MR1	DCLK1	burden_dmg	0.00587237	0.00598904	0.980519	0.326973	1
MR4	DCUN1D4	burden_dmg	-0.00573495	0.00584901	-0.980499	0.326983	1
MR2	COL7A1	burden_dmg	-0.00362489	0.00369723	-0.980435	0.327015	1
MR4	PNPLA7	burden_dmg	-0.00447623	0.00456564	-0.980417	0.327024	1
MR1	LIG1	burden_dmg	0.00595023	0.0060693	0.980382	0.327041	1
MR3	NELFA	burden_dmg	-0.00709159	0.00723353	-0.980378	0.327043	1
MR2	BAD	burden_dmg	0.0097796	0.0099754	0.980372	0.327046	1
MR2	DDIT3	burden_dmg	0.0103719	0.01058	0.980328	0.327068	1
MR3	TEKT2	burden_dmg	0.00639046	0.00651882	0.980309	0.327077	1
MR3	EMB	burden_dmg	-0.00967876	0.00987364	-0.980263	0.3271	1
MR1	DRD4	burden_dmg	-0.00537959	0.00548811	-0.980227	0.327118	1
MR4	ATG14	burden_dmg	0.00978893	0.00998656	0.980211	0.327126	1
MR1	ARPC1B	burden_dmg	-0.00731152	0.00745943	-0.980171	0.327145	1
MR2	MAN2C1	burden_dmg	0.00510212	0.0052061	0.980027	0.327216	1
MR3	CBLN1	burden_dmg	0.0109989	0.0112237	0.979973	0.327243	1
MR4	SLC39A9	burden_dmg	-0.00887319	0.00905493	-0.97993	0.327264	1
MR3	SCLY	burden_dmg	0.00710591	0.00725198	0.979858	0.3273	1
MR1	NOP16	burden_dmg	-0.0150942	0.0154059	-0.979764	0.327346	1
MR4	USP38	burden_dmg	-0.00961105	0.00980958	-0.979762	0.327347	1
MR3	BRF2	burden_dmg	-0.00801598	0.00818156	-0.979761	0.327348	1
MR2	GPT2	burden_dmg	-0.00853039	0.00870727	-0.979686	0.327385	1
MR1	ACSM3	burden_dmg	-0.00638228	0.00651504	-0.979622	0.327416	1
MR2	GPER1	burden_dmg	0.0124288	0.0126877	0.979594	0.32743	1
MR1	SLC9B2	burden_dmg	-0.00835114	0.00852568	-0.979527	0.327463	1
MR2	NBPF3	burden_dmg	0.00860181	0.00878217	0.979463	0.327495	1
MR3	EMC2	burden_dmg	0.00720238	0.00735388	0.979399	0.327526	1
MR1	COQ6	burden_dmg	-0.00711806	0.00726789	-0.979384	0.327533	1
MR4	RABGGTB	burden_dmg	0.00896215	0.00915081	0.979383	0.327534	1
MR2	MRPS30	burden_dmg	0.011846	0.0120964	0.979296	0.327577	1
MR2	ACOX1	burden_dmg	-0.00775227	0.00791617	-0.979295	0.327577	1
MR3	CYP4F12	burden_dmg	-0.00810968	0.00828128	-0.979279	0.327586	1
MR1	CYP2A13	burden_dmg	0.00589604	0.00602098	0.979249	0.3276	1
MR3	QDPR	burden_dmg	0.0101102	0.0103249	0.979207	0.327621	1
MR2	HACL1	burden_dmg	0.00928731	0.00948497	0.97916	0.327644	1
MR1	RGL2	burden_dmg	0.0076851	0.0078487	0.979156	0.327646	1
MR1	OR10J5	burden_dmg	-0.00779316	0.00795932	-0.979124	0.327662	1
MR2	XYLB	burden_dmg	-0.00554313	0.0056615	-0.979092	0.327678	1
MR3	HSPA4L	burden_dmg	0.00450323	0.00459977	0.979013	0.327717	1
MR2	ADNP	burden_dmg	0.00737589	0.00753437	0.978966	0.32774	1
MR2	KIAA1522	burden_dmg	0.00332414	0.00339559	0.978957	0.327744	1
MR2	FLVCR2	burden_dmg	0.00934414	0.00954509	0.978947	0.32775	1
MR4	CEBPB	burden_dmg	-0.00717319	0.00732762	-0.978926	0.32776	1
MR2	ZNF441	burden_dmg	-0.0161817	0.0165311	-0.978865	0.32779	1
MR2	FAM227B	burden_dmg	0.00746031	0.00762211	0.978772	0.327836	1
MR1	CSRNP1	burden_dmg	0.00809825	0.00827417	0.978738	0.327853	1
MR1	SUPT3H	burden_dmg	-0.00725118	0.00740879	-0.978727	0.327858	1
MR1	ATXN10	burden_dmg	0.00839723	0.00858011	0.978685	0.327879	1
MR1	EIF2A	burden_dmg	0.00597524	0.00610568	0.978636	0.327903	1
MR3	OR51B6	burden_dmg	-0.00760539	0.00777165	-0.978608	0.327917	1
MR1	PTPRS	burden_dmg	0.00331685	0.00338954	0.978555	0.327943	1
MR1	PRDX2	burden_dmg	0.0132802	0.0135714	0.978543	0.327949	1
MR4	LMNTD1	burden_dmg	-0.0106828	0.0109172	-0.978526	0.327957	1
MR2	RANGAP1	burden_dmg	-0.00814589	0.00832466	-0.978525	0.327958	1
MR4	TFB1M	burden_dmg	0.00948003	0.00968811	0.978522	0.327959	1
MR1	ADAMTS1	burden_dmg	0.00677197	0.00692082	0.978492	0.327974	1
MR4	SFMBT2	burden_dmg	-0.00529718	0.0054138	-0.978459	0.327991	1
MR4	NTN1	burden_dmg	0.00396795	0.00405531	0.978458	0.327991	1
MR4	NIPAL4	burden_dmg	0.00902463	0.00922333	0.978456	0.327992	1
MR2	EMC1	burden_dmg	-0.00802737	0.0082049	-0.978362	0.328038	1
MR4	HOXD8	burden_dmg	0.00799626	0.00817331	0.978338	0.32805	1
MR4	INHBB	burden_dmg	0.00843494	0.00862171	0.978336	0.328051	1
MR3	C9orf78	burden_dmg	0.00890592	0.00910327	0.97832	0.328059	1
MR4	GDI2	burden_dmg	-0.0115624	0.0118195	-0.978241	0.328098	1
MR2	BRINP2	burden_dmg	-0.00852279	0.00871314	-0.978153	0.328142	1
MR4	MLLT10	burden_dmg	0.0049226	0.00503281	0.978101	0.328167	1
MR2	NUDT19	burden_dmg	0.0056873	0.00581466	0.978098	0.328169	1
MR4	VCAM1	burden_dmg	-0.0107101	0.01095	-0.978085	0.328175	1
MR1	RORC	burden_dmg	-0.00601485	0.00614983	-0.978051	0.328192	1
MR4	TMEM168	burden_dmg	-0.00869751	0.00889331	-0.977983	0.328226	1
MR3	OR13D1	burden_dmg	0.00633887	0.00648177	0.977954	0.32824	1
MR4	EPS8L2	burden_dmg	0.00373069	0.00381491	0.977923	0.328256	1
MR4	TCTE1	burden_dmg	-0.00759657	0.00776902	-0.977802	0.328315	1
MR1	THBS3	burden_dmg	-0.00404016	0.00413191	-0.977793	0.32832	1
MR4	PSMA8	burden_dmg	0.00934469	0.00955721	0.977763	0.328335	1
MR4	HELZ2	burden_dmg	0.00341315	0.00349099	0.977702	0.328365	1
MR1	LEKR1	burden_dmg	-0.00735506	0.00752307	-0.977667	0.328382	1
MR2	SLC36A1	burden_dmg	-0.00754708	0.0077196	-0.977651	0.32839	1
MR1	RNASE2	burden_dmg	-0.0126335	0.0129231	-0.977589	0.328421	1
MR2	COL12A1	burden_dmg	0.00405455	0.00414766	0.977551	0.32844	1
MR1	RPGRIP1L	burden_dmg	-0.00401196	0.00410411	-0.977548	0.328441	1
MR3	NLRX1	burden_dmg	-0.00520759	0.00532775	-0.977447	0.328491	1
MR1	OTUD6B	burden_dmg	0.0073063	0.00747526	0.977397	0.328516	1
MR1	CIDEA	burden_dmg	0.00658237	0.00673535	0.977286	0.32857	1
MR3	GNLY	burden_dmg	0.00874632	0.00895069	0.977167	0.32863	1
MR4	WIF1	burden_dmg	0.0101029	0.0103393	0.977139	0.328643	1
MR1	NAT2	burden_dmg	0.0149596	0.01531	0.977113	0.328656	1
MR4	HMGCS1	burden_dmg	0.013374	0.0136876	0.977091	0.328667	1
MR3	ZNF175	burden_dmg	-0.0124767	0.0127695	-0.977073	0.328676	1
MR1	MAPK10	burden_dmg	0.00811874	0.00830965	0.977026	0.328699	1
MR3	SYT15	burden_dmg	0.00634962	0.00649919	0.976987	0.328719	1
MR3	DNASE1L2	burden_dmg	-0.0072076	0.00737863	-0.976822	0.3288	1
MR3	UPK2	burden_dmg	-0.00677934	0.00694072	-0.976749	0.328836	1
MR1	MCMBP	burden_dmg	0.00789984	0.008088	0.976736	0.328843	1
MR4	ROPN1L	burden_dmg	0.00659446	0.00675166	0.976718	0.328852	1
MR4	ITFG1	burden_dmg	0.0071171	0.00728704	0.976679	0.328871	1
MR1	PRSS41	burden_dmg	-0.00886232	0.00907444	-0.976624	0.328898	1
MR4	ATF5	burden_dmg	0.0038651	0.00395775	0.976591	0.328914	1
MR1	MUTYH	burden_dmg	-0.00478129	0.00489592	-0.976587	0.328917	1
MR4	DIS3	burden_dmg	0.00536373	0.00549252	0.976553	0.328933	1
MR1	DOCK8	burden_dmg	0.00337107	0.00345212	0.976519	0.32895	1
MR4	DPYSL5	burden_dmg	0.007764	0.00795073	0.976514	0.328953	1
MR1	CFAP126	burden_dmg	-0.0107632	0.0110224	-0.976491	0.328964	1
MR2	PEX1	burden_dmg	-0.00714772	0.00731994	-0.976472	0.328974	1
MR4	CA14	burden_dmg	0.00850055	0.00870547	0.976461	0.328979	1
MR3	MAP3K8	burden_dmg	-0.00796024	0.00815214	-0.976461	0.328979	1
MR2	ARPC2	burden_dmg	-0.013662	0.0139935	-0.976312	0.329053	1
MR3	TRIM8	burden_dmg	-0.00759611	0.00778077	-0.976267	0.329075	1
MR1	HPS4	burden_dmg	-0.00715607	0.00733021	-0.976244	0.329086	1
MR4	MSTO1	burden_dmg	0.00784431	0.00803561	0.976194	0.329111	1
MR3	POLR3E	burden_dmg	-0.00681105	0.00697747	-0.976149	0.329133	1
MR1	ITGAE	burden_dmg	0.0041409	0.0042423	0.976097	0.329159	1
MR4	ZC3H7B	burden_dmg	0.00643244	0.00658999	0.976092	0.329162	1
MR2	CKAP2	burden_dmg	-0.00640792	0.00656505	-0.976066	0.329175	1
MR1	TOR1AIP1	burden_dmg	-0.00616206	0.00631326	-0.976051	0.329182	1
MR1	HERC2	burden_dmg	0.00385088	0.00394569	0.975969	0.329222	1
MR1	MEI1	burden_dmg	-0.00687414	0.0070434	-0.975969	0.329223	1
MR4	CASD1	burden_dmg	0.00627339	0.00642798	0.97595	0.329232	1
MR2	ASS1	burden_dmg	0.00855879	0.0087699	0.975927	0.329243	1
MR1	TRIM37	burden_dmg	0.00699757	0.00717083	0.975838	0.329288	1
MR2	PPM1E	burden_dmg	0.00751325	0.0076999	0.975759	0.329327	1
MR3	DOK3	burden_dmg	0.0076999	0.00789135	0.97574	0.329336	1
MR2	SNX32	burden_dmg	-0.00810295	0.00830474	-0.975702	0.329355	1
MR4	PSMB10	burden_dmg	-0.00986852	0.0101154	-0.975592	0.32941	1
MR3	SH2D5	burden_dmg	-0.00662827	0.00679418	-0.97558	0.329415	1
MR3	GZF1	burden_dmg	0.00773523	0.00792893	0.975571	0.32942	1
MR4	KIF3C	burden_dmg	-0.00618775	0.00634273	-0.975566	0.329423	1
MR4	EVI2A	burden_dmg	-0.0158387	0.0162362	-0.975518	0.329446	1
MR4	SLC5A1	burden_dmg	0.00986828	0.0101171	0.975408	0.329501	1
MR1	EFHC1	burden_dmg	0.00660571	0.00677234	0.975396	0.329507	1
MR4	DNAJC5G	burden_dmg	-0.00596327	0.00611429	-0.975301	0.329554	1
MR1	NUP107	burden_dmg	0.00573287	0.00587806	0.975299	0.329555	1
MR2	DHTKD1	burden_dmg	0.00421816	0.00432511	0.975274	0.329567	1
MR4	KMT2D	burden_dmg	0.00306834	0.00314621	0.97525	0.329579	1
MR1	SCARB2	burden_dmg	-0.00843064	0.00864483	-0.975224	0.329592	1
MR2	EI24	burden_dmg	0.009277	0.00951306	0.975186	0.329611	1
MR4	ACTL9	burden_dmg	-0.00979433	0.0100439	-0.975152	0.329627	1
MR1	OR52B6	burden_dmg	-0.0111042	0.0113872	-0.975148	0.32963	1
MR2	PHYH	burden_dmg	0.00670489	0.00687611	0.9751	0.329654	1
MR1	ZSCAN32	burden_dmg	-0.00988737	0.0101405	-0.975041	0.329683	1
MR4	BRD4	burden_dmg	-0.00463547	0.00475415	-0.975037	0.329685	1
MR2	NMRAL1	burden_dmg	-0.0105851	0.0108562	-0.975028	0.329689	1
MR4	DOCK1	burden_dmg	0.00433997	0.00445161	0.974922	0.329742	1
MR2	KIF21A	burden_dmg	0.00426997	0.00438022	0.97483	0.329787	1
MR4	PARP15	burden_dmg	0.0123321	0.012651	0.974793	0.329805	1
MR2	HMGCS1	burden_dmg	0.0141957	0.0145628	0.974793	0.329805	1
MR3	ERICH6B	burden_dmg	-0.0104479	0.0107184	-0.974762	0.329821	1
MR4	PON2	burden_dmg	0.00861795	0.00884123	0.974745	0.329829	1
MR3	TMEM223	burden_dmg	-0.0102127	0.0104773	-0.97474	0.329832	1
MR4	MYO6	burden_dmg	-0.00468112	0.00480278	-0.974669	0.329867	1
MR3	GIGYF2	burden_dmg	-0.00338616	0.00347447	-0.974582	0.32991	1
MR4	PEG3	burden_dmg	-0.00502421	0.00515535	-0.974562	0.32992	1
MR4	NFATC4	burden_dmg	-0.004032	0.00413739	-0.974528	0.329937	1
MR1	DNAJB2	burden_dmg	-0.00844464	0.00866558	-0.974504	0.329949	1
MR2	SYCP2L	burden_dmg	0.00736334	0.00755624	0.974471	0.329965	1
MR2	LYPLA1	burden_dmg	0.00793257	0.00814056	0.97445	0.329976	1
MR3	PCSK7	burden_dmg	0.00448324	0.00460092	0.974422	0.32999	1
MR2	IHH	burden_dmg	-0.00783786	0.00804445	-0.974319	0.330041	1
MR2	PHACTR1	burden_dmg	-0.00801548	0.00822682	-0.974311	0.330045	1
MR1	LUC7L	burden_dmg	0.00542765	0.00557093	0.974281	0.33006	1
MR1	HNRNPDL	burden_dmg	0.0061793	0.00634254	0.974263	0.330069	1
MR2	ZFP90	burden_dmg	-0.00982824	0.0100881	-0.974243	0.330078	1
MR4	SNAI3	burden_dmg	-0.00806739	0.00828078	-0.974231	0.330085	1
MR2	EPHB4	burden_dmg	0.00688484	0.00706753	0.97415	0.330124	1
MR4	CYFIP2	burden_dmg	-0.00495718	0.00508882	-0.974132	0.330134	1
MR1	PSMC3	burden_dmg	-0.00934297	0.00959151	-0.974087	0.330156	1
MR2	TMEM121B	burden_dmg	-0.00631927	0.00648753	-0.974064	0.330167	1
MR4	MICAL1	burden_dmg	0.00523548	0.00537518	0.974009	0.330195	1
MR1	ANKRD33	burden_dmg	-0.00691954	0.00710427	-0.973998	0.3302	1
MR3	DHRS11	burden_dmg	0.0104204	0.0106987	0.973992	0.330203	1
MR4	RANBP3	burden_dmg	0.00558562	0.00573496	0.97396	0.330219	1
MR3	ZSCAN22	burden_dmg	-0.00902124	0.00926286	-0.973916	0.330241	1
MR4	DUSP16	burden_dmg	-0.0060259	0.0061874	-0.973899	0.330249	1
MR2	SORT1	burden_dmg	0.00714739	0.00733904	0.973886	0.330256	1
MR4	PHF20L1	burden_dmg	0.00694841	0.00713514	0.973829	0.330284	1
MR1	SOX13	burden_dmg	-0.00557219	0.00572204	-0.973811	0.330293	1
MR4	KNG1	burden_dmg	-0.0127231	0.0130656	-0.973789	0.330304	1
MR2	LACTB	burden_dmg	-0.00737465	0.00757323	-0.973779	0.330309	1
MR3	ASPRV1	burden_dmg	0.0104104	0.010691	0.973759	0.330319	1
MR1	LRCH3	burden_dmg	-0.00581879	0.00597579	-0.973727	0.330334	1
MR2	DLX6	burden_dmg	-0.00741215	0.0076122	-0.973719	0.330339	1
MR2	LGMN	burden_dmg	-0.009851	0.0101169	-0.973719	0.330339	1
MR4	ADAMTS1	burden_dmg	0.00705774	0.00724838	0.9737	0.330348	1
MR1	WNT9B	burden_dmg	0.00401214	0.00412051	0.973699	0.330349	1
MR4	LRRTM1	burden_dmg	-0.00717626	0.00737137	-0.973532	0.330431	1
MR4	MARK3	burden_dmg	0.00500998	0.00514627	0.973517	0.330439	1
MR4	ZNF575	burden_dmg	-0.0078246	0.00803749	-0.973514	0.33044	1
MR1	SEC14L2	burden_dmg	-0.0102347	0.0105132	-0.973505	0.330445	1
MR1	ZNF735	burden_dmg	-0.0104715	0.0107565	-0.973503	0.330446	1
MR3	NAT2	burden_dmg	-0.0147611	0.0151631	-0.973487	0.330454	1
MR1	RNF139	burden_dmg	-0.0102615	0.0105418	-0.973415	0.33049	1
MR3	TCF21	burden_dmg	-0.0109822	0.0112824	-0.973393	0.3305	1
MR4	NSMF	burden_dmg	-0.00684372	0.00703108	-0.973352	0.330521	1
MR3	LHX5	burden_dmg	-0.0098531	0.0101229	-0.973351	0.330521	1
MR4	GPANK1	burden_dmg	0.0107487	0.0110437	0.973286	0.330553	1
MR2	PRDX2	burden_dmg	0.0147186	0.0151226	0.973285	0.330554	1
MR4	TBX15	burden_dmg	-0.00892355	0.00916873	-0.97326	0.330567	1
MR4	PPP2R5A	burden_dmg	-0.00845167	0.0086846	-0.973179	0.330607	1
MR1	ARAP3	burden_dmg	-0.00334992	0.0034423	-0.973165	0.330614	1
MR4	CHD9	burden_dmg	0.00373668	0.00383987	0.973126	0.330633	1
MR3	ZNF398	burden_dmg	0.00843959	0.00867271	0.973121	0.330636	1
MR4	S100A3	burden_dmg	-0.00750507	0.0077124	-0.973118	0.330637	1
MR4	ZFP69	burden_dmg	0.00702609	0.0072202	0.973117	0.330638	1
MR2	UBQLN3	burden_dmg	0.00626735	0.00644073	0.973081	0.330656	1
MR3	DUSP1	burden_dmg	-0.00741333	0.00761852	-0.973067	0.330662	1
MR3	PTPN7	burden_dmg	0.00604096	0.0062082	0.97306	0.330666	1
MR1	CASP6	burden_dmg	-0.0080824	0.00830618	-0.973059	0.330666	1
MR3	PCDHGB3	burden_dmg	-0.00771682	0.00793053	-0.973053	0.330669	1
MR2	PGK2	burden_dmg	0.00909236	0.00934442	0.973026	0.330683	1
MR1	COPS6	burden_dmg	-0.007502	0.00771004	-0.973017	0.330687	1
MR3	SYCP1	burden_dmg	0.00572138	0.00588037	0.972963	0.330714	1
MR3	DGKB	burden_dmg	-0.0050209	0.00516074	-0.972904	0.330743	1
MR3	CSTF3	burden_dmg	0.00834596	0.00857902	0.972835	0.330778	1
MR1	HIPK2	burden_dmg	-0.00398369	0.00409494	-0.972833	0.330779	1
MR4	SMIM22	burden_dmg	0.00972768	0.00999941	0.972825	0.330782	1
MR4	SLU7	burden_dmg	-0.00629672	0.00647303	-0.972763	0.330813	1
MR4	LRRC1	burden_dmg	-0.00983523	0.0101107	-0.972753	0.330818	1
MR4	PCDHGB5	burden_dmg	0.00626213	0.00643765	0.972736	0.330827	1
MR1	CPNE4	burden_dmg	0.00693732	0.00713218	0.972678	0.330856	1
MR1	AZIN1	burden_dmg	-0.00629287	0.00646971	-0.972666	0.330862	1
MR3	TENT5A	burden_dmg	-0.00619131	0.00636531	-0.972664	0.330863	1
MR2	MMP28	burden_dmg	-0.0081522	0.00838169	-0.97262	0.330885	1
MR1	ELOVL7	burden_dmg	0.00851945	0.00875932	0.972615	0.330887	1
MR2	CAPN12	burden_dmg	-0.00355935	0.00365965	-0.972592	0.330898	1
MR2	ZNF114	burden_dmg	0.014464	0.0148723	0.972542	0.330923	1
MR2	UNC50	burden_dmg	0.0106015	0.010901	0.972526	0.330931	1
MR2	ITGAX	burden_dmg	0.00473693	0.00487076	0.972524	0.330932	1
MR2	FUOM	burden_dmg	0.00924703	0.00950872	0.972479	0.330955	1
MR3	CR1L	burden_dmg	0.00629616	0.00647455	0.972448	0.33097	1
MR3	CGAS	burden_dmg	0.00884132	0.00909255	0.972369	0.331009	1
MR3	MLST8	burden_dmg	-0.00515454	0.00530109	-0.972356	0.331016	1
MR2	SFI1	burden_dmg	0.00539436	0.00554787	0.972329	0.331029	1
MR2	SLCO1A2	burden_dmg	0.00879596	0.00904727	0.972223	0.331082	1
MR3	ARPC1B	burden_dmg	-0.0071824	0.00738789	-0.972185	0.331101	1
MR2	TCEANC2	burden_dmg	-0.00727812	0.00748637	-0.972183	0.331102	1
MR1	WDR64	burden_dmg	0.0056504	0.0058122	0.972163	0.331112	1
MR4	ANXA1	burden_dmg	0.0104989	0.0108005	0.972071	0.331158	1
MR1	LCA5	burden_dmg	-0.00892551	0.00918224	-0.972041	0.331172	1
MR2	RSC1A1	burden_dmg	-0.0104646	0.0107657	-0.97203	0.331178	1
MR1	TRAPPC1	burden_dmg	-0.0111816	0.0115037	-0.972	0.331193	1
MR3	ZNF140	burden_dmg	0.010453	0.0107541	0.971996	0.331195	1
MR2	ACBD4	burden_dmg	-0.010263	0.010559	-0.971964	0.331211	1
MR4	FBXO36	burden_dmg	0.00839366	0.00863606	0.971932	0.331227	1
MR1	C15orf48	burden_dmg	-0.00703124	0.00723454	-0.971899	0.331243	1
MR2	KATNAL2	burden_dmg	-0.00688318	0.00708234	-0.971879	0.331253	1
MR3	SECTM1	burden_dmg	0.0108143	0.011128	0.971811	0.331287	1
MR4	DISP2	burden_dmg	0.00544728	0.00560554	0.971768	0.331308	1
MR3	CA4	burden_dmg	-0.0100215	0.0103127	-0.97176	0.331312	1
MR2	BCAT2	burden_dmg	0.00913805	0.00940445	0.971673	0.331356	1
MR1	GALNT2	burden_dmg	0.00611962	0.00629915	0.971499	0.331442	1
MR3	NSFL1C	burden_dmg	-0.00903859	0.00930469	-0.971401	0.331491	1
MR1	NFS1	burden_dmg	0.00906379	0.00933086	0.971378	0.331502	1
MR3	TMEM221	burden_dmg	-0.00907436	0.00934213	-0.971337	0.331522	1
MR4	LARP1B	burden_dmg	-0.00591694	0.00609161	-0.971326	0.331528	1
MR2	SH3D21	burden_dmg	-0.00617311	0.00635552	-0.971299	0.331541	1
MR1	NAA16	burden_dmg	0.00551463	0.00567823	0.971189	0.331596	1
MR1	ATIC	burden_dmg	-0.00748247	0.00770449	-0.971183	0.331599	1
MR1	USP54	burden_dmg	-0.00362814	0.00373589	-0.971157	0.331612	1
MR4	MSS51	burden_dmg	0.00508034	0.00523152	0.971103	0.331639	1
MR1	ENPP1	burden_dmg	0.00763178	0.00785895	0.971093	0.331644	1
MR4	LIPF	burden_dmg	0.00674755	0.00694863	0.971063	0.331659	1
MR3	SHISA9	burden_dmg	-0.00822605	0.00847188	-0.970982	0.331699	1
MR1	CCDC38	burden_dmg	-0.00763372	0.00786254	-0.970897	0.331741	1
MR4	GPR152	burden_dmg	-0.00560894	0.00577743	-0.970837	0.331772	1
MR4	FIGNL2	burden_dmg	0.00399762	0.00411793	0.970783	0.331798	1
MR4	NOB1	burden_dmg	0.0054893	0.00565453	0.97078	0.3318	1
MR2	LIPN	burden_dmg	0.00953989	0.00982747	0.970737	0.331821	1
MR1	PRXL2A	burden_dmg	-0.00717942	0.00739592	-0.970727	0.331826	1
MR1	TCHP	burden_dmg	-0.00507817	0.00523143	-0.970706	0.331837	1
MR4	TMEM190	burden_dmg	0.0100162	0.0103188	0.970673	0.331853	1
MR1	GASK1B	burden_dmg	0.00673176	0.00693597	0.970558	0.33191	1
MR4	ENTPD1	burden_dmg	-0.0107237	0.0110491	-0.970547	0.331916	1
MR4	KIF12	burden_dmg	0.00844735	0.00870388	0.970527	0.331926	1
MR4	FGA	burden_dmg	-0.00601736	0.00620015	-0.970517	0.331931	1
MR2	ADGRA1	burden_dmg	-0.00740792	0.00763312	-0.970497	0.331941	1
MR3	CAPRIN2	burden_dmg	0.00563392	0.00580584	0.970388	0.331995	1
MR1	GLO1	burden_dmg	-0.00735004	0.00757485	-0.970322	0.332028	1
MR2	POLR2C	burden_dmg	0.00898594	0.00926082	0.970318	0.33203	1
MR4	PXN	burden_dmg	-0.00483502	0.00498295	-0.970313	0.332033	1
MR4	P3H1	burden_dmg	0.00510923	0.00526583	0.970261	0.332059	1
MR1	COX15	burden_dmg	0.00741606	0.00764357	0.970235	0.332071	1
MR2	FAM20B	burden_dmg	-0.0105465	0.0108703	-0.970213	0.332082	1
MR2	RFC3	burden_dmg	-0.00899977	0.00927613	-0.970207	0.332085	1
MR2	CLP1	burden_dmg	0.0112293	0.0115753	0.97011	0.332133	1
MR2	SDF2L1	burden_dmg	-0.00792616	0.00817086	-0.970052	0.332163	1
MR2	TRAM2	burden_dmg	-0.00829142	0.00854781	-0.970005	0.332186	1
MR1	LGALSL	burden_dmg	-0.00940863	0.00970011	-0.969951	0.332213	1
MR4	SEC14L2	burden_dmg	-0.0106794	0.0110108	-0.969907	0.332235	1
MR3	CWC25	burden_dmg	0.00740135	0.00763116	0.969886	0.332245	1
MR1	SOX18	burden_dmg	-0.00688441	0.00709824	-0.969875	0.332251	1
MR4	TTC4	burden_dmg	0.00958675	0.00988466	0.969861	0.332257	1
MR3	HNRNPA1L2	burden_dmg	-0.0114391	0.0117946	-0.969858	0.332259	1
MR2	GRIK1	burden_dmg	-0.0123863	0.0127716	-0.969831	0.332273	1
MR3	ACKR1	burden_dmg	-0.0120078	0.012382	-0.969785	0.332296	1
MR4	GBP1	burden_dmg	-0.00662193	0.00682863	-0.96973	0.332323	1
MR2	CDC27	burden_dmg	-0.00520122	0.00536372	-0.969703	0.332336	1
MR4	SELENOF	burden_dmg	0.00992288	0.0102335	0.969648	0.332364	1
MR3	PCDHGB7	burden_dmg	-0.00752669	0.00776258	-0.969613	0.332381	1
MR1	SPO11	burden_dmg	0.00689897	0.00711541	0.969582	0.332397	1
MR4	EGFR	burden_dmg	0.00639094	0.00659178	0.969531	0.332422	1
MR4	SLC47A1	burden_dmg	0.00912277	0.00941004	0.969472	0.332452	1
MR1	SYBU	burden_dmg	0.00509664	0.00525751	0.969402	0.332486	1
MR3	CTNS	burden_dmg	0.00662475	0.00683456	0.969302	0.332536	1
MR1	DENND2D	burden_dmg	-0.00482911	0.00498268	-0.96918	0.332597	1
MR4	LANCL1	burden_dmg	0.00675463	0.00696963	0.969152	0.332611	1
MR4	SLC35G6	burden_dmg	-0.00718968	0.00741856	-0.969148	0.332613	1
MR4	TRAPPC1	burden_dmg	-0.0116762	0.0120481	-0.969136	0.332619	1
MR1	UPK3A	burden_dmg	0.0105601	0.0108966	0.969124	0.332625	1
MR2	ZNF284	burden_dmg	0.0100917	0.0104137	0.969079	0.332647	1
MR1	DAGLA	burden_dmg	-0.00600129	0.00619292	-0.969056	0.332659	1
MR2	SMOX	burden_dmg	-0.00790117	0.00815451	-0.968933	0.332721	1
MR2	LHX3	burden_dmg	0.00756578	0.00780869	0.968892	0.332741	1
MR2	KCP	burden_dmg	-0.00394904	0.00407594	-0.968867	0.332753	1
MR3	IQCN	burden_dmg	0.00485984	0.00501633	0.968804	0.332785	1
MR3	USH2A	burden_dmg	-0.00251778	0.00259902	-0.968742	0.332816	1
MR4	TTC6	burden_dmg	-0.00373075	0.00385135	-0.968686	0.332843	1
MR2	TTC22	burden_dmg	0.00732395	0.00756099	0.96865	0.332862	1
MR4	RFPL2	burden_dmg	-0.00961814	0.00992964	-0.968629	0.332872	1
MR4	GBA3	burden_dmg	-0.00827269	0.00854132	-0.96855	0.332912	1
MR2	GLCCI1	burden_dmg	-0.0072308	0.00746614	-0.968478	0.332947	1
MR1	OSBPL10	burden_dmg	-0.00628331	0.0064879	-0.968466	0.332953	1
MR3	ZKSCAN4	burden_dmg	0.0116486	0.0120282	0.968446	0.332963	1
MR2	FOXA3	burden_dmg	-0.0105301	0.0108733	-0.96844	0.332967	1
MR3	MTHFD1L	burden_dmg	-0.00587429	0.00606597	-0.968402	0.332986	1
MR1	TRAPPC10	burden_dmg	0.00649317	0.00670583	0.968287	0.333043	1
MR3	TBATA	burden_dmg	-0.0104557	0.0107992	-0.968196	0.333088	1
MR3	NUCB1	burden_dmg	0.00579419	0.0059846	0.968184	0.333094	1
MR3	OMD	burden_dmg	0.00574135	0.00593028	0.968141	0.333116	1
MR3	ADAT1	burden_dmg	0.00809638	0.00836363	0.968047	0.333163	1
MR1	CPD	burden_dmg	0.00408466	0.00421952	0.968038	0.333167	1
MR3	TMEM204	burden_dmg	-0.00971434	0.0100352	-0.968031	0.333171	1
MR3	TTC19	burden_dmg	-0.00623919	0.00644549	-0.967994	0.333189	1
MR1	IGHMBP2	burden_dmg	0.00449565	0.00464432	0.96799	0.333191	1
MR3	NEUROD2	burden_dmg	0.00921152	0.00951616	0.967988	0.333192	1
MR4	MYH4	burden_dmg	0.00392848	0.0040586	0.967939	0.333216	1
MR4	ACBD3	burden_dmg	-0.00801525	0.00828089	-0.967922	0.333225	1
MR3	SDR9C7	burden_dmg	-0.00942642	0.00973945	-0.967859	0.333256	1
MR4	TAF12	burden_dmg	0.0075952	0.00784858	0.967716	0.333328	1
MR3	PNN	burden_dmg	0.00687288	0.00710249	0.967671	0.33335	1
MR1	FAM169A	burden_dmg	0.011143	0.0115155	0.96765	0.333361	1
MR2	EXOC2	burden_dmg	0.00818682	0.00846059	0.967642	0.333365	1
MR2	NT5DC3	burden_dmg	-0.00841607	0.00869782	-0.967607	0.333382	1
MR3	LRRC72	burden_dmg	0.00729658	0.00754099	0.967589	0.333391	1
MR2	AHCTF1	burden_dmg	-0.00516144	0.00533436	-0.967584	0.333394	1
MR2	TMEM126A	burden_dmg	-0.00937893	0.0096934	-0.967558	0.333407	1
MR2	CLEC16A	burden_dmg	0.00451438	0.00466646	0.96741	0.333481	1
MR4	ATP6V1C1	burden_dmg	-0.0124331	0.012852	-0.967407	0.333482	1
MR3	TENT2	burden_dmg	-0.0060415	0.00624523	-0.967377	0.333497	1
MR2	TRIM2	burden_dmg	0.00721609	0.00746026	0.967271	0.33355	1
MR2	HRH1	burden_dmg	0.00943164	0.00975105	0.967244	0.333563	1
MR2	TMEM161B	burden_dmg	0.0049992	0.00516852	0.967241	0.333565	1
MR1	SERPINF2	burden_dmg	-0.00831484	0.00859727	-0.967149	0.333611	1
MR2	ZNF385D	burden_dmg	0.00573628	0.00593114	0.967147	0.333612	1
MR3	KCNQ2	burden_dmg	-0.00752621	0.00778192	-0.96714	0.333616	1
MR1	ERMN	burden_dmg	0.00787244	0.00814007	0.967122	0.333624	1
MR3	KPNA6	burden_dmg	0.00961341	0.00994104	0.967043	0.333664	1
MR3	KCNT2	burden_dmg	0.00456937	0.00472537	0.966987	0.333692	1
MR1	SMCHD1	burden_dmg	-0.00640729	0.00662621	-0.966962	0.333705	1
MR3	PTK6	burden_dmg	-0.00891055	0.00921523	-0.966937	0.333717	1
MR2	TOP2B	burden_dmg	-0.00614991	0.00636027	-0.966926	0.333722	1
MR3	UGT1A7	burden_dmg	0.00885347	0.00915647	0.966909	0.333731	1
MR4	ANXA5	burden_dmg	0.00849058	0.00878206	0.96681	0.333781	1
MR3	WDR24	burden_dmg	-0.00615623	0.00636854	-0.966662	0.333854	1
MR1	TOR1B	burden_dmg	-0.00847882	0.00877144	-0.966639	0.333866	1
MR2	IDO2	burden_dmg	0.00947582	0.00980299	0.966626	0.333872	1
MR4	ZNF708	burden_dmg	-0.00745956	0.00771749	-0.966578	0.333896	1
MR2	ISX	burden_dmg	0.0166321	0.0172088	0.966485	0.333943	1
MR1	FUT4	burden_dmg	0.0079948	0.00827208	0.966479	0.333946	1
MR3	PERM1	burden_dmg	0.00763269	0.00789757	0.96646	0.333955	1
MR2	NUP155	burden_dmg	0.00559185	0.00578598	0.966448	0.333961	1
MR2	CA5A	burden_dmg	0.00682873	0.00706585	0.966441	0.333965	1
MR2	BRD2	burden_dmg	0.00700973	0.00725391	0.966339	0.334016	1
MR1	ACAA2	burden_dmg	0.00664854	0.00688053	0.966284	0.334043	1
MR1	PELI2	burden_dmg	-0.0075889	0.00785374	-0.966279	0.334046	1
MR3	ARIH1	burden_dmg	0.00612604	0.00634	0.966252	0.33406	1
MR2	ZNF773	burden_dmg	-0.0107474	0.0111235	-0.966184	0.334093	1
MR1	CDKL1	burden_dmg	-0.00639182	0.0066159	-0.96613	0.33412	1
MR2	CA1	burden_dmg	-0.0134789	0.0139524	-0.966066	0.334152	1
MR2	SON	burden_dmg	0.00335497	0.00347286	0.966054	0.334159	1
MR1	IGSF10	burden_dmg	-0.00329093	0.00340686	-0.965972	0.334199	1
MR1	CYP21A2	burden_dmg	-0.00691953	0.00716344	-0.96595	0.33421	1
MR4	IQANK1	burden_dmg	-0.00677221	0.00701101	-0.965939	0.334216	1
MR4	FZD1	burden_dmg	0.00655163	0.00678267	0.965936	0.334218	1
MR3	FMNL2	burden_dmg	0.00449322	0.00465176	0.965917	0.334227	1
MR4	IPO8	burden_dmg	0.00489155	0.00506475	0.965802	0.334285	1
MR1	PDCD2L	burden_dmg	0.0102982	0.0106629	0.965792	0.334289	1
MR3	CSNK1G2	burden_dmg	-0.00637605	0.00660225	-0.965739	0.334316	1
MR4	ADAMTS2	burden_dmg	0.0047091	0.00487621	0.965729	0.334321	1
MR4	SLC17A8	burden_dmg	0.00733774	0.00759867	0.965661	0.334355	1
MR3	CCT4	burden_dmg	-0.00617634	0.00639603	-0.965652	0.334359	1
MR2	COX6B2	burden_dmg	0.0073427	0.00760399	0.965639	0.334366	1
MR3	CORIN	burden_dmg	-0.00465086	0.00481693	-0.965523	0.334424	1
MR3	CHERP	burden_dmg	-0.00731236	0.00757351	-0.965518	0.334427	1
MR3	NOC2L	burden_dmg	-0.00388537	0.00402414	-0.965517	0.334427	1
MR2	DOCK4	burden_dmg	0.00435514	0.0045108	0.965493	0.334439	1
MR3	SSPN	burden_dmg	0.00768403	0.00795891	0.965463	0.334454	1
MR4	RNASEK	burden_dmg	-0.0117662	0.0121874	-0.965437	0.334467	1
MR4	KRT28	burden_dmg	-0.00735318	0.00761674	-0.965398	0.334487	1
MR2	ZNF26	burden_dmg	0.012114	0.0125483	0.965391	0.33449	1
MR3	PUS7L	burden_dmg	-0.00385306	0.00399121	-0.965388	0.334492	1
MR4	DUSP2	burden_dmg	-0.0067518	0.00699424	-0.965338	0.334517	1
MR4	TUBGCP3	burden_dmg	-0.00727498	0.00753645	-0.965306	0.334533	1
MR4	SNX27	burden_dmg	0.0045054	0.00466735	0.965301	0.334535	1
MR3	GNL2	burden_dmg	-0.00615502	0.00637644	-0.965275	0.334548	1
MR3	IL15	burden_dmg	-0.0117385	0.0121612	-0.965242	0.334565	1
MR4	VASN	burden_dmg	0.00569538	0.00590048	0.965241	0.334565	1
MR3	STX1A	burden_dmg	0.0113529	0.0117625	0.965183	0.334594	1
MR1	KIAA0586	burden_dmg	0.00448924	0.00465121	0.965178	0.334597	1
MR2	ZNF846	burden_dmg	0.0096049	0.00995159	0.965162	0.334605	1
MR3	RAB11FIP1	burden_dmg	-0.00531746	0.00550958	-0.96513	0.334621	1
MR3	PARP9	burden_dmg	-0.0091563	0.00948755	-0.965086	0.334643	1
MR1	OR1Q1	burden_dmg	0.00982497	0.0101808	0.965046	0.334663	1
MR2	AKNA	burden_dmg	0.00617335	0.00639697	0.965042	0.334665	1
MR3	CHRNB2	burden_dmg	0.00940747	0.00974846	0.965021	0.334675	1
MR3	CELA2A	burden_dmg	0.00931307	0.00965097	0.964988	0.334692	1
MR4	PTPRCAP	burden_dmg	0.00959108	0.00993966	0.96493	0.334721	1
MR1	STAP1	burden_dmg	0.0105213	0.0109038	0.964922	0.334725	1
MR1	TBC1D7	burden_dmg	0.00789474	0.00818206	0.964884	0.334744	1
MR4	CERS5	burden_dmg	0.00843254	0.00873967	0.964858	0.334757	1
MR2	KIAA1217	burden_dmg	-0.00400067	0.00414644	-0.964846	0.334763	1
MR2	NLRP12	burden_dmg	0.0066881	0.00693185	0.964837	0.334767	1
MR3	LMF2	burden_dmg	0.00505936	0.00524376	0.964834	0.334769	1
MR3	TRIM56	burden_dmg	0.0066201	0.00686158	0.964807	0.334783	1
MR4	MRPS35	burden_dmg	-0.00909619	0.00942887	-0.964716	0.334828	1
MR2	SNX6	burden_dmg	-0.00898008	0.00930882	-0.964685	0.334843	1
MR2	NR6A1	burden_dmg	0.00897664	0.00930565	0.964644	0.334864	1
MR1	EXOSC8	burden_dmg	-0.00591402	0.00613079	-0.964643	0.334865	1
MR4	PRSS41	burden_dmg	0.00916787	0.00950396	0.964637	0.334868	1
MR4	GIMAP8	burden_dmg	0.00830157	0.00860607	0.964618	0.334877	1
MR2	E2F8	burden_dmg	-0.00983485	0.0101959	-0.964586	0.334893	1
MR4	STK24	burden_dmg	0.00994717	0.0103127	0.964553	0.33491	1
MR3	MUS81	burden_dmg	0.00814233	0.00844217	0.964484	0.334944	1
MR2	FAM172A	burden_dmg	-0.00782059	0.00810894	-0.964441	0.334966	1
MR3	PSPC1	burden_dmg	0.00533617	0.00553299	0.964428	0.334972	1
MR4	PIK3R5	burden_dmg	-0.00626883	0.00650041	-0.964375	0.334999	1
MR1	AGMAT	burden_dmg	0.00546625	0.00566841	0.964336	0.335019	1
MR4	SLA2	burden_dmg	-0.00975686	0.0101179	-0.964319	0.335027	1
MR2	ZPR1	burden_dmg	-0.0110591	0.0114686	-0.964297	0.335038	1
MR2	LRRC26	burden_dmg	-0.00677912	0.00703072	-0.964215	0.335079	1
MR2	SSH1	burden_dmg	-0.00578576	0.00600101	-0.96413	0.335122	1
MR1	SRFBP1	burden_dmg	0.00906721	0.00940537	0.964046	0.335164	1
MR4	SIRT2	burden_dmg	0.00910329	0.00944283	0.964042	0.335166	1
MR2	OR8K3	burden_dmg	-0.0118748	0.0123178	-0.96404	0.335167	1
MR2	TOM1L1	burden_dmg	-0.00815296	0.00845713	-0.964034	0.33517	1
MR2	PPP2R5C	burden_dmg	-0.00602735	0.00625236	-0.964013	0.335181	1
MR1	KDM1B	burden_dmg	0.00550102	0.00570663	0.963969	0.335202	1
MR1	PDAP1	burden_dmg	0.0111851	0.0116033	0.963958	0.335208	1
MR3	DCK	burden_dmg	0.0112966	0.0117201	0.963871	0.335251	1
MR4	GMNC	burden_dmg	-0.00985755	0.0102272	-0.963859	0.335258	1
MR4	LBX2	burden_dmg	-0.0104647	0.0108576	-0.96382	0.335277	1
MR3	ADGRD1	burden_dmg	0.00494628	0.00513196	0.963819	0.335277	1
MR4	C11orf16	burden_dmg	0.00784825	0.00814302	0.963801	0.335286	1
MR1	DRAXIN	burden_dmg	0.00767308	0.00796141	0.963784	0.335295	1
MR1	FZD8	burden_dmg	-0.00516585	0.00536035	-0.963714	0.33533	1
MR1	UTP14C	burden_dmg	-0.0052584	0.00545659	-0.963679	0.335348	1
MR4	GALNT13	burden_dmg	-0.00847969	0.00879952	-0.963653	0.335361	1
MR2	ENDOD1	burden_dmg	0.00906273	0.00940475	0.963633	0.335371	1
MR1	DCC	burden_dmg	-0.00356944	0.00370416	-0.963629	0.335373	1
MR1	TJP1	burden_dmg	0.00432727	0.00449095	0.963554	0.335411	1
MR1	LDHA	burden_dmg	-0.00678374	0.00704056	-0.963524	0.335426	1
MR4	CCDC85A	burden_dmg	0.00825273	0.0085655	0.963485	0.335445	1
MR4	ACMSD	burden_dmg	-0.00877262	0.00910541	-0.963452	0.335462	1
MR4	PPCS	burden_dmg	-0.0096654	0.0100322	-0.963434	0.335471	1
MR4	B3GNT5	burden_dmg	-0.0111676	0.0115921	-0.96338	0.335498	1
MR4	CWH43	burden_dmg	-0.00551062	0.00572061	-0.963292	0.335542	1
MR2	TRIM60	burden_dmg	-0.00893576	0.00927627	-0.963292	0.335542	1
MR3	SCRT2	burden_dmg	0.00653162	0.00678055	0.963288	0.335544	1
MR1	DENND1C	burden_dmg	0.00657671	0.00682736	0.963287	0.335544	1
MR2	POLR3D	burden_dmg	0.0102424	0.0106335	0.963222	0.335577	1
MR2	SNAP91	burden_dmg	-0.00555474	0.00576697	-0.963198	0.335589	1
MR1	TMEM143	burden_dmg	0.00619913	0.00643608	0.963184	0.335596	1
MR4	SPI1	burden_dmg	0.0103513	0.010747	0.963182	0.335597	1
MR3	CC2D1A	burden_dmg	0.0039844	0.00413682	0.963155	0.335611	1
MR1	ADGRD2	burden_dmg	0.00840938	0.0087314	0.963119	0.335629	1
MR3	JADE1	burden_dmg	-0.00733755	0.00761878	-0.963087	0.335645	1
MR4	LAMB4	burden_dmg	0.00524393	0.00544495	0.963082	0.335647	1
MR1	SLC30A6	burden_dmg	0.00880642	0.00914412	0.963069	0.335654	1
MR3	BMP1	burden_dmg	-0.00463262	0.00481037	-0.963049	0.335664	1
MR1	SNTA1	burden_dmg	-0.00733152	0.00761318	-0.963003	0.335687	1
MR3	NMUR1	burden_dmg	-0.0091009	0.00945071	-0.962985	0.335696	1
MR4	PMEPA1	burden_dmg	-0.00446766	0.00463969	-0.962923	0.335727	1
MR1	USP34	burden_dmg	0.00325161	0.00337688	0.962903	0.335737	1
MR2	TMEM254	burden_dmg	-0.007409	0.00769466	-0.962876	0.335751	1
MR4	NEUROD1	burden_dmg	0.0103089	0.0107074	0.962788	0.335795	1
MR2	TGFBRAP1	burden_dmg	-0.00982907	0.010209	-0.962781	0.335798	1
MR1	CUL2	burden_dmg	0.00775969	0.00806003	0.962737	0.33582	1
MR1	BCL6	burden_dmg	0.00837044	0.00869443	0.962736	0.335821	1
MR2	ERF	burden_dmg	0.00772711	0.00802629	0.962725	0.335826	1
MR4	TMEM203	burden_dmg	-0.013021	0.0135255	-0.962699	0.33584	1
MR2	KBTBD3	burden_dmg	-0.00872472	0.00906298	-0.962677	0.335851	1
MR2	PLSCR3	burden_dmg	0.00518173	0.005383	0.96261	0.335884	1
MR2	POU2F3	burden_dmg	0.00723298	0.00751403	0.962597	0.33589	1
MR4	TRMU	burden_dmg	0.00953976	0.00991072	0.96257	0.335904	1
MR4	KRT72	burden_dmg	-0.00773291	0.00803378	-0.962548	0.335915	1
MR1	ELOVL3	burden_dmg	-0.00977258	0.0101533	-0.962503	0.335938	1
MR2	SLC2A2	burden_dmg	-0.0081049	0.00842075	-0.962491	0.335944	1
MR4	USP13	burden_dmg	0.00621268	0.00645522	0.962427	0.335976	1
MR1	SPOPL	burden_dmg	0.0100116	0.0104026	0.962416	0.335981	1
MR2	ZNF525	burden_dmg	0.0142097	0.0147648	0.96241	0.335985	1
MR1	TTC17	burden_dmg	-0.00563936	0.00585997	-0.962352	0.336014	1
MR3	CNOT4	burden_dmg	0.00520896	0.00541291	0.96232	0.33603	1
MR3	PCGF2	burden_dmg	-0.0106793	0.0110977	-0.962295	0.336042	1
MR4	CNKSR1	burden_dmg	-0.00742878	0.0077199	-0.96229	0.336045	1
MR4	EMILIN3	burden_dmg	-0.00496669	0.00516139	-0.962279	0.33605	1
MR1	SURF6	burden_dmg	0.00762024	0.00792018	0.96213	0.336125	1
MR1	CORO1C	burden_dmg	-0.00831675	0.00864452	-0.962084	0.336148	1
MR4	DAAM1	burden_dmg	0.00552293	0.00574074	0.962059	0.336161	1
MR4	EYA3	burden_dmg	0.0071103	0.00739084	0.962042	0.336169	1
MR3	UTP4	burden_dmg	0.00591557	0.00614899	0.962039	0.336171	1
MR1	ZNF564	burden_dmg	-0.0103002	0.0107067	-0.962033	0.336174	1
MR3	NRBP1	burden_dmg	-0.00519444	0.00539948	-0.962026	0.336177	1
MR1	CYTH4	burden_dmg	0.00721746	0.00750245	0.962014	0.336183	1
MR1	TRIM56	burden_dmg	0.00666475	0.00692806	0.961993	0.336194	1
MR4	ANKRD29	burden_dmg	0.0116807	0.0121428	0.961946	0.336218	1
MR4	KL	burden_dmg	0.00648446	0.00674126	0.961905	0.336238	1
MR2	RPS11	burden_dmg	0.0142201	0.0147833	0.961903	0.336239	1
MR2	NR2E1	burden_dmg	-0.012329	0.0128178	-0.961868	0.336256	1
MR3	HRNR	burden_dmg	-0.00291003	0.00302544	-0.961852	0.336265	1
MR2	ARMC3	burden_dmg	0.00701077	0.00728905	0.961822	0.33628	1
MR4	GPR107	burden_dmg	-0.00577217	0.00600157	-0.961777	0.336302	1
MR1	KIAA0408	burden_dmg	-0.00854698	0.00888706	-0.961733	0.336324	1
MR4	DAP	burden_dmg	-0.00870365	0.00905068	-0.961657	0.336363	1
MR4	SLC46A3	burden_dmg	-0.00811121	0.00843595	-0.961506	0.336439	1
MR4	LONP1	burden_dmg	0.00422866	0.00439821	0.961449	0.336467	1
MR4	TUBGCP4	burden_dmg	0.00570445	0.00593319	0.961446	0.336468	1
MR4	TMPRSS11F	burden_dmg	-0.00950924	0.00989062	-0.96144	0.336472	1
MR2	FUT6	burden_dmg	-0.0112982	0.0117521	-0.961377	0.336503	1
MR1	STAR	burden_dmg	-0.00685225	0.00712786	-0.961333	0.336525	1
MR2	SEL1L3	burden_dmg	-0.00617985	0.00642872	-0.961287	0.336548	1
MR4	CAPN15	burden_dmg	0.004013	0.00417502	0.961192	0.336596	1
MR1	NCOR1	burden_dmg	0.00364294	0.00379007	0.96118	0.336602	1
MR3	POTEH	burden_dmg	0.00627671	0.00653026	0.961173	0.336606	1
MR4	CYB5R1	burden_dmg	0.00874378	0.009097	0.961171	0.336607	1
MR1	LIPJ	burden_dmg	-0.00482778	0.00502284	-0.961164	0.33661	1
MR4	TM2D3	burden_dmg	-0.0115222	0.0119878	-0.961158	0.336613	1
MR3	CSMD1	burden_dmg	0.0028905	0.00300739	0.961133	0.336626	1
MR4	LATS1	burden_dmg	-0.00510337	0.00530979	-0.961124	0.33663	1
MR4	ZBTB41	burden_dmg	-0.00747168	0.00777494	-0.960995	0.336695	1
MR3	WIF1	burden_dmg	0.00939586	0.00977742	0.960975	0.336705	1
MR1	GPR176	burden_dmg	-0.00863953	0.00899052	-0.96096	0.336713	1
MR3	GCAT	burden_dmg	0.0041612	0.00433066	0.960871	0.336757	1
MR3	FLRT3	burden_dmg	0.00708922	0.00737799	0.96086	0.336763	1
MR4	ATXN1L	burden_dmg	0.00572776	0.00596118	0.960844	0.336771	1
MR1	LTBP4	burden_dmg	-0.00354489	0.00368945	-0.96082	0.336783	1
MR4	DMC1	burden_dmg	-0.00849288	0.0088393	-0.96081	0.336788	1
MR2	RGS13	burden_dmg	-0.0123091	0.0128129	-0.96068	0.336854	1
MR3	SCNN1D	burden_dmg	-0.00662108	0.00689314	-0.960531	0.336928	1
MR4	ZNF362	burden_dmg	-0.00735074	0.00765285	-0.960523	0.336932	1
MR4	GJB7	burden_dmg	-0.0109552	0.0114055	-0.960517	0.336935	1
MR2	TMX3	burden_dmg	0.00593991	0.00618414	0.960506	0.336941	1
MR1	TRMT2A	burden_dmg	0.00495441	0.00515831	0.960471	0.336959	1
MR4	OR51V1	burden_dmg	0.00801168	0.00834247	0.960349	0.33702	1
MR3	NR5A2	burden_dmg	-0.00577863	0.00601734	-0.96033	0.33703	1
MR2	EML2	burden_dmg	-0.00406465	0.00423257	-0.960326	0.337032	1
MR4	SUMF2	burden_dmg	-0.00737554	0.00768035	-0.960312	0.337039	1
MR1	SFTPA1	burden_dmg	0.00771205	0.00803084	0.960305	0.337042	1
MR2	BTBD17	burden_dmg	-0.00779962	0.00812205	-0.960301	0.337044	1
MR3	FST	burden_dmg	-0.0098914	0.0103004	-0.960297	0.337046	1
MR3	DCUN1D4	burden_dmg	0.00531141	0.00553119	0.960266	0.337062	1
MR1	AKR1B15	burden_dmg	-0.0119231	0.0124167	-0.960245	0.337072	1
MR4	IL1RL2	burden_dmg	0.00903333	0.00940749	0.960227	0.337081	1
MR2	RGMB	burden_dmg	0.0107154	0.01116	0.960155	0.337118	1
MR3	GUCY2D	burden_dmg	-0.00482409	0.00502435	-0.960142	0.337124	1
MR1	NPBWR1	burden_dmg	0.00775054	0.00807289	0.960071	0.33716	1
MR3	TRNAU1AP	burden_dmg	0.00728381	0.00758679	0.960065	0.337163	1
MR4	DCC	burden_dmg	-0.00372432	0.00387946	-0.960009	0.337191	1
MR2	GSE1	burden_dmg	-0.00276091	0.00287593	-0.960005	0.337193	1
MR4	SENP6	burden_dmg	0.00461202	0.00480429	0.959979	0.337206	1
MR3	GRM2	burden_dmg	-0.00580461	0.00604754	-0.959829	0.337282	1
MR2	PTH2	burden_dmg	-0.0116234	0.0121103	-0.959788	0.337302	1
MR1	DLX1	burden_dmg	0.0135683	0.0141367	0.959788	0.337302	1
MR3	DNAI2	burden_dmg	-0.00586822	0.00611425	-0.959761	0.337316	1
MR4	RREB1	burden_dmg	0.00457505	0.0047669	0.959753	0.33732	1
MR2	KCNV2	burden_dmg	-0.00547115	0.00570059	-0.959751	0.337321	1
MR4	SCCPDH	burden_dmg	-0.0102104	0.0106386	-0.959748	0.337322	1
MR1	SIPA1L2	burden_dmg	-0.00432477	0.00450665	-0.959641	0.337376	1
MR4	TLDC2	burden_dmg	-0.00750445	0.0078212	-0.959501	0.337447	1
MR2	CNKSR3	burden_dmg	0.00888356	0.00925877	0.959476	0.33746	1
MR1	OGFR	burden_dmg	0.00865238	0.00901802	0.959455	0.33747	1
MR4	EIF3B	burden_dmg	-0.00701587	0.00731245	-0.959442	0.337477	1
MR1	CPO	burden_dmg	-0.00815693	0.00850176	-0.959441	0.337477	1
MR4	LMO2	burden_dmg	0.00695281	0.00724718	0.959381	0.337507	1
MR2	FIGNL1	burden_dmg	-0.00573944	0.00598273	-0.959335	0.33753	1
MR3	VPS13C	burden_dmg	-0.00287909	0.00300125	-0.959298	0.337549	1
MR2	FSCB	burden_dmg	0.00666816	0.00695122	0.959279	0.337559	1
MR1	SNAPC5	burden_dmg	0.00956447	0.00997069	0.959259	0.337568	1
MR1	PROC	burden_dmg	0.00977255	0.0101879	0.95923	0.337583	1
MR3	CHST9	burden_dmg	-0.00908427	0.00947104	-0.959163	0.337617	1
MR4	CES5A	burden_dmg	0.00737377	0.00768798	0.95913	0.337634	1
MR3	NRG2	burden_dmg	0.0034684	0.00361653	0.959043	0.337678	1
MR2	LRRC63	burden_dmg	-0.00931317	0.00971134	-0.958999	0.3377	1
MR3	SEC13	burden_dmg	0.0113148	0.011799	0.958968	0.337715	1
MR1	TTC19	burden_dmg	-0.00624022	0.00650797	-0.958858	0.337771	1
MR4	ZNF443	burden_dmg	0.00968516	0.0101007	0.958857	0.337771	1
MR1	LRRC18	burden_dmg	0.00865465	0.00902602	0.958855	0.337772	1
MR2	GZF1	burden_dmg	0.00855363	0.00892085	0.958835	0.337782	1
MR2	BTF3	burden_dmg	0.0136722	0.0142599	0.958791	0.337804	1
MR3	ARHGEF10L	burden_dmg	-0.00344016	0.00358833	-0.958709	0.337845	1
MR1	RNF208	burden_dmg	0.0101606	0.0105986	0.958679	0.337861	1
MR1	RGPD3	burden_dmg	0.00313096	0.00326612	0.958616	0.337892	1
MR2	STX10	burden_dmg	0.00798187	0.0083265	0.95861	0.337895	1
MR2	IZUMO2	burden_dmg	0.00734838	0.00766573	0.958601	0.3379	1
MR3	N4BP2	burden_dmg	0.00737392	0.00769305	0.958517	0.337942	1
MR2	HMGB4	burden_dmg	0.0124153	0.0129528	0.958506	0.337948	1
MR1	LRRC15	burden_dmg	0.00644499	0.00672416	0.958483	0.337959	1
MR2	ANO3	burden_dmg	-0.00497851	0.00519424	-0.958467	0.337967	1
MR2	MAGEL2	burden_dmg	0.00900301	0.0093933	0.958451	0.337976	1
MR1	DACH1	burden_dmg	0.00435789	0.00454729	0.958348	0.338027	1
MR2	SPTLC3	burden_dmg	0.00783628	0.00817711	0.95832	0.338042	1
MR4	HOXC12	burden_dmg	0.00683663	0.00713409	0.958304	0.33805	1
MR2	FMO1	burden_dmg	0.0137936	0.0143955	0.95819	0.338107	1
MR4	ZC2HC1B	burden_dmg	-0.0104717	0.0109293	-0.958126	0.338139	1
MR4	GAS2	burden_dmg	0.0115105	0.0120138	0.958107	0.338149	1
MR3	S1PR5	burden_dmg	0.0073057	0.00762519	0.9581	0.338152	1
MR3	CMTR2	burden_dmg	0.00820026	0.00855932	0.958051	0.338177	1
MR3	SLC28A1	burden_dmg	-0.00701124	0.00731837	-0.958033	0.338186	1
MR1	ATP10D	burden_dmg	0.00518181	0.00540934	0.957938	0.338234	1
MR4	DESI1	burden_dmg	0.0140648	0.0146828	0.957914	0.338246	1
MR3	PPP2R3C	burden_dmg	0.00581439	0.00607042	0.957824	0.338292	1
MR4	MFSD2A	burden_dmg	0.0109767	0.0114607	0.957771	0.338318	1
MR3	SRD5A2	burden_dmg	-0.0127811	0.0133451	-0.957734	0.338337	1
MR4	CLEC4F	burden_dmg	0.00947349	0.00989161	0.957729	0.338339	1
MR3	PLEKHD1	burden_dmg	0.00693097	0.00723692	0.957724	0.338342	1
MR4	TMEM94	burden_dmg	0.00474099	0.00495031	0.957715	0.338347	1
MR4	SLC46A1	burden_dmg	0.00612772	0.00639833	0.957706	0.338351	1
MR4	CDCA2	burden_dmg	0.0065736	0.00686395	0.957699	0.338355	1
MR4	SPAG5	burden_dmg	-0.00649716	0.00678452	-0.957646	0.338381	1
MR1	ETFA	burden_dmg	-0.00764723	0.00798594	-0.957586	0.338411	1
MR1	ZNF280B	burden_dmg	-0.00654364	0.00683488	-0.957389	0.338511	1
MR1	PGM2L1	burden_dmg	-0.00798209	0.00833755	-0.957367	0.338522	1
MR1	ABL1	burden_dmg	0.00474648	0.00495789	0.957358	0.338527	1
MR3	GBP3	burden_dmg	0.00963718	0.0100665	0.957356	0.338528	1
MR2	KRT15	burden_dmg	0.00695923	0.00726923	0.957355	0.338528	1
MR4	MUC4	burden_dmg	-0.0024316	0.00253993	-0.957348	0.338532	1
MR4	MAP7D1	burden_dmg	-0.00521572	0.00544841	-0.957292	0.33856	1
MR2	PHYHIP	burden_dmg	0.012527	0.0130863	0.957259	0.338577	1
MR1	CYB5D1	burden_dmg	-0.00465514	0.00486304	-0.957249	0.338581	1
MR2	R3HDML	burden_dmg	0.00485829	0.00507552	0.957201	0.338606	1
MR2	FGF12	burden_dmg	-0.00725565	0.00758028	-0.957174	0.33862	1
MR2	PPM1N	burden_dmg	-0.0113188	0.0118266	-0.957066	0.338674	1
MR1	TNFRSF19	burden_dmg	-0.00885289	0.00925018	-0.957051	0.338681	1
MR1	ASPRV1	burden_dmg	0.010331	0.0107947	0.957045	0.338684	1
MR4	FGFR2	burden_dmg	0.00556019	0.00580994	0.957014	0.3387	1
MR3	CORO2A	burden_dmg	-0.00571924	0.00597621	-0.957	0.338707	1
MR4	MYLK	burden_dmg	0.00446253	0.00466316	0.956976	0.338719	1
MR1	PAX2	burden_dmg	0.00555922	0.00580989	0.956855	0.33878	1
MR2	TTN	burden_dmg	0.00195749	0.00204582	0.956824	0.338796	1
MR1	CRYGA	burden_dmg	0.00810209	0.00846794	0.956796	0.33881	1
MR1	SERBP1	burden_dmg	-0.00683573	0.00714476	-0.956748	0.338834	1
MR1	LIFR	burden_dmg	0.00581355	0.00607649	0.956729	0.338844	1
MR1	PCDHGA8	burden_dmg	0.004481	0.00468379	0.956704	0.338857	1
MR3	F2RL1	burden_dmg	-0.0108746	0.0113675	-0.956647	0.338885	1
MR1	PDLIM7	burden_dmg	0.00474951	0.00496475	0.956646	0.338886	1
MR4	GTDC1	burden_dmg	0.00684379	0.00715404	0.956633	0.338892	1
MR1	RECK	burden_dmg	0.00517611	0.00541109	0.956575	0.338922	1
MR3	KAZN	burden_dmg	0.00438999	0.00458933	0.956564	0.338927	1
MR4	ADGRG1	burden_dmg	0.00669472	0.00699946	0.956463	0.338978	1
MR1	PLXNA2	burden_dmg	0.00364262	0.00380849	0.956448	0.338986	1
MR3	SRSF7	burden_dmg	-0.00641658	0.00670881	-0.956441	0.338989	1
MR1	TTYH3	burden_dmg	0.0046686	0.00488152	0.956381	0.33902	1
MR2	ZNF594	burden_dmg	-0.00954504	0.00998119	-0.956303	0.339059	1
MR1	LRPAP1	burden_dmg	0.00803968	0.00840707	0.9563	0.33906	1
MR3	PTBP3	burden_dmg	-0.00565212	0.00591108	-0.956191	0.339115	1
MR3	LPO	burden_dmg	-0.00515583	0.00539217	-0.95617	0.339126	1
MR4	TRH	burden_dmg	-0.0162216	0.0169654	-0.956158	0.339132	1
MR4	ZNF99	burden_dmg	0.00817031	0.00854507	0.956143	0.33914	1
MR3	ABHD6	burden_dmg	-0.0096681	0.0101119	-0.956114	0.339154	1
MR1	ABI2	burden_dmg	-0.00689043	0.0072075	-0.956009	0.339208	1
MR1	KLHL3	burden_dmg	-0.0102412	0.0107126	-0.956001	0.339212	1
MR1	HSPH1	burden_dmg	-0.00517555	0.00541412	-0.955937	0.339244	1
MR1	KCNH5	burden_dmg	-0.00506455	0.005298	-0.955937	0.339244	1
MR4	APOBEC2	burden_dmg	0.0133671	0.0139837	0.955908	0.339258	1
MR2	POU2AF1	burden_dmg	0.0139891	0.0146355	0.95583	0.339298	1
MR1	KCNQ5	burden_dmg	-0.00515482	0.00539314	-0.955811	0.339308	1
MR2	ZNF629	burden_dmg	0.0114751	0.012006	0.955774	0.339326	1
MR2	OR5AK2	burden_dmg	-0.0152708	0.0159776	-0.955767	0.33933	1
MR4	TBC1D32	burden_dmg	0.00474608	0.00496582	0.95575	0.339338	1
MR2	KANSL3	burden_dmg	-0.00524687	0.0054902	-0.955678	0.339375	1
MR3	MYB	burden_dmg	-0.00711562	0.00744571	-0.955667	0.33938	1
MR3	DCST1	burden_dmg	0.00621873	0.00650762	0.955608	0.33941	1
MR4	ACTN2	burden_dmg	0.00521893	0.00546146	0.955593	0.339418	1
MR4	LRP11	burden_dmg	0.00679704	0.00711308	0.95557	0.339429	1
MR4	PNMA8A	burden_dmg	0.0128915	0.013491	0.955565	0.339432	1
MR4	PRMT3	burden_dmg	-0.0062836	0.00657592	-0.955547	0.339441	1
MR2	CDC42EP1	burden_dmg	-0.010383	0.0108662	-0.955527	0.339451	1
MR1	STAG1	burden_dmg	-0.00712691	0.00745876	-0.955509	0.33946	1
MR3	DSG1	burden_dmg	0.00374083	0.00391515	0.955475	0.339477	1
MR2	BHMT2	burden_dmg	-0.00979299	0.0102496	-0.955453	0.339488	1
MR1	ABLIM3	burden_dmg	0.00349133	0.00365417	0.955439	0.339496	1
MR3	FANCE	burden_dmg	-0.00653849	0.00684345	-0.955438	0.339496	1
MR3	BRI3BP	burden_dmg	-0.00755725	0.00791016	-0.955385	0.339523	1
MR2	UFL1	burden_dmg	0.00665915	0.0069704	0.955347	0.339542	1
MR1	CEP70	burden_dmg	0.00553605	0.00579495	0.955323	0.339554	1
MR4	WDR77	burden_dmg	0.00679239	0.00711011	0.955316	0.339558	1
MR4	CLCN6	burden_dmg	-0.00600663	0.00628776	-0.955289	0.339571	1
MR3	INSIG2	burden_dmg	0.00988779	0.0103517	0.955187	0.339623	1
MR1	RFXANK	burden_dmg	-0.0120128	0.0125772	-0.955128	0.339653	1
MR1	CCT8L2	burden_dmg	0.00705542	0.00738714	0.955095	0.339669	1
MR4	ATL3	burden_dmg	-0.00702543	0.00735728	-0.954895	0.33977	1
MR2	SACM1L	burden_dmg	0.00763699	0.00799778	0.954889	0.339774	1
MR1	VWA7	burden_dmg	0.00495645	0.00519063	0.954883	0.339776	1
MR1	WDR75	burden_dmg	0.00662007	0.00693301	0.954862	0.339787	1
MR1	IMP3	burden_dmg	-0.00570349	0.00597368	-0.954769	0.339834	1
MR3	FBXO33	burden_dmg	-0.00517977	0.00542522	-0.954758	0.33984	1
MR4	FER1L6	burden_dmg	0.00426659	0.00446906	0.954695	0.339871	1
MR4	MAPKAPK5	burden_dmg	0.0078835	0.00825788	0.954663	0.339888	1
MR1	ADARB2	burden_dmg	0.00409567	0.00429028	0.954639	0.3399	1
MR1	SPRY4	burden_dmg	-0.003935	0.00412258	-0.9545	0.33997	1
MR1	IRF8	burden_dmg	-0.00450576	0.00472065	-0.954478	0.339981	1
MR4	CYP4V2	burden_dmg	-0.00714656	0.0074887	-0.954313	0.340065	1
MR3	USP53	burden_dmg	0.00549626	0.00575994	0.954223	0.34011	1
MR3	PHACTR2	burden_dmg	-0.00824146	0.00863694	-0.954211	0.340117	1
MR3	ABHD10	burden_dmg	0.00809546	0.00848497	0.954095	0.340175	1
MR4	MSRA	burden_dmg	0.00682827	0.00715735	0.954022	0.340212	1
MR4	DCUN1D5	burden_dmg	0.0100294	0.0105127	0.954022	0.340212	1
MR2	BCAN	burden_dmg	-0.00522431	0.00547674	-0.953909	0.340269	1
MR4	SERPINB7	burden_dmg	0.00831247	0.00871433	0.953886	0.340281	1
MR3	GFER	burden_dmg	-0.010262	0.0107584	-0.953859	0.340294	1
MR2	ISL1	burden_dmg	-0.0111111	0.0116488	-0.953842	0.340303	1
MR4	TECPR2	burden_dmg	-0.00458992	0.00481209	-0.953831	0.340309	1
MR4	AFAP1L1	burden_dmg	0.00559763	0.00586864	0.953821	0.340314	1
MR3	OR10A2	burden_dmg	-0.00797535	0.00836153	-0.953815	0.340317	1
MR1	RTN4IP1	burden_dmg	-0.0104668	0.0109739	-0.953789	0.34033	1
MR3	GPR151	burden_dmg	0.00781132	0.00818984	0.953782	0.340333	1
MR3	ZNF423	burden_dmg	0.00379987	0.00398408	0.953762	0.340343	1
MR4	AGFG1	burden_dmg	0.00615248	0.00645099	0.953727	0.340361	1
MR4	TOMM22	burden_dmg	-0.0119279	0.0125066	-0.953723	0.340363	1
MR2	HDHD2	burden_dmg	0.00959685	0.0100628	0.953691	0.34038	1
MR1	DUSP19	burden_dmg	-0.00778116	0.00815921	-0.953666	0.340392	1
MR4	NAE1	burden_dmg	-0.00892395	0.00935781	-0.953637	0.340407	1
MR4	MAN2B2	burden_dmg	0.00498393	0.00522667	0.953558	0.340447	1
MR1	SKAP1	burden_dmg	-0.00871256	0.00913737	-0.953509	0.340472	1
MR2	DNAJB12	burden_dmg	-0.00622149	0.0065255	-0.953412	0.340521	1
MR2	WDR77	burden_dmg	0.00721208	0.00756475	0.953379	0.340537	1
MR3	MRPS21	burden_dmg	-0.0122079	0.0128051	-0.953366	0.340544	1
MR2	CDC42BPA	burden_dmg	-0.00515272	0.00540484	-0.953353	0.34055	1
MR4	KRT33B	burden_dmg	-0.00797248	0.00836282	-0.953325	0.340565	1
MR3	ZNF831	burden_dmg	-0.00530576	0.00556555	-0.95332	0.340567	1
MR2	PITPNM2	burden_dmg	0.00554611	0.00581774	0.95331	0.340572	1
MR2	TMPRSS5	burden_dmg	0.00572909	0.00600979	0.953292	0.340581	1
MR4	MYDGF	burden_dmg	0.0147246	0.0154462	0.953283	0.340586	1
MR3	DNAJC13	burden_dmg	-0.003441	0.00360974	-0.953254	0.340601	1
MR3	CLBA1	burden_dmg	-0.0108181	0.0113496	-0.953167	0.340645	1
MR3	TACC1	burden_dmg	0.00483785	0.00507627	0.953032	0.340713	1
MR4	LDHA	burden_dmg	-0.00702735	0.00737379	-0.953018	0.34072	1
MR2	IL10RA	burden_dmg	-0.00720111	0.00755679	-0.952933	0.340763	1
MR2	SLC35G6	burden_dmg	0.00752054	0.007893	0.952811	0.340825	1
MR1	PPM1E	burden_dmg	-0.00658392	0.00691022	-0.952781	0.340841	1
MR2	KCNQ3	burden_dmg	-0.0053776	0.00564434	-0.952743	0.34086	1
MR3	COQ8A	burden_dmg	0.00622153	0.00653024	0.952727	0.340868	1
MR1	GLI2	burden_dmg	-0.00398787	0.00418588	-0.952696	0.340883	1
MR4	COG7	burden_dmg	-0.0060223	0.00632157	-0.95266	0.340902	1
MR2	EPG5	burden_dmg	-0.00444693	0.00466801	-0.952639	0.340912	1
MR4	WNT9B	burden_dmg	-0.00411109	0.00431558	-0.952616	0.340924	1
MR4	SAMD10	burden_dmg	0.00835443	0.00877008	0.952606	0.340929	1
MR4	FASTKD3	burden_dmg	-0.0080841	0.00848655	-0.952578	0.340943	1
MR1	TPGS2	burden_dmg	0.00760499	0.00798365	0.952571	0.340947	1
MR4	MSI1	burden_dmg	-0.0053304	0.00559585	-0.952564	0.34095	1
MR3	MFAP2	burden_dmg	0.00797547	0.00837328	0.952491	0.340987	1
MR4	MEF2C	burden_dmg	0.0108576	0.0114	0.952422	0.341022	1
MR1	CYP2B6	burden_dmg	-0.00417146	0.00437989	-0.952411	0.341028	1
MR4	FAM181B	burden_dmg	-0.00638469	0.00670404	-0.952364	0.341051	1
MR4	BAIAP2	burden_dmg	-0.0048884	0.00513299	-0.95235	0.341059	1
MR2	GCC2	burden_dmg	-0.00456489	0.00479342	-0.952325	0.341071	1
MR3	OXGR1	burden_dmg	0.00758732	0.00796718	0.952322	0.341073	1
MR2	SLC12A3	burden_dmg	-0.00357464	0.00375392	-0.952241	0.341114	1
MR3	MUC20	burden_dmg	0.00560895	0.00589032	0.952231	0.341119	1
MR1	SLC38A7	burden_dmg	0.00727579	0.00764133	0.952163	0.341153	1
MR4	TRPV6	burden_dmg	-0.00546606	0.00574083	-0.952138	0.341166	1
MR2	PRELP	burden_dmg	0.0043192	0.00453644	0.952113	0.341179	1
MR3	RBAK	burden_dmg	0.00954409	0.0100243	0.952094	0.341189	1
MR1	C5orf34	burden_dmg	-0.00902014	0.00947493	-0.952001	0.341235	1
MR4	KHDRBS2	burden_dmg	0.0070022	0.00735534	0.951989	0.341242	1
MR4	TSPAN2	burden_dmg	0.00557535	0.00585661	0.951976	0.341248	1
MR4	DEFB129	burden_dmg	-0.0123577	0.0129811	-0.951974	0.341249	1
MR2	PIK3CA	burden_dmg	-0.0110313	0.011588	-0.951965	0.341254	1
MR2	NECAP2	burden_dmg	-0.00869887	0.00913817	-0.951927	0.341273	1
MR2	SIM2	burden_dmg	0.00664766	0.0069834	0.951923	0.341275	1
MR4	MSLNL	burden_dmg	0.0104231	0.0109496	0.95191	0.341282	1
MR2	ADAMTSL1	burden_dmg	-0.0039543	0.00415434	-0.951848	0.341313	1
MR2	SAV1	burden_dmg	-0.0102863	0.0108072	-0.951808	0.341333	1
MR4	PRR14	burden_dmg	0.00793137	0.00833323	0.951775	0.34135	1
MR1	ATG16L1	burden_dmg	0.00702657	0.0073829	0.951737	0.34137	1
MR1	E2F1	burden_dmg	0.00717414	0.00753819	0.951706	0.341385	1
MR2	GUCY2D	burden_dmg	0.00537983	0.00565287	0.951697	0.34139	1
MR2	AJUBA	burden_dmg	0.00807542	0.00848581	0.951638	0.34142	1
MR2	ARRDC2	burden_dmg	-0.00532453	0.0055954	-0.95159	0.341444	1
MR2	AMT	burden_dmg	0.00853284	0.00896724	0.951557	0.341461	1
MR1	OR10H4	burden_dmg	-0.00769468	0.00808672	-0.951521	0.341479	1
MR3	PLAAT5	burden_dmg	-0.00977795	0.0102765	-0.951487	0.341496	1
MR4	TBC1D14	burden_dmg	0.00794441	0.00834958	0.951474	0.341503	1
MR3	WWC2	burden_dmg	0.00494659	0.00519904	0.951444	0.341518	1
MR1	RIN1	burden_dmg	-0.00481126	0.00505711	-0.951385	0.341548	1
MR3	ELFN2	burden_dmg	0.0049974	0.0052528	0.951378	0.341552	1
MR1	FARP1	burden_dmg	-0.00411746	0.00432797	-0.951361	0.34156	1
MR2	PPP1R26	burden_dmg	0.00778593	0.00818456	0.951295	0.341594	1
MR4	TCERG1L	burden_dmg	0.00426326	0.00448166	0.95127	0.341606	1
MR3	NSMCE4A	burden_dmg	-0.00565295	0.00594262	-0.951257	0.341613	1
MR2	PPP1R3A	burden_dmg	-0.00706299	0.00742543	-0.951188	0.341648	1
MR2	ERAL1	burden_dmg	0.0119471	0.0125603	0.951177	0.341653	1
MR2	CCL14	burden_dmg	0.0161903	0.0170224	0.951118	0.341683	1
MR4	TPPP2	burden_dmg	0.00932149	0.00980091	0.951084	0.341701	1
MR3	KIR3DL1	burden_dmg	-0.00972662	0.0102269	-0.951079	0.341703	1
MR4	GJA4	burden_dmg	-0.0104365	0.0109734	-0.951068	0.341709	1
MR2	BRD3	burden_dmg	0.00494776	0.00520234	0.951064	0.341711	1
MR4	NDUFAF6	burden_dmg	0.00867419	0.0091211	0.951002	0.341742	1
MR4	UBE2N	burden_dmg	0.0102755	0.0108054	0.950965	0.341761	1
MR3	NIPA2	burden_dmg	-0.0108985	0.0114608	-0.950936	0.341776	1
MR4	DSN1	burden_dmg	-0.0098444	0.0103531	-0.950867	0.341811	1
MR2	ANKRD23	burden_dmg	-0.00844349	0.0088801	-0.950833	0.341828	1
MR1	ABCB1	burden_dmg	-0.005988	0.00629771	-0.950822	0.341834	1
MR3	CCM2	burden_dmg	0.0077891	0.00819202	0.950815	0.341837	1
MR4	TESPA1	burden_dmg	0.00976414	0.0102696	0.950783	0.341854	1
MR3	CCL4	burden_dmg	0.0138927	0.0146119	0.950776	0.341857	1
MR3	PSMD12	burden_dmg	0.00639279	0.0067251	0.950586	0.341953	1
MR3	GRAMD1B	burden_dmg	0.00552379	0.00581123	0.950537	0.341978	1
MR2	NDST1	burden_dmg	0.00651892	0.00685816	0.950534	0.34198	1
MR2	ZFP69B	burden_dmg	-0.00671779	0.0070683	-0.950411	0.342042	1
MR4	OR10J5	burden_dmg	0.00792274	0.00833614	0.95041	0.342043	1
MR1	ARMC2	burden_dmg	0.00724482	0.00762319	0.950365	0.342066	1
MR1	DYRK2	burden_dmg	0.00700958	0.00737586	0.950341	0.342078	1
MR4	DBF4B	burden_dmg	-0.00908843	0.00956389	-0.950286	0.342106	1
MR1	GATA5	burden_dmg	-0.00388828	0.00409174	-0.950274	0.342112	1
MR3	OR4K13	burden_dmg	-0.0130562	0.0137395	-0.950267	0.342116	1
MR4	NDUFV2	burden_dmg	0.00943913	0.00993372	0.950211	0.342144	1
MR3	RARG	burden_dmg	0.00603282	0.00634956	0.950117	0.342192	1
MR3	NR2C2	burden_dmg	-0.00593112	0.00624279	-0.950076	0.342212	1
MR4	STAMBPL1	burden_dmg	0.00550876	0.00579853	0.950027	0.342238	1
MR3	APOBEC1	burden_dmg	0.00365035	0.00384254	0.949985	0.342259	1
MR1	SNX29	burden_dmg	-0.00376472	0.00396305	-0.949956	0.342273	1
MR3	DNAJC9	burden_dmg	-0.00909604	0.0095753	-0.949948	0.342278	1
MR3	HS3ST5	burden_dmg	-0.0117275	0.012346	-0.949908	0.342298	1
MR4	PRAMEF17	burden_dmg	0.00493276	0.00519291	0.949904	0.3423	1
MR4	ZHX1	burden_dmg	-0.00797195	0.00839411	-0.949707	0.3424	1
MR3	TNFRSF8	burden_dmg	0.00804093	0.00846693	0.949687	0.34241	1
MR2	PCDHB1	burden_dmg	-0.00862349	0.00908064	-0.949656	0.342426	1
MR3	GPR63	burden_dmg	0.00941439	0.00991387	0.949618	0.342445	1
MR1	LRRC14B	burden_dmg	0.00741217	0.00780553	0.949606	0.342451	1
MR2	BTNL8	burden_dmg	-0.00988987	0.0104152	-0.949557	0.342476	1
MR3	ETV7	burden_dmg	0.0077216	0.00813266	0.949455	0.342528	1
MR4	CPA6	burden_dmg	0.00578091	0.00608871	0.949448	0.342532	1
MR2	ADGRG1	burden_dmg	0.00707053	0.00744705	0.949441	0.342535	1
MR2	ITIH2	burden_dmg	-0.00460436	0.00484955	-0.94944	0.342536	1
MR1	BMP7	burden_dmg	0.00929202	0.00978705	0.94942	0.342546	1
MR1	FAM83G	burden_dmg	-0.00639764	0.00673926	-0.949308	0.342603	1
MR4	WRN	burden_dmg	0.00454244	0.00478561	0.949185	0.342665	1
MR2	FKBP10	burden_dmg	-0.00278161	0.00293052	-0.949185	0.342665	1
MR3	PECR	burden_dmg	-0.0104189	0.0109771	-0.94915	0.342683	1
MR4	ADAT3	burden_dmg	0.0103585	0.0109136	0.949136	0.34269	1
MR3	SCN2A	burden_dmg	-0.00470105	0.00495317	-0.949098	0.34271	1
MR1	LPXN	burden_dmg	0.00840828	0.0088594	0.949081	0.342718	1
MR2	CCDC138	burden_dmg	0.00801226	0.0084424	0.94905	0.342734	1
MR4	PRR19	burden_dmg	-0.0115931	0.0122155	-0.949044	0.342737	1
MR2	GGNBP2	burden_dmg	0.00932597	0.00982721	0.948995	0.342762	1
MR4	CBARP	burden_dmg	0.00582988	0.00614351	0.94895	0.342785	1
MR3	COLGALT1	burden_dmg	0.0059227	0.00624139	0.94894	0.34279	1
MR2	ACVR1	burden_dmg	-0.0108193	0.0114017	-0.948916	0.342802	1
MR2	DHX58	burden_dmg	0.00541573	0.0057073	0.948913	0.342804	1
MR2	ABI3BP	burden_dmg	0.0044775	0.00471881	0.948861	0.34283	1
MR1	SLC26A9	burden_dmg	-0.00494595	0.00521257	-0.94885	0.342836	1
MR2	SKA3	burden_dmg	0.00427994	0.00451115	0.948747	0.342888	1
MR4	ZDHHC7	burden_dmg	-0.0100988	0.0106447	-0.948718	0.342903	1
MR1	ZC3H12D	burden_dmg	-0.00987658	0.0104112	-0.94865	0.342937	1
MR1	CSRNP3	burden_dmg	0.00908382	0.00957593	0.94861	0.342958	1
MR4	FBXO8	burden_dmg	-0.0103734	0.0109358	-0.948577	0.342975	1
MR4	FAM221B	burden_dmg	0.00992145	0.0104595	0.948557	0.342984	1
MR3	ROBO2	burden_dmg	0.00386531	0.00407519	0.948499	0.343014	1
MR4	KCTD13	burden_dmg	0.0137069	0.0144516	0.948466	0.343031	1
MR2	TMEM241	burden_dmg	-0.0103135	0.0108743	-0.948434	0.343047	1
MR4	ZNF221	burden_dmg	-0.0087528	0.0092287	-0.948433	0.343048	1
MR3	VPS16	burden_dmg	0.00527377	0.0055615	0.948264	0.343134	1
MR4	HAPLN4	burden_dmg	-0.0109986	0.0115989	-0.948252	0.34314	1
MR2	ZDHHC21	burden_dmg	-0.00788089	0.00831102	-0.948247	0.343143	1
MR4	VAT1	burden_dmg	-0.00800405	0.00844091	-0.948244	0.343144	1
MR3	RNF130	burden_dmg	-0.008242	0.00869242	-0.948182	0.343175	1
MR4	NANS	burden_dmg	-0.00595929	0.006285	-0.948178	0.343178	1
MR3	ENPP7	burden_dmg	0.00672275	0.00709063	0.948118	0.343208	1
MR1	NOLC1	burden_dmg	0.00650297	0.00685885	0.948114	0.34321	1
MR4	ZNF829	burden_dmg	0.0105124	0.0110879	0.948099	0.343218	1
MR2	C2orf42	burden_dmg	-0.00581316	0.00613158	-0.948068	0.343233	1
MR4	CGN	burden_dmg	-0.00476198	0.00502292	-0.948051	0.343242	1
MR2	PGLYRP4	burden_dmg	0.00839018	0.00885017	0.948024	0.343256	1
MR4	ANAPC7	burden_dmg	-0.00837455	0.00883437	-0.947952	0.343293	1
MR2	COL5A1	burden_dmg	0.00423594	0.00446901	0.947849	0.343345	1
MR1	ABCA10	burden_dmg	-0.00587114	0.00619423	-0.947841	0.343349	1
MR1	SLC22A5	burden_dmg	0.00431909	0.00455686	0.947821	0.343359	1
MR1	MYBPC1	burden_dmg	0.00459562	0.00484864	0.947816	0.343362	1
MR1	AGAP9	burden_dmg	-0.00714754	0.00754123	-0.947794	0.343373	1
MR2	NOSTRIN	burden_dmg	-0.00751319	0.00792703	-0.947794	0.343373	1
MR3	MYL4	burden_dmg	-0.0102504	0.0108152	-0.947781	0.343379	1
MR4	SLC19A2	burden_dmg	0.00831961	0.00877899	0.947673	0.343434	1
MR3	MICU3	burden_dmg	0.00681717	0.00719383	0.947642	0.34345	1
MR1	EIF3B	burden_dmg	0.00661646	0.00698207	0.947637	0.343453	1
MR1	GRIK4	burden_dmg	-0.00405564	0.00427982	-0.94762	0.343462	1
MR2	AK5	burden_dmg	0.0111498	0.0117669	0.947561	0.343492	1
MR1	SLC45A4	burden_dmg	-0.00575431	0.00607291	-0.947537	0.343504	1
MR4	RBM14	burden_dmg	-0.00585108	0.00617509	-0.947529	0.343508	1
MR3	SLC35F4	burden_dmg	0.00769826	0.00812518	0.947457	0.343544	1
MR3	TEX15	burden_dmg	-0.00456538	0.00481873	-0.947423	0.343562	1
MR1	KHDRBS3	burden_dmg	0.00841279	0.00887971	0.947418	0.343564	1
MR4	HHIP	burden_dmg	-0.0080813	0.00853066	-0.947324	0.343612	1
MR4	COBLL1	burden_dmg	-0.00530115	0.00559638	-0.947247	0.343652	1
MR3	RBBP6	burden_dmg	0.00349654	0.0036913	0.947238	0.343656	1
MR1	DLST	burden_dmg	0.00614343	0.00648631	0.947137	0.343707	1
MR2	NEK5	burden_dmg	0.006351	0.00670554	0.947128	0.343712	1
MR1	PA2G4	burden_dmg	-0.00868233	0.00916755	-0.947072	0.343741	1
MR1	HHATL	burden_dmg	0.0058929	0.00622226	0.947068	0.343742	1
MR3	MBD4	burden_dmg	0.00537496	0.00567556	0.947037	0.343758	1
MR2	ZFR2	burden_dmg	0.00557716	0.0058891	0.94703	0.343762	1
MR4	TMEM128	burden_dmg	-0.0065482	0.00691472	-0.946994	0.34378	1
MR3	ZFPM1	burden_dmg	-0.00349043	0.00368611	-0.946914	0.343821	1
MR2	ATP2A1	burden_dmg	0.00567091	0.00598896	0.946893	0.343832	1
MR3	MOCOS	burden_dmg	-0.00580216	0.00612772	-0.946871	0.343843	1
MR1	TEAD3	burden_dmg	0.00945464	0.00998543	0.946843	0.343857	1
MR2	PACSIN2	burden_dmg	-0.00478124	0.00505006	-0.94677	0.343894	1
MR4	PIEZO2	burden_dmg	-0.00320441	0.00338464	-0.94675	0.343905	1
MR4	CCDC12	burden_dmg	0.0146895	0.0155165	0.946707	0.343926	1
MR1	TCTN1	burden_dmg	-0.00762589	0.0080555	-0.946669	0.343946	1
MR3	TBCE	burden_dmg	-0.00674348	0.00712362	-0.946638	0.343962	1
MR4	CD44	burden_dmg	-0.00840013	0.00887388	-0.946613	0.343974	1
MR1	C2orf88	burden_dmg	0.0115123	0.0121618	0.946596	0.343983	1
MR1	EMILIN2	burden_dmg	0.00454198	0.00479831	0.946579	0.343992	1
MR1	ARMT1	burden_dmg	0.00956171	0.0101015	0.946564	0.344	1
MR3	KCNA10	burden_dmg	-0.00587426	0.00620598	-0.946548	0.344007	1
MR3	NOM1	burden_dmg	0.00623925	0.00659168	0.946534	0.344014	1
MR2	HERC5	burden_dmg	0.00658421	0.00695622	0.946522	0.344021	1
MR4	FOXD4L5	burden_dmg	0.00387934	0.0040988	0.946456	0.344054	1
MR3	RPH3A	burden_dmg	-0.00613132	0.00647858	-0.946399	0.344084	1
MR3	POLR2D	burden_dmg	0.0131125	0.0138557	0.946362	0.344102	1
MR1	KIF24	burden_dmg	0.00501562	0.0052999	0.946361	0.344103	1
MR2	CCDC88B	burden_dmg	0.00431729	0.00456201	0.946358	0.344104	1
MR4	NFE2L3	burden_dmg	-0.00479279	0.00506457	-0.946337	0.344115	1
MR3	APPL1	burden_dmg	-0.00526261	0.00556106	-0.946332	0.344118	1
MR4	ECEL1	burden_dmg	0.00400906	0.00423653	0.946307	0.34413	1
MR4	PIGP	burden_dmg	0.0114318	0.0120819	0.94619	0.34419	1
MR2	SLC38A7	burden_dmg	0.00805628	0.00851472	0.946159	0.344206	1
MR4	SIRT1	burden_dmg	0.00473426	0.00500405	0.946086	0.344243	1
MR1	PPM1J	burden_dmg	-0.00538026	0.00568688	-0.946083	0.344245	1
MR4	CXCR1	burden_dmg	0.00983753	0.0103984	0.946065	0.344254	1
MR2	TRAIP	burden_dmg	-0.0099482	0.0105154	-0.94606	0.344256	1
MR4	ASZ1	burden_dmg	0.00713776	0.00754482	0.946048	0.344262	1
MR3	HOMER2	burden_dmg	-0.0104616	0.0110589	-0.945995	0.344289	1
MR1	DMPK	burden_dmg	0.00554382	0.00586043	0.945975	0.344299	1
MR4	TSSK2	burden_dmg	-0.00572024	0.006047	-0.945963	0.344305	1
MR4	SELENBP1	burden_dmg	0.00610389	0.00645273	0.945938	0.344318	1
MR3	TET2	burden_dmg	-0.00545579	0.00576764	-0.94593	0.344322	1
MR1	DDHD1	burden_dmg	0.00441057	0.00466302	0.94586	0.344358	1
MR1	RAB15	burden_dmg	-0.0122611	0.0129635	-0.945813	0.344382	1
MR3	YJEFN3	burden_dmg	0.00982412	0.010387	0.94581	0.344384	1
MR3	ADAM18	burden_dmg	0.0078099	0.00825738	0.945808	0.344385	1
MR1	COL18A1	burden_dmg	-0.00329389	0.00348272	-0.94578	0.344399	1
MR4	DTYMK	burden_dmg	-0.0109385	0.011566	-0.945742	0.344418	1
MR2	FZD7	burden_dmg	0.00948295	0.0100273	0.945712	0.344434	1
MR4	GBA2	burden_dmg	-0.00569219	0.00601925	-0.945665	0.344458	1
MR3	ZNF532	burden_dmg	0.00560998	0.0059329	0.945571	0.344506	1
MR1	CTNND2	burden_dmg	-0.0037987	0.00401736	-0.945571	0.344506	1
MR2	OR6C4	burden_dmg	-0.00932849	0.0098655	-0.945566	0.344508	1
MR3	ASB16	burden_dmg	0.00566999	0.00599646	0.945557	0.344513	1
MR3	EDDM3A	burden_dmg	0.00749715	0.00792921	0.94551	0.344537	1
MR4	PXDNL	burden_dmg	-0.00573732	0.0060685	-0.945428	0.344579	1
MR2	SHARPIN	burden_dmg	-0.00993274	0.0105062	-0.945415	0.344585	1
MR4	DLG2	burden_dmg	-0.0034025	0.00359896	-0.945412	0.344587	1
MR4	LIMS2	burden_dmg	0.00609938	0.00645181	0.945375	0.344605	1
MR2	RBP3	burden_dmg	-0.00503846	0.00532996	-0.94531	0.344639	1
MR2	ASPM	burden_dmg	-0.00394416	0.00417303	-0.945155	0.344718	1
MR1	IRX6	burden_dmg	-0.00933583	0.00987768	-0.945144	0.344723	1
MR3	PCDH8	burden_dmg	0.00557979	0.0059037	0.945135	0.344728	1
MR4	ADRA1A	burden_dmg	-0.00788052	0.00833827	-0.945103	0.344744	1
MR3	SCD5	burden_dmg	0.0087427	0.00925107	0.945047	0.344773	1
MR2	IPO4	burden_dmg	-0.00513169	0.0054301	-0.945046	0.344774	1
MR1	OR2V1	burden_dmg	0.0137496	0.0145491	0.945046	0.344774	1
MR2	MROH2A	burden_dmg	-0.00442965	0.00468781	-0.944929	0.344833	1
MR1	SCARB1	burden_dmg	-0.00801808	0.00848585	-0.944877	0.34486	1
MR3	COX4I2	burden_dmg	-0.00981792	0.0103916	-0.944796	0.344901	1
MR1	HOXD12	burden_dmg	0.0068496	0.00725003	0.944769	0.344915	1
MR1	VWA5B1	burden_dmg	-0.00365808	0.00387201	-0.944749	0.344925	1
MR3	SERINC3	burden_dmg	0.00623356	0.00659913	0.944604	0.344999	1
MR1	GBP7	burden_dmg	0.0081175	0.00859362	0.944596	0.345003	1
MR1	SLC6A16	burden_dmg	0.00915076	0.00968769	0.944577	0.345013	1
MR2	GSTA4	burden_dmg	0.0116618	0.0123471	0.944494	0.345055	1
MR1	SPATA17	burden_dmg	0.00861811	0.0091246	0.944492	0.345056	1
MR1	ETV3	burden_dmg	-0.00763909	0.00808811	-0.944485	0.34506	1
MR1	LRRTM3	burden_dmg	0.00755617	0.00800142	0.944353	0.345127	1
MR1	TRAF6	burden_dmg	-0.00906208	0.00959665	-0.944296	0.345156	1
MR4	VAMP3	burden_dmg	-0.0108162	0.0114545	-0.944274	0.345167	1
MR2	CCDC112	burden_dmg	0.0101694	0.0107695	0.944274	0.345168	1
MR1	PFN1	burden_dmg	0.013732	0.0145431	0.944232	0.345189	1
MR4	C1orf127	burden_dmg	0.00692741	0.00733737	0.944128	0.345242	1
MR2	RNF38	burden_dmg	-0.00650565	0.00689068	-0.944123	0.345245	1
MR4	TRIM55	burden_dmg	0.0041603	0.00440694	0.944032	0.345291	1
MR2	STARD7	burden_dmg	-0.00825133	0.00874086	-0.943995	0.34531	1
MR4	C11orf87	burden_dmg	-0.0108139	0.0114556	-0.943987	0.345314	1
MR3	NKAIN4	burden_dmg	-0.0087256	0.00924358	-0.943963	0.345327	1
MR3	SLC22A31	burden_dmg	0.00864109	0.00915492	0.943874	0.345372	1
MR4	C2orf73	burden_dmg	0.0108388	0.0114842	0.9438	0.34541	1
MR2	ZNF564	burden_dmg	-0.0112599	0.0119305	-0.943791	0.345414	1
MR3	ZFR	burden_dmg	-0.00637215	0.00675197	-0.943747	0.345437	1
MR1	PRAMEF4	burden_dmg	-0.00809864	0.00858156	-0.943726	0.345448	1
MR2	MCMDC2	burden_dmg	0.00896132	0.00949728	0.943567	0.345529	1
MR2	USP30	burden_dmg	0.0079501	0.00842619	0.943499	0.345564	1
MR2	OR4M1	burden_dmg	-0.00609946	0.00646473	-0.943498	0.345564	1
MR2	ADGRE2	burden_dmg	0.00755453	0.00800706	0.943484	0.345571	1
MR3	ZNF672	burden_dmg	-0.00868369	0.00920403	-0.943466	0.345581	1
MR4	MERTK	burden_dmg	-0.00633321	0.00671288	-0.943441	0.345593	1
MR1	CXCR1	burden_dmg	0.00936696	0.0099285	0.943441	0.345593	1
MR4	KCNC3	burden_dmg	0.00563821	0.00597636	0.943418	0.345605	1
MR4	TXNRD1	burden_dmg	-0.00670251	0.00710474	-0.943385	0.345622	1
MR2	IPPK	burden_dmg	0.00670851	0.00711125	0.943366	0.345632	1
MR1	RAD51	burden_dmg	-0.0118578	0.0125697	-0.943366	0.345632	1
MR3	SNAP91	burden_dmg	0.00483547	0.00512586	0.943347	0.345641	1
MR4	COQ8A	burden_dmg	0.00651433	0.00690559	0.943342	0.345644	1
MR3	DNAH2	burden_dmg	-0.00256434	0.00271839	-0.943329	0.345651	1
MR1	SMG1	burden_dmg	0.00322362	0.0034174	0.943295	0.345668	1
MR2	BLM	burden_dmg	-0.00541037	0.00573573	-0.943275	0.345678	1
MR2	PGC	burden_dmg	-0.0115672	0.0122631	-0.943255	0.345689	1
MR3	EZR	burden_dmg	0.00684413	0.00725614	0.94322	0.345706	1
MR2	MRPS21	burden_dmg	0.0135869	0.0144069	0.943082	0.345777	1
MR1	ATAD3B	burden_dmg	0.00377567	0.00400361	0.943066	0.345785	1
MR1	WTAP	burden_dmg	-0.00706913	0.00749593	-0.943063	0.345787	1
MR2	THEM5	burden_dmg	-0.0121576	0.012892	-0.94304	0.345798	1
MR2	KLRC2	burden_dmg	0.011109	0.0117803	0.943016	0.345811	1
MR3	TCTN3	burden_dmg	0.00679998	0.00721174	0.942905	0.345867	1
MR3	ATG9B	burden_dmg	-0.00470969	0.00499533	-0.942819	0.345911	1
MR3	INKA1	burden_dmg	0.0105864	0.0112285	0.942818	0.345912	1
MR3	STARD13	burden_dmg	-0.00462651	0.00490795	-0.942657	0.345994	1
MR2	TNKS2	burden_dmg	-0.00624477	0.00662474	-0.942643	0.346001	1
MR4	FANCE	burden_dmg	-0.00682146	0.0072368	-0.942608	0.346019	1
MR2	LAMTOR5	burden_dmg	-0.0101314	0.0107505	-0.942411	0.34612	1
MR4	NSD2	burden_dmg	0.00364029	0.00386279	0.9424	0.346126	1
MR1	LIMS2	burden_dmg	0.00580507	0.00616028	0.94234	0.346156	1
MR2	MAN2A1	burden_dmg	-0.00618128	0.00655963	-0.942322	0.346165	1
MR2	DOCK10	burden_dmg	-0.00412445	0.00437695	-0.942311	0.346171	1
MR3	CAVIN3	burden_dmg	-0.00810092	0.00859695	-0.942301	0.346176	1
MR4	MEGF9	burden_dmg	0.00922538	0.009791	0.942231	0.346212	1
MR2	FOXO1	burden_dmg	0.00690284	0.00732635	0.942194	0.346231	1
MR2	CCNYL1	burden_dmg	-0.00962957	0.0102204	-0.94219	0.346233	1
MR1	ZNF267	burden_dmg	-0.00864809	0.00917872	-0.942189	0.346233	1
MR3	OAZ2	burden_dmg	0.00860925	0.0091376	0.942178	0.346239	1
MR2	DQX1	burden_dmg	-0.00682329	0.00724214	-0.942165	0.346246	1
MR1	MSH4	burden_dmg	0.00632132	0.00670958	0.942134	0.346262	1
MR4	INAFM2	burden_dmg	0.00612034	0.00649631	0.942127	0.346265	1
MR3	PIM3	burden_dmg	-0.00605526	0.00642729	-0.942117	0.346271	1
MR1	VPS9D1	burden_dmg	-0.0046426	0.00492787	-0.942109	0.346274	1
MR1	TEX2	burden_dmg	-0.00482979	0.00512662	-0.9421	0.346279	1
MR1	WNT6	burden_dmg	0.00988968	0.0104979	0.942067	0.346296	1
MR2	IFIH1	burden_dmg	-0.00344276	0.00365448	-0.942065	0.346297	1
MR1	CHSY3	burden_dmg	0.00731707	0.00776712	0.942058	0.346301	1
MR2	GPR75	burden_dmg	0.00989185	0.0105011	0.941979	0.346341	1
MR2	KCTD11	burden_dmg	-0.0116672	0.0123858	-0.941976	0.346343	1
MR2	FHAD1	burden_dmg	-0.00427452	0.00453808	-0.941922	0.34637	1
MR2	CDK14	burden_dmg	-0.0072263	0.00767191	-0.941917	0.346373	1
MR2	CNOT1	burden_dmg	0.00607485	0.00644964	0.941889	0.346387	1
MR4	TSR1	burden_dmg	0.00421714	0.00447736	0.94188	0.346391	1
MR2	FERMT1	burden_dmg	0.00683238	0.00725416	0.941857	0.346404	1
MR1	APOBEC3G	burden_dmg	-0.010651	0.0113092	-0.941803	0.346431	1
MR1	FASTKD3	burden_dmg	0.00763116	0.00810312	0.941756	0.346455	1
MR3	OR52B6	burden_dmg	0.0106208	0.0112781	0.941715	0.346476	1
MR3	OR2T11	burden_dmg	0.00961495	0.0102104	0.941682	0.346493	1
MR4	DLGAP3	burden_dmg	-0.00420723	0.00446796	-0.941644	0.346513	1
MR2	G3BP2	burden_dmg	-0.00710832	0.007549	-0.941625	0.346522	1
MR1	KIAA1671	burden_dmg	0.00494001	0.00524635	0.941608	0.346531	1
MR3	ZNF683	burden_dmg	-0.0103424	0.0109842	-0.941566	0.346552	1
MR1	GLRA3	burden_dmg	0.00791687	0.00840853	0.941528	0.346572	1
MR1	ZNF107	burden_dmg	0.00567706	0.00602972	0.941513	0.34658	1
MR1	ZNF708	burden_dmg	-0.00693771	0.00736888	-0.941487	0.346593	1
MR2	FEM1C	burden_dmg	0.0104474	0.0110974	0.941426	0.346624	1
MR1	TRPC1	burden_dmg	-0.00681607	0.00724018	-0.941422	0.346626	1
MR4	ZBTB42	burden_dmg	0.0099702	0.0105907	0.941411	0.346632	1
MR2	PHGDH	burden_dmg	-0.0080327	0.00853339	-0.941326	0.346675	1
MR4	DEPDC5	burden_dmg	-0.00532556	0.00565761	-0.941309	0.346684	1
MR1	NEURL2	burden_dmg	0.00610762	0.00648886	0.941248	0.346715	1
MR3	GPR52	burden_dmg	0.0110312	0.0117224	0.941043	0.346821	1
MR3	TAB2	burden_dmg	-0.0104664	0.0111226	-0.941	0.346843	1
MR2	SUPT16H	burden_dmg	0.00818675	0.00870061	0.94094	0.346873	1
MR4	LCP1	burden_dmg	-0.0109795	0.0116694	-0.940878	0.346905	1
MR4	DXO	burden_dmg	0.00590838	0.00627984	0.940849	0.34692	1
MR4	MC4R	burden_dmg	-0.00978276	0.0103984	-0.940796	0.346947	1
MR1	OR6C70	burden_dmg	-0.0133654	0.0142075	-0.940723	0.346984	1
MR1	PTGIR	burden_dmg	-0.00639288	0.00679583	-0.940706	0.346993	1
MR1	AMER3	burden_dmg	-0.0073075	0.00776828	-0.940684	0.347004	1
MR4	TMEM125	burden_dmg	0.00687549	0.0073093	0.940649	0.347022	1
MR2	TRIR	burden_dmg	-0.0104776	0.0111393	-0.940596	0.34705	1
MR2	ZNF626	burden_dmg	-0.00818125	0.00869838	-0.94055	0.347073	1
MR4	C5AR1	burden_dmg	-0.0122913	0.0130698	-0.940437	0.347131	1
MR2	LAMC1	burden_dmg	0.00420234	0.00446856	0.940424	0.347138	1
MR1	CCP110	burden_dmg	-0.00888417	0.00944752	-0.940371	0.347165	1
MR2	FILIP1L	burden_dmg	0.00542551	0.00576966	0.940352	0.347175	1
MR2	ACR	burden_dmg	0.00918481	0.00976748	0.940345	0.347178	1
MR2	ATP6V0D2	burden_dmg	0.00779771	0.00829274	0.940305	0.347198	1
MR3	SGF29	burden_dmg	-0.011577	0.0123129	-0.940235	0.347234	1
MR2	DICER1	burden_dmg	-0.00442617	0.00470797	-0.940144	0.347281	1
MR3	MRPL28	burden_dmg	0.010861	0.011553	0.940101	0.347303	1
MR4	E2F8	burden_dmg	-0.00900926	0.00958331	-0.940098	0.347304	1
MR4	PSMF1	burden_dmg	0.00514726	0.0054753	0.940087	0.34731	1
MR2	PHF2	burden_dmg	-0.00488669	0.00519815	-0.940083	0.347312	1
MR1	STK40	burden_dmg	0.00779578	0.00829304	0.94004	0.347334	1
MR2	RXFP2	burden_dmg	-0.00401582	0.00427206	-0.940021	0.347344	1
MR1	FEN1	burden_dmg	0.0115247	0.0122605	0.939984	0.347363	1
MR3	DDX54	burden_dmg	0.00398194	0.00423632	0.939952	0.347379	1
MR2	LHX1	burden_dmg	0.00785774	0.00835991	0.939932	0.34739	1
MR3	ABCC8	burden_dmg	0.00440254	0.00468404	0.939902	0.347405	1
MR2	MMP2	burden_dmg	-0.00772243	0.0082164	-0.93988	0.347417	1
MR2	PRDM10	burden_dmg	0.00533559	0.00567702	0.939856	0.347428	1
MR2	ZBTB10	burden_dmg	-0.00744537	0.00792187	-0.93985	0.347432	1
MR2	OR2T5	burden_dmg	0.0102567	0.0109132	0.939847	0.347433	1
MR4	HBM	burden_dmg	-0.0109107	0.0116092	-0.939834	0.34744	1
MR2	RAB23	burden_dmg	-0.0103791	0.0110436	-0.939831	0.347441	1
MR4	SLC12A6	burden_dmg	-0.00602451	0.00641048	-0.939791	0.347462	1
MR2	B3GALT1	burden_dmg	0.0155656	0.0165631	0.939777	0.347469	1
MR4	BCL2L13	burden_dmg	0.00623827	0.00663813	0.939763	0.347476	1
MR3	KCNJ16	burden_dmg	-0.00783243	0.00833482	-0.939725	0.347496	1
MR4	MMP19	burden_dmg	0.00520167	0.00553543	0.939705	0.347506	1
MR3	RBM6	burden_dmg	-0.0036114	0.00384316	-0.939696	0.347511	1
MR2	EXOSC6	burden_dmg	-0.00815282	0.00867617	-0.93968	0.347519	1
MR4	PPFIBP1	burden_dmg	0.00501572	0.0053378	0.93966	0.347529	1
MR1	PIDD1	burden_dmg	0.00468436	0.00498578	0.939545	0.347588	1
MR2	ARHGAP44	burden_dmg	-0.00489281	0.00520779	-0.939518	0.347602	1
MR2	BECN1	burden_dmg	0.00894649	0.00952249	0.939512	0.347605	1
MR4	ETV1	burden_dmg	-0.00703855	0.00749173	-0.939509	0.347607	1
MR2	MOXD1	burden_dmg	0.00857645	0.00913002	0.939368	0.347679	1
MR1	WNT9A	burden_dmg	0.00726875	0.00773823	0.939331	0.347698	1
MR3	CACNG8	burden_dmg	0.00584917	0.00622704	0.939318	0.347705	1
MR2	HFM1	burden_dmg	0.00524713	0.00558632	0.939282	0.347723	1
MR1	EGR4	burden_dmg	-0.00439215	0.00467656	-0.939184	0.347773	1
MR1	SPARCL1	burden_dmg	-0.007609	0.00810185	-0.939169	0.347781	1
MR1	PYCR1	burden_dmg	-0.00812706	0.00865347	-0.939168	0.347781	1
MR1	MYL10	burden_dmg	0.00997328	0.0106194	0.939159	0.347786	1
MR2	SCARA5	burden_dmg	-0.0083432	0.00888397	-0.93913	0.347801	1
MR1	TACR2	burden_dmg	-0.00759313	0.00808555	-0.939098	0.347817	1
MR1	MYH9	burden_dmg	-0.00287611	0.00306277	-0.939054	0.34784	1
MR2	DDO	burden_dmg	0.00741249	0.0078942	0.938979	0.347879	1
MR2	PDE10A	burden_dmg	0.00630678	0.00671705	0.93892	0.347909	1
MR3	FZR1	burden_dmg	-0.00887042	0.0094477	-0.938897	0.347921	1
MR4	BAIAP2L2	burden_dmg	0.00543677	0.00579108	0.938817	0.347962	1
MR2	ANKRD24	burden_dmg	0.00482677	0.00514136	0.938811	0.347965	1
MR1	HRC	burden_dmg	0.00591267	0.00629828	0.938775	0.347983	1
MR1	AKAP13	burden_dmg	-0.00334516	0.00356374	-0.938665	0.34804	1
MR2	PCDHA13	burden_dmg	-0.00735506	0.007836	-0.938624	0.348061	1
MR1	HECW2	burden_dmg	0.00553355	0.00589565	0.938583	0.348082	1
MR1	TMEM240	burden_dmg	-0.00890976	0.00949331	-0.93853	0.348109	1
MR1	DMRTA1	burden_dmg	0.00556574	0.00593028	0.93853	0.348109	1
MR3	ARHGEF1	burden_dmg	-0.00534336	0.00569374	-0.938461	0.348145	1
MR3	TIE1	burden_dmg	0.0045547	0.00485368	0.938402	0.348175	1
MR2	SECISBP2	burden_dmg	0.00780533	0.00831779	0.93839	0.348181	1
MR3	CCDC178	burden_dmg	0.00536393	0.00571624	0.938368	0.348192	1
MR4	GBP2	burden_dmg	0.00960486	0.0102358	0.938362	0.348196	1
MR1	MEP1B	burden_dmg	0.00577556	0.00615518	0.938326	0.348214	1
MR4	NFKB1	burden_dmg	-0.0073139	0.00779561	-0.938207	0.348275	1
MR1	MRPS24	burden_dmg	-0.0102637	0.01094	-0.938187	0.348285	1
MR1	KCNC4	burden_dmg	-0.00708661	0.00755365	-0.938171	0.348293	1
MR2	SIGLEC14	burden_dmg	-0.0137096	0.0146135	-0.938145	0.348307	1
MR3	RFC5	burden_dmg	-0.00979739	0.0104447	-0.938024	0.348369	1
MR1	NEK1	burden_dmg	0.0043671	0.00465579	0.937993	0.348385	1
MR1	CUX2	burden_dmg	0.0033668	0.00358963	0.937925	0.34842	1
MR3	MSMO1	burden_dmg	0.0131313	0.0140005	0.937915	0.348425	1
MR2	CDHR3	burden_dmg	0.00640362	0.00682755	0.937909	0.348428	1
MR1	TMEM9B	burden_dmg	0.0110538	0.0117862	0.937864	0.348451	1
MR1	SLU7	burden_dmg	-0.00579648	0.00618067	-0.93784	0.348464	1
MR3	TTN	burden_dmg	0.00170532	0.00181837	0.93783	0.348469	1
MR2	RMND5B	burden_dmg	0.00943403	0.0100599	0.937787	0.348491	1
MR3	STRC	burden_dmg	0.00374836	0.00399705	0.937783	0.348493	1
MR2	NPLOC4	burden_dmg	0.00727837	0.00776132	0.937774	0.348498	1
MR2	PTBP1	burden_dmg	0.0129818	0.0138435	0.937753	0.348509	1
MR3	OLFM3	burden_dmg	0.00736102	0.00785031	0.937672	0.34855	1
MR4	ZNF623	burden_dmg	-0.010954	0.0116822	-0.937668	0.348552	1
MR3	SELENOO	burden_dmg	0.0048896	0.00521492	0.937617	0.348578	1
MR4	CDK17	burden_dmg	-0.00723896	0.0077206	-0.937616	0.348579	1
MR3	CD40	burden_dmg	-0.0109392	0.0116674	-0.937593	0.34859	1
MR1	EVI5	burden_dmg	0.00458991	0.00489543	0.937592	0.348591	1
MR1	AKR1C4	burden_dmg	0.00926021	0.00987711	0.937542	0.348617	1
MR2	SLC6A20	burden_dmg	-0.00548286	0.00584816	-0.937536	0.34862	1
MR4	ACBD4	burden_dmg	-0.009304	0.00992465	-0.937464	0.348657	1
MR2	CPSF2	burden_dmg	0.00855269	0.00912361	0.937425	0.348677	1
MR1	KRTCAP3	burden_dmg	0.00696758	0.00743326	0.937352	0.348715	1
MR4	B4GALNT1	burden_dmg	0.00536568	0.00572432	0.937348	0.348716	1
MR2	BICD2	burden_dmg	-0.0058624	0.00625426	-0.937346	0.348717	1
MR4	PSME4	burden_dmg	0.00423687	0.00452009	0.937341	0.34872	1
MR2	HUNK	burden_dmg	-0.00893804	0.00953698	-0.937198	0.348794	1
MR3	OCA2	burden_dmg	0.00578578	0.00617365	0.937173	0.348806	1
MR3	DISP2	burden_dmg	0.00496766	0.00530098	0.937121	0.348833	1
MR3	DAPK2	burden_dmg	0.00515723	0.00550351	0.93708	0.348854	1
MR3	XRCC5	burden_dmg	-0.00632177	0.00674629	-0.937074	0.348857	1
MR3	PRUNE1	burden_dmg	-0.00542239	0.00578667	-0.937048	0.348871	1
MR4	NLK	burden_dmg	-0.00566795	0.00604906	-0.936996	0.348897	1
MR4	SLC2A12	burden_dmg	-0.00972022	0.0103741	-0.936974	0.348909	1
MR2	EVL	burden_dmg	0.00564827	0.00602827	0.936964	0.348914	1
MR2	SALL4	burden_dmg	0.00744659	0.00794769	0.93695	0.348921	1
MR4	GFAP	burden_dmg	0.00455368	0.00486071	0.936834	0.348981	1
MR3	MRPS27	burden_dmg	-0.00855898	0.00913611	-0.936829	0.348983	1
MR1	DCDC2C	burden_dmg	0.00742235	0.00792294	0.936817	0.348989	1
MR2	GJC1	burden_dmg	-0.0130963	0.0139797	-0.936813	0.348992	1
MR3	SEC14L5	burden_dmg	0.00515002	0.00549749	0.936795	0.349001	1
MR3	FOXD2	burden_dmg	-0.00708182	0.00756074	-0.936657	0.349072	1
MR2	ABAT	burden_dmg	-0.00850535	0.00908087	-0.936623	0.349089	1
MR3	CCDC86	burden_dmg	-0.00565031	0.0060327	-0.936612	0.349095	1
MR2	TMEM175	burden_dmg	0.00565239	0.00603533	0.936551	0.349126	1
MR1	TMCO5A	burden_dmg	-0.0127826	0.0136487	-0.936541	0.349132	1
MR1	HOMEZ	burden_dmg	-0.0043653	0.00466139	-0.936479	0.349163	1
MR1	GK5	burden_dmg	0.00891436	0.00951939	0.936442	0.349182	1
MR3	GBP6	burden_dmg	0.00831114	0.00887528	0.936437	0.349185	1
MR3	CNGB1	burden_dmg	-0.00387603	0.00413915	-0.936433	0.349187	1
MR2	LARP4	burden_dmg	-0.00803833	0.00858415	-0.936416	0.349196	1
MR4	HNRNPA2B1	burden_dmg	0.00738825	0.00789024	0.936379	0.349215	1
MR3	COPB1	burden_dmg	-0.00595062	0.00635495	-0.936376	0.349217	1
MR3	ARHGEF38	burden_dmg	0.00658612	0.00703375	0.93636	0.349225	1
MR2	TSSK3	burden_dmg	0.0103552	0.0110597	0.936301	0.349255	1
MR2	SLC39A9	burden_dmg	-0.00902043	0.00963415	-0.936298	0.349256	1
MR3	ERAP1	burden_dmg	-0.00429643	0.00458875	-0.936296	0.349258	1
MR4	CEP131	burden_dmg	0.00375573	0.00401127	0.936296	0.349258	1
MR3	RRP8	burden_dmg	-0.00521501	0.00556985	-0.936293	0.349259	1
MR2	TMEM42	burden_dmg	0.0104246	0.0111339	0.936292	0.34926	1
MR3	ZMYND10	burden_dmg	0.00679524	0.00725901	0.936112	0.349352	1
MR4	ALX4	burden_dmg	0.00765023	0.00817293	0.936046	0.349386	1
MR1	RLF	burden_dmg	0.00555067	0.00592995	0.936039	0.34939	1
MR4	NFKBIA	burden_dmg	0.00720569	0.00769846	0.935992	0.349414	1
MR4	SPATA31E1	burden_dmg	-0.00707644	0.00756049	-0.935977	0.349422	1
MR4	PDE4A	burden_dmg	0.00395959	0.00423044	0.935975	0.349423	1
MR3	RNF14	burden_dmg	0.00903498	0.00965355	0.935924	0.349449	1
MR2	OR10G2	burden_dmg	-0.00909824	0.00972149	-0.93589	0.349466	1
MR2	RCAN1	burden_dmg	-0.00858213	0.00917085	-0.935806	0.34951	1
MR3	WDR55	burden_dmg	-0.0052686	0.00563002	-0.935806	0.34951	1
MR2	CCDC61	burden_dmg	-0.00546665	0.00584193	-0.935762	0.349532	1
MR3	PTK7	burden_dmg	-0.00453789	0.00484959	-0.935727	0.349551	1
MR4	ASB2	burden_dmg	-0.00524489	0.0056055	-0.935668	0.349581	1
MR4	LACTB2	burden_dmg	0.0082389	0.00880626	0.935574	0.349629	1
MR3	INPP5K	burden_dmg	0.00559515	0.00598048	0.935568	0.349632	1
MR2	NEBL	burden_dmg	-0.00431769	0.0046151	-0.935558	0.349638	1
MR3	KRT72	burden_dmg	-0.00710758	0.00759728	-0.935543	0.349645	1
MR2	CDH19	burden_dmg	0.00569805	0.00609065	0.93554	0.349647	1
MR1	CSNK2A3	burden_dmg	0.00590406	0.00631113	0.935499	0.349668	1
MR4	BHLHA9	burden_dmg	0.0114522	0.0122425	0.935446	0.349695	1
MR3	A2M	burden_dmg	0.00477312	0.00510254	0.93544	0.349698	1
MR3	FMO3	burden_dmg	0.0073739	0.00788288	0.935432	0.349702	1
MR2	MCM6	burden_dmg	0.00481317	0.00514541	0.935431	0.349703	1
MR3	COX7A1	burden_dmg	-0.00557301	0.00595775	-0.935422	0.349708	1
MR1	PZP	burden_dmg	-0.00498528	0.00532969	-0.93538	0.349729	1
MR3	LURAP1L	burden_dmg	0.00678464	0.00725363	0.935344	0.349748	1
MR2	EAF2	burden_dmg	-0.00969531	0.0103661	-0.935288	0.349777	1
MR1	HOXC4	burden_dmg	-0.00802691	0.00858252	-0.935263	0.349789	1
MR1	BSPRY	burden_dmg	0.00603169	0.00644921	0.93526	0.349791	1
MR4	SPAG7	burden_dmg	-0.00848908	0.00907731	-0.935198	0.349823	1
MR4	KIAA0319L	burden_dmg	-0.00530493	0.00567301	-0.935117	0.349865	1
MR2	OR2V1	burden_dmg	0.0151595	0.0162121	0.935071	0.349888	1
MR4	SZRD1	burden_dmg	0.0119902	0.0128236	0.935014	0.349917	1
MR4	FRZB	burden_dmg	-0.00629589	0.00673378	-0.934972	0.349939	1
MR3	TMEM120A	burden_dmg	-0.00806399	0.00862547	-0.934905	0.349974	1
MR4	INTS9	burden_dmg	0.00663346	0.00709535	0.934903	0.349975	1
MR4	FAM13A	burden_dmg	0.00484549	0.00518312	0.934859	0.349998	1
MR3	NEUROD1	burden_dmg	0.0094654	0.0101256	0.934799	0.350029	1
MR2	GPR62	burden_dmg	0.0134276	0.0143648	0.934758	0.350049	1
MR1	EPS8L3	burden_dmg	0.00761356	0.00814495	0.934758	0.35005	1
MR3	REST	burden_dmg	-0.00626187	0.0066993	-0.934705	0.350077	1
MR3	OR4F4	burden_dmg	-0.0109447	0.0117096	-0.934676	0.350092	1
MR4	TTLL7	burden_dmg	-0.00918188	0.00982441	-0.934599	0.350132	1
MR1	TSEN2	burden_dmg	-0.00960712	0.0102799	-0.934551	0.350156	1
MR3	PALM	burden_dmg	-0.0115011	0.012308	-0.934437	0.350215	1
MR4	C1QTNF7	burden_dmg	-0.00924387	0.00989268	-0.934414	0.350227	1
MR3	DEFB115	burden_dmg	-0.0153259	0.0164018	-0.934401	0.350234	1
MR2	DTX2	burden_dmg	0.00622654	0.00666446	0.934291	0.35029	1
MR3	ZNF813	burden_dmg	-0.00855377	0.00915585	-0.934241	0.350316	1
MR1	CENPT	burden_dmg	0.00628754	0.00673032	0.934212	0.350331	1
MR4	MTMR7	burden_dmg	-0.00613295	0.00656507	-0.934178	0.350348	1
MR3	PRKD2	burden_dmg	-0.00492316	0.00527006	-0.934174	0.350351	1
MR4	ZFYVE1	burden_dmg	0.00754571	0.00807784	0.934125	0.350376	1
MR3	BNIPL	burden_dmg	0.00871617	0.00933189	0.93402	0.35043	1
MR4	DLEC1	burden_dmg	0.00415855	0.00445236	0.93401	0.350435	1
MR1	IKZF3	burden_dmg	-0.00838114	0.00897449	-0.933885	0.3505	1
MR1	ADAMTS2	burden_dmg	-0.00434769	0.00465596	-0.933791	0.350548	1
MR4	HSPA12A	burden_dmg	-0.00568381	0.0060871	-0.933747	0.350571	1
MR1	OSR2	burden_dmg	-0.00539175	0.0057745	-0.933718	0.350586	1
MR2	NUP43	burden_dmg	-0.0100725	0.0107877	-0.933698	0.350596	1
MR4	VNN1	burden_dmg	0.00616003	0.00659751	0.93369	0.3506	1
MR4	HTR3C	burden_dmg	0.0113175	0.0121218	0.933643	0.350625	1
MR2	ATE1	burden_dmg	-0.00624271	0.00668696	-0.933565	0.350665	1
MR4	CCDC152	burden_dmg	0.00635156	0.00680421	0.933474	0.350712	1
MR2	TRPM5	burden_dmg	0.00451841	0.00484051	0.933458	0.35072	1
MR3	EYA3	burden_dmg	-0.00652411	0.00698927	-0.933446	0.350726	1
MR3	ATP13A5	burden_dmg	-0.00379458	0.00406552	-0.933355	0.350773	1
MR4	FTO	burden_dmg	-0.00657202	0.00704132	-0.93335	0.350776	1
MR2	RUBCNL	burden_dmg	0.00741209	0.00794275	0.933189	0.350859	1
MR2	TMEFF2	burden_dmg	0.0128951	0.0138187	0.933163	0.350872	1
MR3	GOLGA2	burden_dmg	0.00440481	0.00472055	0.933114	0.350897	1
MR4	ANKUB1	burden_dmg	-0.00970061	0.0103963	-0.933086	0.350912	1
MR2	OPA3	burden_dmg	-0.0121432	0.0130151	-0.933011	0.350951	1
MR3	MS4A14	burden_dmg	0.00764318	0.00819228	0.932973	0.35097	1
MR1	DPH3	burden_dmg	-0.0132734	0.0142271	-0.932968	0.350973	1
MR3	TICAM1	burden_dmg	-0.00733038	0.00785749	-0.932916	0.351	1
MR1	FBXO4	burden_dmg	-0.00841398	0.00901954	-0.932862	0.351028	1
MR3	MAT2A	burden_dmg	0.0106192	0.011384	0.932811	0.351054	1
MR4	ST8SIA3	burden_dmg	0.00803544	0.00861476	0.932753	0.351084	1
MR3	AP1AR	burden_dmg	0.00634329	0.00680067	0.932744	0.351088	1
MR2	KIF7	burden_dmg	0.00388487	0.00416529	0.932676	0.351123	1
MR2	TRIM7	burden_dmg	0.00853503	0.00915139	0.932649	0.351137	1
MR2	LRTM1	burden_dmg	-0.00921392	0.00988011	-0.932573	0.351177	1
MR3	ADAL	burden_dmg	0.0103272	0.0110749	0.932484	0.351222	1
MR4	BCAR1	burden_dmg	-0.00360272	0.00386373	-0.932447	0.351242	1
MR1	PRTFDC1	burden_dmg	-0.00870131	0.00933181	-0.932435	0.351248	1
MR1	FIG4	burden_dmg	0.00652503	0.00699794	0.932422	0.351254	1
MR1	SLC33A1	burden_dmg	0.00670906	0.00719565	0.932377	0.351278	1
MR2	PRDM11	burden_dmg	-0.0048649	0.00521774	-0.932377	0.351278	1
MR4	LARGE1	burden_dmg	-0.00628361	0.0067397	-0.932327	0.351304	1
MR1	FOXE1	burden_dmg	0.0053706	0.00576055	0.932308	0.351314	1
MR1	ACRBP	burden_dmg	0.00746975	0.00801302	0.932202	0.351368	1
MR2	DEFB132	burden_dmg	0.00936293	0.0100442	0.932171	0.351384	1
MR4	KIF1C	burden_dmg	-0.00343168	0.00368139	-0.932171	0.351384	1
MR1	RRP12	burden_dmg	-0.00456635	0.00489864	-0.932166	0.351387	1
MR3	TMEM203	burden_dmg	-0.0119224	0.0127906	-0.932121	0.35141	1
MR3	ZNF570	burden_dmg	-0.0104108	0.011169	-0.932115	0.351413	1
MR4	USP35	burden_dmg	0.00518426	0.00556219	0.932054	0.351445	1
MR3	ELMOD3	burden_dmg	-0.00744008	0.00798266	-0.93203	0.351457	1
MR2	SGO2	burden_dmg	0.00709064	0.00760873	0.931908	0.35152	1
MR4	OR52K1	burden_dmg	-0.0127122	0.0136412	-0.931895	0.351527	1
MR1	MAT2A	burden_dmg	0.0107114	0.0114943	0.931882	0.351533	1
MR2	HOXB13	burden_dmg	-0.00739274	0.00793321	-0.931872	0.351539	1
MR1	SECTM1	burden_dmg	0.0104699	0.0112361	0.93181	0.351571	1
MR1	OR10A5	burden_dmg	0.0074475	0.00799267	0.931792	0.35158	1
MR3	OR5M8	burden_dmg	-0.0081371	0.00873319	-0.931744	0.351605	1
MR4	SHC3	burden_dmg	-0.00703898	0.00755496	-0.931703	0.351626	1
MR2	NID1	burden_dmg	-0.00498884	0.00535466	-0.931681	0.351637	1
MR4	VAV1	burden_dmg	-0.00863487	0.00926892	-0.931594	0.351682	1
MR4	TAP1	burden_dmg	-0.00523212	0.00561668	-0.931532	0.351714	1
MR1	RABGEF1	burden_dmg	-0.00822944	0.00883537	-0.93142	0.351772	1
MR1	RPS27	burden_dmg	-0.00726415	0.00779903	-0.931417	0.351774	1
MR1	SLC20A2	burden_dmg	0.00563511	0.00605036	0.931367	0.3518	1
MR1	FNIP2	burden_dmg	0.00782923	0.00840623	0.93136	0.351803	1
MR2	CTIF	burden_dmg	-0.008756	0.00940132	-0.931359	0.351804	1
MR2	HR	burden_dmg	0.00457616	0.00491355	0.931335	0.351816	1
MR1	ITPA	burden_dmg	0.00836262	0.00897981	0.93127	0.35185	1
MR1	DLGAP3	burden_dmg	0.00397277	0.00426609	0.931243	0.351864	1
MR4	ACSBG2	burden_dmg	-0.00951447	0.010217	-0.931241	0.351865	1
MR4	FAM168A	burden_dmg	-0.0110239	0.0118379	-0.931232	0.35187	1
MR4	LRRC55	burden_dmg	-0.011087	0.0119058	-0.931222	0.351875	1
MR1	OSBP	burden_dmg	0.0081362	0.00873719	0.931215	0.351878	1
MR1	MEPE	burden_dmg	-0.0138914	0.0149175	-0.931211	0.35188	1
MR2	EML1	burden_dmg	0.0068503	0.00735711	0.931113	0.351931	1
MR2	VPS8	burden_dmg	-0.00425453	0.00456949	-0.931074	0.351951	1
MR3	MORC1	burden_dmg	-0.00677584	0.00727774	-0.931036	0.351971	1
MR1	PANX1	burden_dmg	-0.00815828	0.00876292	-0.931	0.35199	1
MR2	SDC1	burden_dmg	-0.00898686	0.00965333	-0.93096	0.35201	1
MR1	AAK1	burden_dmg	0.00334345	0.00359144	0.93095	0.352015	1
MR2	CILP2	burden_dmg	-0.00651364	0.00699699	-0.93092	0.352031	1
MR4	KLRG2	burden_dmg	0.00912786	0.00980576	0.930867	0.352058	1
MR3	LMX1B	burden_dmg	-0.00741569	0.00796669	-0.930837	0.352074	1
MR1	KRI1	burden_dmg	0.00494945	0.00531744	0.930795	0.352095	1
MR2	MTMR11	burden_dmg	-0.0057812	0.00621107	-0.93079	0.352098	1
MR4	IKBKE	burden_dmg	-0.00591025	0.00634972	-0.93079	0.352098	1
MR1	CCDC97	burden_dmg	0.0073224	0.00786705	0.930768	0.352109	1
MR1	PHACTR3	burden_dmg	-0.00449663	0.00483157	-0.930676	0.352157	1
MR3	PRR16	burden_dmg	-0.00929725	0.00999003	-0.930653	0.352169	1
MR2	TRIM41	burden_dmg	0.00578828	0.00622026	0.930552	0.352221	1
MR2	INAVA	burden_dmg	-0.00773179	0.00830906	-0.930525	0.352235	1
MR2	NOL4	burden_dmg	-0.00620116	0.00666432	-0.930501	0.352247	1
MR2	SLC22A24	burden_dmg	0.0109836	0.0118042	0.930483	0.352257	1
MR2	KLK12	burden_dmg	-0.0123819	0.0133071	-0.930478	0.35226	1
MR4	L1TD1	burden_dmg	-0.00702172	0.00754649	-0.930461	0.352268	1
MR1	PRKACB	burden_dmg	0.00842677	0.00905714	0.930401	0.352299	1
MR2	POGLUT1	burden_dmg	0.00908424	0.00976442	0.930341	0.35233	1
MR4	IGFBP1	burden_dmg	0.0106204	0.0114159	0.930319	0.352342	1
MR1	SLC25A30	burden_dmg	0.00582483	0.00626134	0.930286	0.352359	1
MR4	R3HCC1	burden_dmg	0.00791693	0.00851068	0.930235	0.352385	1
MR2	TNFRSF19	burden_dmg	-0.00958832	0.0103075	-0.930225	0.352391	1
MR2	BUB1	burden_dmg	0.00774231	0.00832308	0.930222	0.352392	1
MR3	PRAMEF6	burden_dmg	0.0089543	0.00962626	0.930196	0.352406	1
MR3	CHAMP1	burden_dmg	0.00725618	0.00780076	0.930188	0.35241	1
MR3	XPC	burden_dmg	-0.00628234	0.00675388	-0.930182	0.352413	1
MR2	PLEKHG1	burden_dmg	0.00507869	0.0054599	0.93018	0.352414	1
MR1	TAF6L	burden_dmg	-0.00615889	0.00662164	-0.930116	0.352447	1
MR1	ADCY9	burden_dmg	-0.00596109	0.00640913	-0.930093	0.352459	1
MR4	BRINP2	burden_dmg	-0.00761669	0.00818974	-0.930028	0.352492	1
MR1	ZNF787	burden_dmg	0.00540188	0.00580839	0.930012	0.352501	1
MR2	SIRPB2	burden_dmg	0.00890972	0.00958026	0.930009	0.352502	1
MR1	MZT2A	burden_dmg	-0.00435701	0.00468492	-0.930008	0.352503	1
MR1	OAF	burden_dmg	-0.00536756	0.00577182	-0.929959	0.352528	1
MR2	PRKAA1	burden_dmg	-0.0081339	0.00874663	-0.929947	0.352535	1
MR3	BARX2	burden_dmg	0.00784814	0.00844039	0.929831	0.352594	1
MR1	ZSCAN30	burden_dmg	-0.0128161	0.0137833	-0.929823	0.352598	1
MR2	ECM1	burden_dmg	-0.00593044	0.00637815	-0.929805	0.352608	1
MR2	SLC16A7	burden_dmg	-0.00924134	0.00993937	-0.929772	0.352625	1
MR1	RPIA	burden_dmg	0.0085242	0.00916951	0.929624	0.352701	1
MR1	FHOD3	burden_dmg	-0.00308183	0.00331518	-0.929611	0.352708	1
MR3	BAHCC1	burden_dmg	0.00511495	0.00550269	0.929536	0.352747	1
MR4	MAP9	burden_dmg	0.00642822	0.00691569	0.929513	0.352759	1
MR1	ANGPTL2	burden_dmg	0.0048496	0.00521744	0.929499	0.352766	1
MR2	SERGEF	burden_dmg	0.00588451	0.00633086	0.929497	0.352767	1
MR1	PGGHG	burden_dmg	-0.00427562	0.00459995	-0.929494	0.352769	1
MR4	NUP50	burden_dmg	-0.00766593	0.00824792	-0.929438	0.352798	1
MR2	TPSAB1	burden_dmg	-0.00897822	0.00966023	-0.9294	0.352817	1
MR1	EPC2	burden_dmg	0.00452292	0.00486653	0.929393	0.352821	1
MR1	EIF3H	burden_dmg	0.00974043	0.0104805	0.929388	0.352824	1
MR1	EPHA10	burden_dmg	-0.00399136	0.00429461	-0.929388	0.352824	1
MR3	GNA15	burden_dmg	0.0103445	0.0111307	0.929373	0.352831	1
MR4	PCDHGA10	burden_dmg	0.0054064	0.00581734	0.92936	0.352838	1
MR1	PDP2	burden_dmg	0.0075088	0.00807992	0.929316	0.352861	1
MR2	FBXL16	burden_dmg	-0.00803245	0.00864378	-0.929276	0.352882	1
MR3	MLXIPL	burden_dmg	0.00501081	0.00539281	0.929165	0.352939	1
MR3	CDK2	burden_dmg	-0.0113595	0.0122259	-0.929134	0.352956	1
MR2	KIAA0930	burden_dmg	0.00646707	0.00696046	0.929116	0.352965	1
MR2	KLHL22	burden_dmg	-0.011625	0.0125128	-0.929048	0.353	1
MR3	MFSD6L	burden_dmg	-0.00672129	0.00723476	-0.929027	0.353011	1
MR1	UGT2B28	burden_dmg	0.011358	0.0122257	0.929025	0.353012	1
MR3	KLF13	burden_dmg	-0.00562153	0.00605106	-0.929016	0.353016	1
MR2	AQP9	burden_dmg	0.0108401	0.0116685	0.929004	0.353023	1
MR2	SLC28A1	burden_dmg	0.00764935	0.00823396	0.929	0.353025	1
MR1	ASS1	burden_dmg	0.00731093	0.00787057	0.928895	0.353079	1
MR4	IHH	burden_dmg	0.00702352	0.00756121	0.928888	0.353083	1
MR1	GREB1	burden_dmg	0.00348189	0.00374849	0.928878	0.353088	1
MR2	MAST3	burden_dmg	0.00549988	0.00592104	0.928871	0.353092	1
MR1	POT1	burden_dmg	-0.00903019	0.00972195	-0.928846	0.353105	1
MR1	ILF3	burden_dmg	-0.00485903	0.0052316	-0.928785	0.353136	1
MR1	GNAT3	burden_dmg	0.00600459	0.0064651	0.92877	0.353144	1
MR3	EPC2	burden_dmg	-0.00447627	0.00481985	-0.928716	0.353172	1
MR4	FIZ1	burden_dmg	0.00763025	0.00821592	0.928715	0.353172	1
MR1	MREG	burden_dmg	0.0103043	0.0110954	0.928702	0.353179	1
MR3	RHBDL1	burden_dmg	0.00632021	0.00680551	0.928689	0.353186	1
MR4	CCDC138	burden_dmg	-0.00736917	0.0079351	-0.92868	0.353191	1
MR4	RPAP1	burden_dmg	0.00446975	0.00481312	0.928659	0.353201	1
MR3	HSD3B1	burden_dmg	0.00859961	0.00926096	0.928587	0.353239	1
MR3	GBGT1	burden_dmg	0.0103293	0.0111245	0.928513	0.353277	1
MR4	PODXL2	burden_dmg	0.00856709	0.00922782	0.928398	0.353337	1
MR3	RIBC2	burden_dmg	0.0057188	0.00616004	0.928369	0.353352	1
MR4	GRIA1	burden_dmg	0.00424197	0.00456932	0.92836	0.353356	1
MR4	SOX8	burden_dmg	-0.00437114	0.00470849	-0.928354	0.35336	1
MR4	HIC2	burden_dmg	0.00731312	0.00787829	0.928262	0.353407	1
MR3	HFM1	burden_dmg	0.00460903	0.00496525	0.928257	0.35341	1
MR1	GPRIN3	burden_dmg	-0.009794	0.0105512	-0.928232	0.353423	1
MR4	INCENP	burden_dmg	-0.00687583	0.00740765	-0.928207	0.353436	1
MR1	JAKMIP1	burden_dmg	0.00602667	0.0064929	0.928194	0.353443	1
MR3	FAF2	burden_dmg	-0.00979217	0.0105508	-0.928097	0.353493	1
MR4	UBR2	burden_dmg	0.00480059	0.00517254	0.928092	0.353495	1
MR4	RB1	burden_dmg	-0.0054831	0.00590811	-0.928064	0.35351	1
MR3	PRXL2A	burden_dmg	-0.00679791	0.00732513	-0.928026	0.35353	1
MR3	CDK11B	burden_dmg	0.00675604	0.00728013	0.928011	0.353537	1
MR2	KCTD5	burden_dmg	0.0118874	0.0128096	0.928005	0.35354	1
MR2	TANC2	burden_dmg	-0.00429716	0.00463074	-0.927964	0.353562	1
MR4	LMO7	burden_dmg	-0.00374475	0.00403556	-0.927938	0.353575	1
MR3	PEAK1	burden_dmg	0.00414848	0.00447066	0.927935	0.353577	1
MR4	MIOX	burden_dmg	0.0051499	0.00554994	0.927921	0.353584	1
MR1	SYNPO2L	burden_dmg	0.00461414	0.00497272	0.927891	0.353599	1
MR1	ASB18	burden_dmg	0.00852729	0.00919061	0.927826	0.353633	1
MR4	RXFP1	burden_dmg	-0.00670812	0.00723007	-0.927808	0.353643	1
MR2	UBE2Z	burden_dmg	0.010587	0.0114114	0.927754	0.353671	1
MR1	ZNF443	burden_dmg	0.00894768	0.00964448	0.927751	0.353672	1
MR3	CALHM4	burden_dmg	0.0106033	0.0114295	0.927719	0.353689	1
MR2	RP1L1	burden_dmg	-0.00430258	0.00463782	-0.927716	0.35369	1
MR3	IER5	burden_dmg	0.0071826	0.00774278	0.927652	0.353723	1
MR3	ATP8A2	burden_dmg	-0.00412668	0.00444876	-0.927602	0.35375	1
MR2	AP1M1	burden_dmg	0.0128395	0.0138431	0.927505	0.3538	1
MR2	LILRA1	burden_dmg	0.00786412	0.00847893	0.92749	0.353808	1
MR1	TMEM225	burden_dmg	-0.0104927	0.0113133	-0.92747	0.353818	1
MR4	PSMC4	burden_dmg	0.010907	0.01176	0.927466	0.35382	1
MR3	TRPV3	burden_dmg	-0.00592618	0.00638973	-0.927455	0.353826	1
MR2	WASHC4	burden_dmg	0.00475922	0.00513156	0.927441	0.353833	1
MR3	TUBE1	burden_dmg	-0.00855423	0.00922371	-0.927418	0.353845	1
MR4	PLXNA1	burden_dmg	0.00326781	0.00352361	0.927405	0.353852	1
MR4	R3HDM1	burden_dmg	0.00537884	0.00579992	0.927399	0.353855	1
MR3	GBA3	burden_dmg	-0.00749069	0.0080773	-0.927375	0.353867	1
MR3	PPM1H	burden_dmg	0.00658357	0.00709915	0.927373	0.353868	1
MR3	DHX33	burden_dmg	-0.00643083	0.00693498	-0.927303	0.353904	1
MR2	CKAP5	burden_dmg	-0.00479935	0.00517577	-0.927273	0.35392	1
MR1	NDUFAF7	burden_dmg	0.0073872	0.00796687	0.927239	0.353938	1
MR2	PDE11A	burden_dmg	0.00422745	0.00455984	0.927105	0.354007	1
MR3	KRT23	burden_dmg	0.00487281	0.00525609	0.927079	0.354021	1
MR4	EDC4	burden_dmg	-0.00455789	0.00491642	-0.927074	0.354024	1
MR3	ETS1	burden_dmg	-0.00502552	0.00542136	-0.926984	0.35407	1
MR1	GRK1	burden_dmg	0.00495819	0.00534898	0.92694	0.354093	1
MR2	POLQ	burden_dmg	-0.00366525	0.00395429	-0.926905	0.354111	1
MR2	ADAMTS20	burden_dmg	0.0046485	0.00501515	0.926893	0.354117	1
MR3	TSPAN10	burden_dmg	0.0057143	0.00616507	0.926884	0.354122	1
MR3	SIK3	burden_dmg	0.00356572	0.00384702	0.926881	0.354124	1
MR4	NAPRT	burden_dmg	0.00554755	0.00598563	0.926811	0.35416	1
MR1	MYO1D	burden_dmg	0.00479636	0.00517532	0.926777	0.354178	1
MR3	TAF3	burden_dmg	-0.00606493	0.00654421	-0.926763	0.354185	1
MR3	ASAP3	burden_dmg	0.00373635	0.00403162	0.926761	0.354186	1
MR2	NXPH4	burden_dmg	-0.0134051	0.0144649	-0.92673	0.354202	1
MR2	NDUFAF5	burden_dmg	-0.00699898	0.0075525	-0.92671	0.354213	1
MR1	PGM5	burden_dmg	0.00398293	0.00429838	0.926612	0.354263	1
MR2	LRRC74B	burden_dmg	0.0133261	0.0143823	0.92656	0.35429	1
MR1	CRELD1	burden_dmg	0.0110992	0.0119793	0.926528	0.354307	1
MR3	CCDC83	burden_dmg	-0.00432954	0.00467303	-0.926496	0.354324	1
MR4	LONRF1	burden_dmg	0.00672956	0.00726391	0.926437	0.354354	1
MR2	PPIC	burden_dmg	0.00890156	0.00960854	0.926421	0.354362	1
MR3	STIM1	burden_dmg	-0.0049731	0.0053681	-0.926417	0.354364	1
MR2	CLCA4	burden_dmg	0.0066873	0.00721876	0.926379	0.354384	1
MR1	BMPR1A	burden_dmg	-0.007523	0.00812162	-0.926293	0.354429	1
MR2	CYP26A1	burden_dmg	-0.00632577	0.0068295	-0.926242	0.354455	1
MR1	NMU	burden_dmg	-0.00839516	0.00906389	-0.92622	0.354467	1
MR3	SALL4	burden_dmg	0.0065427	0.00706409	0.926192	0.354481	1
MR3	MYDGF	burden_dmg	0.0135285	0.014607	0.926169	0.354494	1
MR2	NUTM2G	burden_dmg	-0.00858205	0.00926702	-0.926085	0.354537	1
MR2	SPATA17	burden_dmg	0.00941575	0.0101676	0.926055	0.354552	1
MR1	NRG3	burden_dmg	0.00616576	0.00665815	0.926047	0.354557	1
MR4	ECI1	burden_dmg	-0.00805221	0.00869649	-0.925915	0.354625	1
MR3	JAZF1	burden_dmg	0.0115534	0.0124781	0.92589	0.354638	1
MR3	METTL15	burden_dmg	0.00649796	0.00701835	0.925853	0.354658	1
MR4	XYLT2	burden_dmg	-0.00628304	0.00678634	-0.925835	0.354667	1
MR2	TBX10	burden_dmg	-0.00991423	0.0107086	-0.92582	0.354675	1
MR1	DEPDC5	burden_dmg	-0.00500127	0.00540202	-0.925816	0.354677	1
MR4	OR7G1	burden_dmg	0.0167025	0.0180422	0.925746	0.354713	1
MR2	ATP11B	burden_dmg	-0.00730148	0.0078873	-0.925726	0.354724	1
MR3	ME2	burden_dmg	-0.00536094	0.00579107	-0.925726	0.354724	1
MR2	GADD45G	burden_dmg	-0.014794	0.0159811	-0.925724	0.354725	1
MR2	ANO6	burden_dmg	-0.00573745	0.006198	-0.925694	0.35474	1
MR1	GABRD	burden_dmg	-0.00573541	0.00619582	-0.92569	0.354742	1
MR4	GKN1	burden_dmg	-0.0112965	0.0122035	-0.925672	0.354752	1
MR1	RASIP1	burden_dmg	-0.0053561	0.00578624	-0.925662	0.354757	1
MR4	CMA1	burden_dmg	0.00789138	0.00852544	0.925627	0.354775	1
MR3	ABCC2	burden_dmg	-0.00391347	0.0042281	-0.925587	0.354796	1
MR1	LRRC10	burden_dmg	0.0121711	0.0131499	0.92557	0.354804	1
MR4	TNFAIP2	burden_dmg	-0.0087105	0.00941137	-0.925529	0.354826	1
MR2	ELL3	burden_dmg	-0.0105687	0.0114191	-0.925529	0.354826	1
MR4	OR52N5	burden_dmg	0.00768096	0.00829948	0.925476	0.354854	1
MR1	OR5L2	burden_dmg	0.0103769	0.0112128	0.925454	0.354865	1
MR3	SHCBP1L	burden_dmg	-0.00598863	0.00647116	-0.925434	0.354875	1
MR2	USP40	burden_dmg	-0.0034965	0.00377824	-0.925433	0.354876	1
MR2	NMRK2	burden_dmg	-0.0135777	0.014672	-0.925418	0.354883	1
MR2	ZC3H8	burden_dmg	-0.00710821	0.00768142	-0.925377	0.354905	1
MR3	PCK1	burden_dmg	0.00566466	0.0061215	0.925372	0.354908	1
MR1	AAR2	burden_dmg	0.00710055	0.00767453	0.92521	0.354992	1
MR2	BNIP2	burden_dmg	0.00790416	0.0085434	0.925177	0.355009	1
MR4	CSNK1G2	burden_dmg	-0.00645919	0.00698185	-0.92514	0.355028	1
MR1	CR1	burden_dmg	-0.0055219	0.00596899	-0.925098	0.35505	1
MR1	KLHL10	burden_dmg	0.00922168	0.00996835	0.925096	0.355051	1
MR2	NIPBL	burden_dmg	-0.00456046	0.00492976	-0.925088	0.355055	1
MR3	DEFB132	burden_dmg	-0.00825866	0.00892752	-0.925079	0.35506	1
MR4	RAB39A	burden_dmg	-0.00967161	0.0104555	-0.925024	0.355088	1
MR1	SPOUT1	burden_dmg	-0.00573205	0.006197	-0.924972	0.355115	1
MR3	SCML4	burden_dmg	0.00790547	0.00854674	0.924969	0.355117	1
MR1	NMT2	burden_dmg	0.00568848	0.00614999	0.924959	0.355122	1
MR1	FGB	burden_dmg	0.0067189	0.00726528	0.924795	0.355207	1
MR4	CDHR5	burden_dmg	0.00649617	0.00702457	0.924778	0.355216	1
MR4	C1QL2	burden_dmg	0.00999864	0.010812	0.924776	0.355217	1
MR4	HTR1F	burden_dmg	-0.0116426	0.0125897	-0.924774	0.355219	1
MR3	EEFSEC	burden_dmg	0.00499933	0.00540662	0.924667	0.355274	1
MR2	PELP1	burden_dmg	-0.00473083	0.00511666	-0.924593	0.355313	1
MR4	BTBD3	burden_dmg	0.00709208	0.00767057	0.924583	0.355318	1
MR2	CCDC158	burden_dmg	0.00556667	0.00602085	0.924566	0.355327	1
MR4	TAOK2	burden_dmg	-0.004121	0.00445746	-0.924518	0.355352	1
MR3	OR2M3	burden_dmg	-0.00768556	0.00831326	-0.924495	0.355364	1
MR1	CLTB	burden_dmg	0.00956849	0.0103502	0.924477	0.355373	1
MR2	NT5DC1	burden_dmg	-0.00877999	0.00949891	-0.924315	0.355457	1
MR2	ZNF704	burden_dmg	0.00967487	0.0104672	0.924301	0.355464	1
MR2	EPSTI1	burden_dmg	0.00895565	0.00968943	0.92427	0.355481	1
MR1	ITPKC	burden_dmg	0.00620482	0.00671323	0.924267	0.355482	1
MR1	NKX1-2	burden_dmg	0.00625508	0.00676765	0.924261	0.355485	1
MR3	SLC38A10	burden_dmg	-0.00476189	0.00515303	-0.924095	0.355572	1
MR2	NUDT16L1	burden_dmg	-0.0065598	0.00709867	-0.924089	0.355575	1
MR4	MGAT1	burden_dmg	-0.00979326	0.0105978	-0.924082	0.355579	1
MR3	OR5L2	burden_dmg	0.0102618	0.0111052	0.924053	0.355594	1
MR2	RHOF	burden_dmg	0.011313	0.0122429	0.924044	0.355598	1
MR3	OR13F1	burden_dmg	0.0110381	0.0119458	0.924016	0.355613	1
MR3	MOV10	burden_dmg	0.0057317	0.00620324	0.923985	0.355629	1
MR2	CHRNA4	burden_dmg	-0.00664712	0.00719404	-0.923976	0.355634	1
MR4	PRR22	burden_dmg	0.00901814	0.00976033	0.923958	0.355643	1
MR4	BTN1A1	burden_dmg	-0.00914907	0.00990218	-0.923946	0.355649	1
MR1	MIF4GD	burden_dmg	0.00955284	0.0103392	0.923944	0.35565	1
MR4	GUCA1C	burden_dmg	-0.00996633	0.0107868	-0.923937	0.355654	1
MR4	CD79A	burden_dmg	0.0108385	0.0117309	0.923922	0.355662	1
MR3	RHCG	burden_dmg	0.0061079	0.00661135	0.923851	0.355698	1
MR2	GTDC1	burden_dmg	0.0070317	0.00761163	0.92381	0.35572	1
MR1	IRF2	burden_dmg	-0.00440833	0.00477241	-0.92371	0.355772	1
MR2	ZYG11A	burden_dmg	-0.00619522	0.00670726	-0.923659	0.355799	1
MR2	QRICH2	burden_dmg	-0.00518588	0.00561464	-0.923635	0.355811	1
MR4	PAQR5	burden_dmg	-0.00972905	0.0105339	-0.923594	0.355832	1
MR4	TLR4	burden_dmg	0.00634983	0.00687552	0.923541	0.35586	1
MR2	FCGR2C	burden_dmg	-0.0116796	0.0126471	-0.923502	0.355881	1
MR3	IL2RB	burden_dmg	-0.0105467	0.0114205	-0.923493	0.355885	1
MR1	OR51G2	burden_dmg	-0.00708461	0.00767163	-0.923482	0.355891	1
MR1	MYO1C	burden_dmg	0.00273759	0.00296459	0.923431	0.355918	1
MR1	OR6X1	burden_dmg	-0.0105019	0.0113728	-0.923426	0.35592	1
MR2	STX12	burden_dmg	-0.0135298	0.0146525	-0.923381	0.355944	1
MR4	ANKRD35	burden_dmg	0.00464201	0.00502721	0.923378	0.355945	1
MR2	COG1	burden_dmg	-0.00590696	0.00639728	-0.923354	0.355958	1
MR3	IL18BP	burden_dmg	-0.0102298	0.0110795	-0.923313	0.355979	1
MR1	ACVRL1	burden_dmg	0.00698768	0.00756811	0.923305	0.355983	1
MR2	AK8	burden_dmg	0.0087521	0.0094801	0.923207	0.356034	1
MR3	INO80	burden_dmg	-0.00508534	0.00550841	-0.923196	0.35604	1
MR4	FCSK	burden_dmg	-0.00432224	0.00468213	-0.923135	0.356072	1
MR2	GOT2	burden_dmg	0.00902429	0.0097757	0.923135	0.356072	1
MR1	CNGA4	burden_dmg	0.00673217	0.00729281	0.923124	0.356077	1
MR2	RICTOR	burden_dmg	0.00425677	0.00461176	0.923025	0.356129	1
MR3	FSD1	burden_dmg	-0.00674435	0.00730703	-0.922995	0.356144	1
MR4	INTS8	burden_dmg	-0.00656768	0.00711637	-0.922898	0.356195	1
MR4	FCHSD1	burden_dmg	0.00548577	0.00594417	0.922882	0.356204	1
MR1	TRPV6	burden_dmg	-0.00505875	0.00548152	-0.922873	0.356208	1
MR4	SLC9A5	burden_dmg	0.00538592	0.00583611	0.922862	0.356214	1
MR3	LLCFC1	burden_dmg	-0.00765579	0.00829599	-0.92283	0.35623	1
MR4	PRTFDC1	burden_dmg	0.00901855	0.00977349	0.922756	0.356269	1
MR2	KLHL38	burden_dmg	-0.007244	0.00785092	-0.922694	0.356301	1
MR3	AHCTF1	burden_dmg	0.00437478	0.00474141	0.922674	0.356312	1
MR3	NPTX1	burden_dmg	0.00741392	0.00803545	0.922651	0.356324	1
MR4	RIN2	burden_dmg	0.00285575	0.00309529	0.922612	0.356344	1
MR2	PRAMEF19	burden_dmg	0.00702676	0.00761703	0.922508	0.356398	1
MR1	CDH22	burden_dmg	0.00559046	0.00606022	0.922485	0.356411	1
MR1	LPIN2	burden_dmg	0.00483933	0.00524599	0.922481	0.356412	1
MR4	AIFM3	burden_dmg	0.0040922	0.00443632	0.922431	0.356438	1
MR2	ADCY4	burden_dmg	0.00380019	0.00411998	0.922382	0.356464	1
MR4	FGF4	burden_dmg	0.00903094	0.00979191	0.922286	0.356514	1
MR4	LIMD1	burden_dmg	-0.00817834	0.00886804	-0.922226	0.356545	1
MR4	FMN2	burden_dmg	-0.00469408	0.00508999	-0.922217	0.35655	1
MR4	FA2H	burden_dmg	-0.0108215	0.0117344	-0.922201	0.356559	1
MR4	HDGFL2	burden_dmg	-0.00609854	0.00661317	-0.922182	0.356568	1
MR3	OGFOD3	burden_dmg	0.00471981	0.00511856	0.922098	0.356612	1
MR2	ACTN3	burden_dmg	0.00395813	0.00429318	0.921957	0.356686	1
MR3	TRABD	burden_dmg	0.00735243	0.00797507	0.921927	0.356701	1
MR3	CRYGN	burden_dmg	-0.0108524	0.0117722	-0.921864	0.356734	1
MR3	CLEC14A	burden_dmg	0.00603294	0.00654431	0.92186	0.356736	1
MR2	DCTN1	burden_dmg	-0.00512545	0.00556004	-0.921837	0.356748	1
MR3	CNST	burden_dmg	0.00753324	0.00817255	0.921773	0.356781	1
MR1	NEUROD1	burden_dmg	0.00942398	0.0102238	0.921771	0.356783	1
MR2	GCKR	burden_dmg	0.00458376	0.00497299	0.92173	0.356804	1
MR3	CCDC7	burden_dmg	-0.00474572	0.00514894	-0.921688	0.356826	1
MR4	LIG1	burden_dmg	0.00585883	0.00635676	0.921669	0.356836	1
MR2	FIGLA	burden_dmg	0.0122608	0.0133032	0.921642	0.35685	1
MR4	LIPK	burden_dmg	0.00407909	0.00442596	0.921627	0.356857	1
MR4	CYP2A6	burden_dmg	0.00603991	0.00655358	0.92162	0.356861	1
MR4	HOXD1	burden_dmg	-0.00861455	0.00934727	-0.921612	0.356866	1
MR1	TXNDC16	burden_dmg	-0.00501276	0.00543919	-0.9216	0.356872	1
MR4	SEMA6B	burden_dmg	-0.00399328	0.0043332	-0.921555	0.356895	1
MR1	PDSS2	burden_dmg	0.00702928	0.00762782	0.921531	0.356907	1
MR4	TATDN1	burden_dmg	0.009834	0.0106714	0.92153	0.356908	1
MR1	CNMD	burden_dmg	-0.00578362	0.00627663	-0.921453	0.356948	1
MR3	SLC6A7	burden_dmg	0.00552573	0.00599677	0.921451	0.356949	1
MR1	TIGD5	burden_dmg	0.00498219	0.00540698	0.921437	0.356957	1
MR1	MN1	burden_dmg	-0.00377237	0.00409418	-0.921397	0.356977	1
MR3	PRELID3A	burden_dmg	-0.0107106	0.0116251	-0.921334	0.357011	1
MR4	ZDHHC8	burden_dmg	0.00462479	0.00501978	0.921313	0.357022	1
MR2	MEPCE	burden_dmg	-0.00869474	0.00943745	-0.921301	0.357028	1
MR4	TCTN1	burden_dmg	-0.00777275	0.00843684	-0.921288	0.357035	1
MR2	CNMD	burden_dmg	0.00644334	0.00699401	0.921265	0.357046	1
MR3	BORCS5	burden_dmg	-0.00903778	0.0098103	-0.921254	0.357052	1
MR4	CAMP	burden_dmg	-0.00702233	0.00762262	-0.921248	0.357055	1
MR4	MTTP	burden_dmg	-0.00601246	0.00652659	-0.921225	0.357067	1
MR4	RILP	burden_dmg	0.00511328	0.00555076	0.921185	0.357088	1
MR4	LNPK	burden_dmg	0.00903149	0.00980533	0.921079	0.357143	1
MR4	TDRD9	burden_dmg	-0.00412982	0.00448373	-0.921068	0.357149	1
MR3	TIMM23	burden_dmg	-0.007576	0.00822557	-0.921031	0.357169	1
MR2	TRPM7	burden_dmg	0.00465706	0.00505647	0.921009	0.35718	1
MR4	ZNF525	burden_dmg	0.0127809	0.0138777	0.920967	0.357202	1
MR2	HSPA14	burden_dmg	-0.0071397	0.00775271	-0.920929	0.357222	1
MR4	TRIM50	burden_dmg	0.00732783	0.00795727	0.920897	0.357238	1
MR2	UBE3B	burden_dmg	-0.00444204	0.00482412	-0.920799	0.35729	1
MR2	ELOA2	burden_dmg	0.00801296	0.00870224	0.920792	0.357293	1
MR4	PRR5L	burden_dmg	-0.00540098	0.00586567	-0.920778	0.357301	1
MR3	LRRC31	burden_dmg	0.00892909	0.00969766	0.920747	0.357317	1
MR2	SLC18A1	burden_dmg	0.00795702	0.00864201	0.920736	0.357322	1
MR4	UNC93B1	burden_dmg	0.00569068	0.00618078	0.920706	0.357338	1
MR4	ZNF233	burden_dmg	0.00999552	0.0108565	0.920691	0.357346	1
MR4	ALDH4A1	burden_dmg	-0.0045825	0.00497756	-0.920631	0.357377	1
MR3	ATG4C	burden_dmg	0.0044539	0.0048381	0.92059	0.357399	1
MR3	KCTD10	burden_dmg	0.0109994	0.0119484	0.92057	0.357409	1
MR3	DAGLA	burden_dmg	-0.00564642	0.00613366	-0.920562	0.357413	1
MR3	EPHA2	burden_dmg	-0.00391264	0.00425042	-0.920529	0.357431	1
MR4	TSPAN9	burden_dmg	0.0121856	0.0132387	0.920452	0.357471	1
MR3	GPC2	burden_dmg	-0.00482917	0.00524675	-0.920413	0.357491	1
MR2	TUSC2	burden_dmg	0.0160709	0.0174606	0.920408	0.357494	1
MR1	SLC22A13	burden_dmg	-0.00934187	0.01015	-0.920385	0.357506	1
MR3	CTC1	burden_dmg	-0.00457906	0.00497529	-0.920362	0.357518	1
MR2	THNSL2	burden_dmg	-0.00779851	0.00847342	-0.92035	0.357524	1
MR2	MPHOSPH8	burden_dmg	0.00746232	0.00810866	0.92029	0.357555	1
MR2	ACCSL	burden_dmg	0.00816689	0.00887447	0.920268	0.357567	1
MR4	LTBP3	burden_dmg	-0.00410458	0.00446041	-0.920224	0.35759	1
MR2	TRPM3	burden_dmg	0.00388084	0.00421761	0.920153	0.357627	1
MR1	ANKRD13C	burden_dmg	0.00642255	0.00697988	0.920151	0.357628	1
MR3	THSD7B	burden_dmg	-0.00492494	0.0053526	-0.920102	0.357654	1
MR2	PRR14L	burden_dmg	0.00646563	0.00702707	0.920102	0.357654	1
MR2	LZTFL1	burden_dmg	-0.0146077	0.0158762	-0.9201	0.357655	1
MR2	SEPHS2	burden_dmg	0.00868544	0.00944	0.920067	0.357672	1
MR1	HOOK1	burden_dmg	-0.0055591	0.00604237	-0.92002	0.357696	1
MR1	CCR9	burden_dmg	0.00537714	0.00584546	0.919882	0.357769	1
MR1	FRA10AC1	burden_dmg	-0.0064617	0.00702458	-0.919871	0.357775	1
MR2	STOML2	burden_dmg	-0.0096988	0.0105443	-0.919812	0.357805	1
MR1	MANSC1	burden_dmg	-0.0131744	0.0143235	-0.919774	0.357825	1
MR1	PPM1B	burden_dmg	0.0059325	0.00644999	0.919768	0.357828	1
MR4	SPC25	burden_dmg	-0.00854671	0.00929337	-0.919657	0.357886	1
MR2	ZNF300	burden_dmg	-0.00991658	0.0107829	-0.919656	0.357887	1
MR4	ACAT2	burden_dmg	0.0143788	0.0156349	0.919656	0.357887	1
MR4	RPH3A	burden_dmg	-0.00630046	0.00685102	-0.919638	0.357896	1
MR2	KCNJ8	burden_dmg	-0.0130373	0.0141769	-0.919617	0.357907	1
MR4	FGF12	burden_dmg	-0.006552	0.00712488	-0.919595	0.357919	1
MR2	CCDC24	burden_dmg	0.00971294	0.0105625	0.919564	0.357935	1
MR1	VPS50	burden_dmg	0.00526321	0.00572369	0.919549	0.357943	1
MR4	ETS1	burden_dmg	-0.0052713	0.00573295	-0.919474	0.357982	1
MR1	NMRK2	burden_dmg	0.0121067	0.0131671	0.91946	0.357989	1
MR1	UNG	burden_dmg	-0.00678144	0.00737573	-0.919426	0.358007	1
MR2	ZNF507	burden_dmg	-0.00808275	0.0087915	-0.919383	0.35803	1
MR2	ANKRD13A	burden_dmg	-0.00743722	0.00808939	-0.919379	0.358031	1
MR1	ZNF800	burden_dmg	-0.00540315	0.005877	-0.919372	0.358035	1
MR4	IFNA14	burden_dmg	-0.0115667	0.0125829	-0.91924	0.358104	1
MR2	PCDHB15	burden_dmg	-0.00528601	0.00575068	-0.919197	0.358127	1
MR3	TXK	burden_dmg	0.00754391	0.00820743	0.919156	0.358148	1
MR3	AK8	burden_dmg	0.00774443	0.0084261	0.9191	0.358178	1
MR4	FLAD1	burden_dmg	0.00575304	0.00625959	0.919076	0.35819	1
MR3	CYP27C1	burden_dmg	-0.00763878	0.00831144	-0.919067	0.358194	1
MR4	MUC6	burden_dmg	-0.00238855	0.00259902	-0.919019	0.35822	1
MR1	SH2D3C	burden_dmg	0.00548113	0.00596424	0.918998	0.358231	1
MR2	REST	burden_dmg	0.00692631	0.00753737	0.918929	0.358267	1
MR3	SLC44A1	burden_dmg	0.00335879	0.00365513	0.918925	0.358269	1
MR2	INCENP	burden_dmg	-0.00724228	0.00788134	-0.918915	0.358274	1
MR4	TTLL9	burden_dmg	-0.00430964	0.00469	-0.918901	0.358281	1
MR3	CRABP2	burden_dmg	0.00848314	0.00923195	0.91889	0.358287	1
MR3	MGST1	burden_dmg	-0.0120187	0.0130798	-0.918877	0.358294	1
MR1	INA	burden_dmg	-0.00711384	0.00774262	-0.91879	0.35834	1
MR2	INO80E	burden_dmg	-0.00466933	0.00508221	-0.91876	0.358355	1
MR2	SLC22A9	burden_dmg	0.0087167	0.00948748	0.918759	0.358356	1
MR1	SF3A1	burden_dmg	-0.0083074	0.00904207	-0.918749	0.358361	1
MR3	ADCY8	burden_dmg	-0.00483324	0.00526073	-0.91874	0.358366	1
MR4	BTBD18	burden_dmg	-0.00745908	0.00811892	-0.918728	0.358372	1
MR3	MYCT1	burden_dmg	-0.00762114	0.00829546	-0.918711	0.358381	1
MR3	HDGF	burden_dmg	-0.00719234	0.00782895	-0.918686	0.358394	1
MR4	CDC34	burden_dmg	-0.0154099	0.0167741	-0.918672	0.358401	1
MR1	ZNF367	burden_dmg	-0.00781191	0.00850386	-0.918632	0.358422	1
MR1	MAP4K3	burden_dmg	-0.00565269	0.00615345	-0.918621	0.358428	1
MR3	GPR176	burden_dmg	-0.00817981	0.00890446	-0.918619	0.358429	1
MR1	C2CD3	burden_dmg	-0.00304237	0.00331227	-0.918516	0.358483	1
MR1	PAFAH2	burden_dmg	0.00613236	0.00667691	0.918442	0.358522	1
MR2	RALGAPA1	burden_dmg	-0.00429611	0.00467788	-0.918389	0.358549	1
MR4	HSPA1L	burden_dmg	-0.00864182	0.00941066	-0.918301	0.358595	1
MR1	PTEN	burden_dmg	0.00570861	0.0062168	0.918255	0.358619	1
MR2	RTRAF	burden_dmg	0.010059	0.010955	0.918207	0.358644	1
MR2	TBC1D9	burden_dmg	-0.00609056	0.00663354	-0.918148	0.358676	1
MR3	TEX2	burden_dmg	-0.00466188	0.0050775	-0.918146	0.358677	1
MR3	INHBA	burden_dmg	-0.00757245	0.00824781	-0.918117	0.358692	1
MR2	MBD1	burden_dmg	-0.00651936	0.00710094	-0.918098	0.358702	1
MR1	OR6K6	burden_dmg	0.0108327	0.0118002	0.918015	0.358745	1
MR1	TATDN1	burden_dmg	0.00935326	0.0101892	0.917959	0.358774	1
MR4	IDH3A	burden_dmg	-0.00668037	0.00727775	-0.917918	0.358796	1
MR3	HOXB9	burden_dmg	0.00603103	0.00657138	0.917771	0.358872	1
MR3	TTC9B	burden_dmg	-0.00741564	0.00808046	-0.917725	0.358897	1
MR2	ARHGEF12	burden_dmg	-0.00492757	0.00536945	-0.917705	0.358907	1
MR2	AGMO	burden_dmg	0.0065224	0.00710769	0.917654	0.358934	1
MR4	ARSB	burden_dmg	0.00739424	0.00805836	0.917587	0.358969	1
MR1	EAF2	burden_dmg	-0.00853622	0.00930299	-0.917578	0.358974	1
MR2	ZNF367	burden_dmg	-0.00869475	0.00947577	-0.917577	0.358974	1
MR1	RDH16	burden_dmg	-0.0117213	0.0127746	-0.917546	0.35899	1
MR1	PLXNC1	burden_dmg	-0.0038329	0.00417765	-0.917479	0.359026	1
MR4	NUDT1	burden_dmg	-0.0114974	0.0125315	-0.917473	0.359029	1
MR4	OR51A4	burden_dmg	-0.00990115	0.0107919	-0.917464	0.359034	1
MR3	ZNF780A	burden_dmg	0.00646929	0.00705147	0.917438	0.359047	1
MR4	PROSER2	burden_dmg	-0.00855355	0.00932348	-0.917419	0.359057	1
MR3	HMBS	burden_dmg	-0.00541906	0.00590724	-0.917359	0.359088	1
MR1	TTC31	burden_dmg	0.00489779	0.00533913	0.917339	0.359099	1
MR4	USP16	burden_dmg	0.0134202	0.0146299	0.917313	0.359112	1
MR3	ADAD2	burden_dmg	-0.00507222	0.00552946	-0.917308	0.359115	1
MR2	TTLL2	burden_dmg	0.00869373	0.00947818	0.917236	0.359153	1
MR1	CDH26	burden_dmg	0.00407297	0.0044408	0.91717	0.359187	1
MR1	SULT1B1	burden_dmg	0.00745183	0.00812502	0.917146	0.3592	1
MR1	MASP2	burden_dmg	-0.00582786	0.00635455	-0.917117	0.359215	1
MR3	VAX2	burden_dmg	-0.00842654	0.00918846	-0.917078	0.359235	1
MR1	TMEM39B	burden_dmg	0.00503891	0.00549471	0.917048	0.359251	1
MR1	TLL2	burden_dmg	0.00472161	0.00514929	0.916943	0.359306	1
MR4	SLC35C2	burden_dmg	0.00796716	0.00868907	0.916918	0.35932	1
MR4	LRRK2	burden_dmg	-0.00395303	0.0043114	-0.916879	0.35934	1
MR1	RBAK	burden_dmg	-0.00928001	0.0101216	-0.916847	0.359356	1
MR1	DENND5B	burden_dmg	-0.0053202	0.00580343	-0.916733	0.359416	1
MR2	FDFT1	burden_dmg	-0.00606083	0.00661155	-0.916702	0.359432	1
MR3	C1QTNF12	burden_dmg	-0.00933284	0.0101809	-0.916702	0.359433	1
MR3	ZNF14	burden_dmg	0.00795158	0.00867423	0.91669	0.359439	1
MR4	SYCE1L	burden_dmg	-0.0114134	0.0124507	-0.916689	0.359439	1
MR1	LBH	burden_dmg	-0.0087133	0.00950571	-0.916639	0.359466	1
MR2	OR4P4	burden_dmg	-0.0119378	0.0130237	-0.916619	0.359476	1
MR4	POLH	burden_dmg	0.00764315	0.00833856	0.916603	0.359484	1
MR2	CYB5D2	burden_dmg	0.00962006	0.0104954	0.916598	0.359487	1
MR4	VWF	burden_dmg	-0.00283933	0.0030977	-0.916593	0.35949	1
MR2	PAX2	burden_dmg	-0.00593384	0.00647406	-0.916556	0.359509	1
MR1	DDIT4	burden_dmg	-0.00946475	0.0103273	-0.91648	0.359549	1
MR1	FNDC3A	burden_dmg	-0.00504971	0.00551003	-0.916459	0.35956	1
MR3	GBP7	burden_dmg	0.00779995	0.0085113	0.916423	0.359579	1
MR4	RPL12	burden_dmg	0.00547114	0.00597079	0.916318	0.359634	1
MR1	TRMT5	burden_dmg	-0.00733394	0.00800371	-0.916317	0.359634	1
MR3	BCAT2	burden_dmg	-0.00765857	0.00835911	-0.916195	0.359698	1
MR4	KLHL33	burden_dmg	0.00449861	0.00491031	0.916156	0.359719	1
MR4	CCSER1	burden_dmg	0.00490126	0.0053501	0.916106	0.359745	1
MR2	GYG1	burden_dmg	-0.00564624	0.00616427	-0.915963	0.35982	1
MR3	GCSAML	burden_dmg	0.0126431	0.0138032	0.915955	0.359824	1
MR3	SLC1A4	burden_dmg	-0.00778047	0.00849438	-0.915955	0.359824	1
MR1	SLC22A2	burden_dmg	0.00652618	0.00712507	0.915946	0.359829	1
MR3	DPEP3	burden_dmg	-0.0068081	0.00743302	-0.915927	0.359839	1
MR1	CLPTM1L	burden_dmg	-0.0077817	0.00849625	-0.915898	0.359854	1
MR2	MAN1A2	burden_dmg	-0.0099439	0.0108571	-0.915886	0.35986	1
MR4	LNX2	burden_dmg	-0.00684989	0.00747905	-0.915876	0.359866	1
MR1	COPRS	burden_dmg	-0.0105216	0.0114888	-0.91582	0.359895	1
MR4	TUBB	burden_dmg	-0.012009	0.0131129	-0.915811	0.3599	1
MR2	C16orf46	burden_dmg	0.00880439	0.00961393	0.915795	0.359908	1
MR4	PDZD7	burden_dmg	-0.00353567	0.00386077	-0.915794	0.359908	1
MR2	FZD8	burden_dmg	0.0054701	0.00597317	0.915779	0.359916	1
MR4	OPN5	burden_dmg	0.0110055	0.0120179	0.915754	0.35993	1
MR1	SPTB	burden_dmg	-0.002994	0.0032697	-0.915681	0.359968	1
MR4	KRBA1	burden_dmg	0.00561052	0.00612726	0.915666	0.359976	1
MR4	FOXK2	burden_dmg	0.0041032	0.00448118	0.915652	0.359983	1
MR1	ANKS3	burden_dmg	-0.00512247	0.00559444	-0.915636	0.359991	1
MR1	PHKG1	burden_dmg	0.00595626	0.00650556	0.915564	0.360029	1
MR2	SELENOI	burden_dmg	0.00808059	0.00882588	0.915557	0.360033	1
MR3	POGK	burden_dmg	0.00665908	0.00727328	0.915554	0.360034	1
MR2	IL17A	burden_dmg	0.0153951	0.0168154	0.915534	0.360045	1
MR4	NR2C1	burden_dmg	0.00631937	0.00690249	0.915519	0.360053	1
MR2	DPY19L2	burden_dmg	-0.00665691	0.00727133	-0.915502	0.360062	1
MR1	KCNJ3	burden_dmg	0.00822809	0.00898768	0.915486	0.36007	1
MR4	DSP	burden_dmg	0.00415768	0.00454152	0.915484	0.360071	1
MR1	COL28A1	burden_dmg	-0.00451103	0.00492754	-0.915474	0.360077	1
MR3	SAMD15	burden_dmg	0.00673801	0.00736027	0.915458	0.360085	1
MR1	TRAPPC8	burden_dmg	0.00419512	0.00458266	0.915434	0.360097	1
MR1	ZFAND4	burden_dmg	-0.00439358	0.00479969	-0.915389	0.360121	1
MR1	TNFRSF10B	burden_dmg	0.0111904	0.0122253	0.915347	0.360143	1
MR3	NAPB	burden_dmg	-0.00771314	0.00842657	-0.915336	0.360149	1
MR3	NOTCH1	burden_dmg	0.00294807	0.00322078	0.91533	0.360152	1
MR3	TRMU	burden_dmg	0.00857833	0.00937233	0.915282	0.360177	1
MR4	PCDHA3	burden_dmg	-0.00757232	0.00827344	-0.915256	0.360191	1
MR4	SUN5	burden_dmg	-0.0102919	0.0112451	-0.915232	0.360203	1
MR4	TIGD3	burden_dmg	-0.0124952	0.0136526	-0.915226	0.360206	1
MR3	PAFAH1B3	burden_dmg	-0.00910524	0.00994881	-0.915208	0.360216	1
MR4	DUSP19	burden_dmg	0.00782084	0.00854553	0.915197	0.360222	1
MR1	ALKBH5	burden_dmg	-0.00795283	0.00868974	-0.915197	0.360222	1
MR3	DTNA	burden_dmg	-0.00364852	0.00398678	-0.915154	0.360244	1
MR3	ATP1A1	burden_dmg	0.00750596	0.00820288	0.91504	0.360304	1
MR4	FBXO10	burden_dmg	-0.00547379	0.00598228	-0.915	0.360325	1
MR4	ADCY6	burden_dmg	-0.00460529	0.00503332	-0.914959	0.360346	1
MR2	CRLF3	burden_dmg	0.00777332	0.00849591	0.914948	0.360352	1
MR2	AMZ1	burden_dmg	0.00506573	0.00553681	0.914917	0.360368	1
MR1	WAPL	burden_dmg	0.00563331	0.00615733	0.914895	0.36038	1
MR2	RAB6B	burden_dmg	-0.00861673	0.00941887	-0.914837	0.360411	1
MR1	ESRP1	burden_dmg	-0.0053695	0.00586968	-0.914785	0.360438	1
MR4	OGFOD3	burden_dmg	-0.00495123	0.00541276	-0.914735	0.360464	1
MR3	IBA57	burden_dmg	-0.00942819	0.0103072	-0.914714	0.360475	1
MR1	CELA3A	burden_dmg	0.00635114	0.0069433	0.914714	0.360475	1
MR2	WASF3	burden_dmg	-0.00614515	0.0067182	-0.914702	0.360481	1
MR1	GFAP	burden_dmg	0.00424491	0.00464112	0.914632	0.360518	1
MR3	SLC27A5	burden_dmg	-0.00548777	0.00599998	-0.91463	0.360519	1
MR4	HTR6	burden_dmg	-0.00769122	0.00840935	-0.914604	0.360533	1
MR2	CTRB2	burden_dmg	0.0115001	0.0125752	0.91451	0.360583	1
MR2	POLR1E	burden_dmg	0.00802002	0.00876992	0.914492	0.360592	1
MR3	ZNF662	burden_dmg	0.00627411	0.00686104	0.914454	0.360611	1
MR2	SPATA6L	burden_dmg	0.00714192	0.00781007	0.91445	0.360614	1
MR2	NR2F2	burden_dmg	0.0045933	0.00502306	0.914442	0.360618	1
MR4	EFCAB14	burden_dmg	0.00758894	0.00829922	0.914416	0.360632	1
MR3	OR52L1	burden_dmg	0.00826579	0.00904019	0.914338	0.360672	1
MR4	SARDH	burden_dmg	0.00400129	0.00437616	0.914337	0.360673	1
MR3	ADAMTSL2	burden_dmg	0.00496213	0.00542709	0.914326	0.360679	1
MR1	MMAB	burden_dmg	0.0088856	0.00971824	0.914322	0.360681	1
MR3	KMT2E	burden_dmg	-0.00395483	0.00432596	-0.914207	0.360742	1
MR2	DUSP18	burden_dmg	-0.0127731	0.0139721	-0.914185	0.360753	1
MR2	EXOC3L2	burden_dmg	-0.0069046	0.00755285	-0.914172	0.36076	1
MR2	PIGC	burden_dmg	0.00917276	0.0100344	0.914131	0.360781	1
MR3	THAP5	burden_dmg	0.0101718	0.0111279	0.914081	0.360808	1
MR1	DMXL1	burden_dmg	-0.00330811	0.00361913	-0.914063	0.360817	1
MR4	PPP1R12C	burden_dmg	0.00536919	0.00587402	0.914057	0.36082	1
MR4	L3MBTL2	burden_dmg	-0.00705683	0.0077208	-0.914003	0.360849	1
MR2	KCNJ14	burden_dmg	-0.0068527	0.00749805	-0.913931	0.360887	1
MR1	BPIFB4	burden_dmg	-0.0053621	0.0058673	-0.913896	0.360905	1
MR1	TIMP4	burden_dmg	-0.010637	0.0116399	-0.913835	0.360937	1
MR1	PARP1	burden_dmg	-0.00480616	0.00525971	-0.91377	0.360971	1
MR4	TNK2	burden_dmg	-0.00343374	0.00375789	-0.913742	0.360986	1
MR1	MYH7	burden_dmg	0.00392899	0.00429992	0.913737	0.360988	1
MR3	ZMYM6	burden_dmg	-0.00428794	0.00469322	-0.913645	0.361036	1
MR3	EPHA3	burden_dmg	0.00491124	0.00537548	0.913638	0.361041	1
MR1	LMBR1	burden_dmg	-0.00732575	0.00801827	-0.913632	0.361043	1
MR3	IGFALS	burden_dmg	0.00381589	0.00417677	0.913597	0.361062	1
MR2	NUF2	burden_dmg	-0.00867614	0.00949673	-0.913592	0.361065	1
MR3	ZNF549	burden_dmg	-0.00896088	0.00980879	-0.913556	0.361083	1
MR3	GNAI3	burden_dmg	-0.00767928	0.00840614	-0.913532	0.361096	1
MR4	GALNT10	burden_dmg	-0.00658939	0.00721333	-0.913502	0.361112	1
MR1	MOB1B	burden_dmg	-0.00911243	0.00997607	-0.913429	0.36115	1
MR1	MACO1	burden_dmg	-0.00918486	0.0100561	-0.91336	0.361186	1
MR4	SNRPB	burden_dmg	0.00742846	0.00813372	0.913292	0.361222	1
MR4	STON2	burden_dmg	-0.00572221	0.0062655	-0.913288	0.361224	1
MR3	CMAS	burden_dmg	-0.00862804	0.00944727	-0.913284	0.361226	1
MR2	CHD9	burden_dmg	0.00373102	0.00408554	0.913226	0.361257	1
MR1	FEZF2	burden_dmg	-0.00549409	0.0060164	-0.913187	0.361277	1
MR2	CLDN10	burden_dmg	0.00984647	0.0107828	0.913169	0.361287	1
MR4	TMEM215	burden_dmg	0.00952162	0.010427	0.913169	0.361287	1
MR4	ERC1	burden_dmg	-0.00662763	0.00725877	-0.913051	0.361349	1
MR2	ABHD17A	burden_dmg	0.00539605	0.00590994	0.913047	0.361351	1
MR3	OR7A5	burden_dmg	0.00540952	0.00592493	0.91301	0.36137	1
MR2	SKIL	burden_dmg	-0.0118899	0.0130228	-0.913003	0.361374	1
MR2	SH3GL1	burden_dmg	0.0126562	0.0138624	0.91299	0.361381	1
MR1	NTS	burden_dmg	-0.00971279	0.0106386	-0.912975	0.361389	1
MR1	LTBP3	burden_dmg	-0.00388822	0.00425889	-0.912966	0.361394	1
MR1	DHX8	burden_dmg	-0.00384073	0.00420697	-0.912943	0.361406	1
MR2	TLX2	burden_dmg	0.00650478	0.00712512	0.912936	0.361409	1
MR2	GRB14	burden_dmg	-0.00641777	0.00702987	-0.91293	0.361413	1
MR4	NAV2	burden_dmg	-0.00282645	0.00309613	-0.912897	0.36143	1
MR4	TPGS2	burden_dmg	0.00763329	0.00836168	0.91289	0.361434	1
MR1	ADRA2B	burden_dmg	-0.0058078	0.00636202	-0.912886	0.361436	1
MR3	OR4P4	burden_dmg	-0.0105671	0.0115758	-0.912864	0.361447	1
MR1	SWT1	burden_dmg	0.0066298	0.0072628	0.912844	0.361458	1
MR4	MOSPD3	burden_dmg	-0.0075403	0.00826034	-0.912831	0.361464	1
MR3	SERPINB9	burden_dmg	-0.00945346	0.0103568	-0.912777	0.361493	1
MR2	PRMT6	burden_dmg	-0.00797895	0.0087417	-0.912746	0.361509	1
MR3	LNX2	burden_dmg	-0.00645536	0.0070726	-0.912728	0.361519	1
MR2	STX2	burden_dmg	-0.00864848	0.00947564	-0.912707	0.36153	1
MR1	CCAR1	burden_dmg	-0.0056731	0.00621594	-0.912669	0.36155	1
MR4	PAICS	burden_dmg	-0.00773882	0.00848035	-0.912559	0.361608	1
MR2	CLEC6A	burden_dmg	0.0160176	0.0175538	0.912486	0.361646	1
MR4	RUFY3	burden_dmg	-0.00510004	0.00558943	-0.912444	0.361668	1
MR3	TEKT1	burden_dmg	-0.00659123	0.00722373	-0.912441	0.36167	1
MR1	HYAL2	burden_dmg	0.0104122	0.0114114	0.91244	0.36167	1
MR3	DPYSL4	burden_dmg	0.00676522	0.00741449	0.912433	0.361674	1
MR3	PIAS4	burden_dmg	0.00745236	0.008168	0.912385	0.361699	1
MR2	NDRG4	burden_dmg	-0.00504587	0.00553052	-0.912368	0.361708	1
MR1	GALNT8	burden_dmg	-0.00587742	0.00644286	-0.912237	0.361777	1
MR4	CLPTM1L	burden_dmg	0.00811736	0.00889836	0.912231	0.36178	1
MR3	PHYHIP	burden_dmg	0.0106103	0.0116317	0.912192	0.361801	1
MR1	CSRP1	burden_dmg	-0.00883974	0.0096907	-0.912189	0.361802	1
MR2	ELP4	burden_dmg	-0.00688145	0.007544	-0.912175	0.361809	1
MR4	BOC	burden_dmg	-0.0051832	0.00568246	-0.91214	0.361828	1
MR3	TOM1L2	burden_dmg	-0.00620033	0.00679772	-0.912118	0.36184	1
MR4	CLIP3	burden_dmg	-0.00419587	0.00460032	-0.912082	0.361858	1
MR1	FOXB2	burden_dmg	0.00518686	0.00568686	0.912078	0.361861	1
MR3	EDIL3	burden_dmg	0.0101076	0.0110848	0.911845	0.361984	1
MR1	CHRNA4	burden_dmg	-0.00588699	0.00645621	-0.911834	0.361989	1
MR2	MC2R	burden_dmg	-0.0106187	0.0116455	-0.911833	0.36199	1
MR4	GPLD1	burden_dmg	-0.00434502	0.00476515	-0.911832	0.36199	1
MR3	DOP1B	burden_dmg	-0.00303374	0.00332727	-0.911781	0.362017	1
MR3	SP5	burden_dmg	0.00629735	0.00690672	0.911772	0.362022	1
MR1	TOPBP1	burden_dmg	-0.00442436	0.00485255	-0.91176	0.362028	1
MR3	SAMD10	burden_dmg	-0.00756168	0.00829363	-0.911746	0.362035	1
MR1	BRPF3	burden_dmg	-0.00639393	0.00701343	-0.911669	0.362076	1
MR2	TMEM106A	burden_dmg	0.0101921	0.0111805	0.9116	0.362112	1
MR4	PPP1R14C	burden_dmg	-0.00452602	0.00496497	-0.911591	0.362117	1
MR3	SMPD3	burden_dmg	0.00527733	0.00578929	0.911568	0.362129	1
MR2	WNK2	burden_dmg	0.00419139	0.0045981	0.911547	0.36214	1
MR3	SAE1	burden_dmg	-0.00726864	0.00797521	-0.911404	0.362216	1
MR2	MON2	burden_dmg	-0.00524042	0.00575087	-0.91124	0.362302	1
MR4	PRR23C	burden_dmg	0.00947555	0.010399	0.911202	0.362322	1
MR4	KDM1A	burden_dmg	0.0074967	0.00822732	0.911195	0.362326	1
MR1	AAMDC	burden_dmg	0.00783012	0.00859326	0.911193	0.362326	1
MR1	CDIP1	burden_dmg	0.00887938	0.00974482	0.91119	0.362328	1
MR3	GAL3ST2	burden_dmg	-0.00400949	0.00440049	-0.911147	0.362351	1
MR1	SCN11A	burden_dmg	0.00493684	0.00541835	0.911134	0.362358	1
MR4	RPS6	burden_dmg	0.00937156	0.0102862	0.911083	0.362384	1
MR3	EEPD1	burden_dmg	-0.00588161	0.00645584	-0.911053	0.3624	1
MR3	C1orf74	burden_dmg	-0.009454	0.0103776	-0.911	0.362428	1
MR4	TFAP2E	burden_dmg	0.00605423	0.00664596	0.910963	0.362447	1
MR2	EIF4G2	burden_dmg	-0.00533353	0.00585538	-0.910878	0.362493	1
MR4	CITED4	burden_dmg	-0.00523843	0.00575103	-0.910869	0.362497	1
MR2	HLF	burden_dmg	0.00884542	0.00971112	0.910855	0.362504	1
MR3	RRS1	burden_dmg	0.0060565	0.0066494	0.910834	0.362516	1
MR2	BCL2L13	burden_dmg	0.00643291	0.0070627	0.910829	0.362518	1
MR2	SURF2	burden_dmg	0.0117503	0.0129009	0.910808	0.362529	1
MR2	MINAR2	burden_dmg	0.012465	0.0136858	0.910797	0.362535	1
MR3	MRPS10	burden_dmg	-0.00899748	0.00987962	-0.910711	0.362581	1
MR4	KIF13A	burden_dmg	0.00380131	0.00417406	0.910698	0.362588	1
MR3	FBXL18	burden_dmg	-0.00662024	0.00726953	-0.910684	0.362595	1
MR4	ESAM	burden_dmg	-0.00589647	0.00647494	-0.91066	0.362607	1
MR1	ALDH2	burden_dmg	-0.0108251	0.0118873	-0.910644	0.362616	1
MR2	PYGO1	burden_dmg	-0.00642473	0.00705559	-0.910587	0.362646	1
MR1	PARP2	burden_dmg	-0.00608897	0.00668694	-0.910576	0.362652	1
MR1	PDE1B	burden_dmg	-0.00732693	0.00804667	-0.910554	0.362663	1
MR3	ARL15	burden_dmg	0.00658837	0.00723559	0.91055	0.362665	1
MR3	ZNF716	burden_dmg	0.00704963	0.00774243	0.91052	0.362681	1
MR4	ABCC8	burden_dmg	0.0045098	0.00495333	0.910458	0.362714	1
MR1	OR52R1	burden_dmg	-0.00919184	0.0100972	-0.910336	0.362778	1
MR3	OR51D1	burden_dmg	-0.00608129	0.00668029	-0.910334	0.362779	1
MR3	UTRN	burden_dmg	0.00301527	0.00331264	0.910234	0.362832	1
MR1	VMAC	burden_dmg	0.0107889	0.0118533	0.910203	0.362848	1
MR3	SOCS4	burden_dmg	0.00906471	0.00996053	0.910063	0.362922	1
MR2	IQCA1	burden_dmg	-0.00413632	0.00454584	-0.909914	0.363	1
MR4	ZNF596	burden_dmg	0.00935049	0.0102783	0.909733	0.363096	1
MR4	DACT2	burden_dmg	0.00717253	0.00788462	0.909686	0.363121	1
MR1	WIPI2	burden_dmg	0.00752387	0.00827126	0.90964	0.363145	1
MR1	CATSPERE	burden_dmg	0.00803161	0.00882951	0.909633	0.363149	1
MR1	SYTL2	burden_dmg	0.00432028	0.00474954	0.90962	0.363155	1
MR1	ARRDC3	burden_dmg	-0.00852263	0.00937027	-0.909539	0.363198	1
MR2	DEFB1	burden_dmg	0.00982836	0.0108061	0.909523	0.363207	1
MR1	AOC1	burden_dmg	-0.00920055	0.0101159	-0.909516	0.36321	1
MR4	SOX4	burden_dmg	-0.00519796	0.00571527	-0.909487	0.363226	1
MR4	INTS10	burden_dmg	-0.00844161	0.00928194	-0.909466	0.363237	1
MR4	PHF2	burden_dmg	-0.00444323	0.00488584	-0.90941	0.363266	1
MR1	ZC3H14	burden_dmg	0.00562818	0.00618905	0.909377	0.363284	1
MR1	ALG3	burden_dmg	-0.00430656	0.00473612	-0.909301	0.363324	1
MR1	ETV3L	burden_dmg	-0.010824	0.0119041	-0.909268	0.363341	1
MR3	AKAP13	burden_dmg	0.00320911	0.00352959	0.909202	0.363376	1
MR4	DPAGT1	burden_dmg	-0.00653201	0.00718481	-0.909142	0.363407	1
MR3	SYNGR2	burden_dmg	-0.00789875	0.00868814	-0.909142	0.363408	1
MR4	TP53I3	burden_dmg	0.00622838	0.00685108	0.90911	0.363425	1
MR1	NOA1	burden_dmg	0.00751583	0.00826729	0.909104	0.363428	1
MR2	THOC1	burden_dmg	-0.00702363	0.007726	-0.90909	0.363435	1
MR2	LPIN2	burden_dmg	-0.00531371	0.00584561	-0.909008	0.363478	1
MR4	CYB5R2	burden_dmg	0.00774099	0.00851599	0.908994	0.363486	1
MR3	NUBP1	burden_dmg	0.00718891	0.00790869	0.908988	0.363489	1
MR1	CHKA	burden_dmg	0.00766814	0.00843601	0.908977	0.363495	1
MR4	SWT1	burden_dmg	0.00691393	0.00760654	0.908946	0.363511	1
MR4	PLXNA4	burden_dmg	0.00331794	0.0036504	0.908926	0.363522	1
MR1	ATL3	burden_dmg	-0.00638517	0.00702502	-0.908919	0.363525	1
MR2	ZNF772	burden_dmg	-0.0110655	0.0121744	-0.908915	0.363528	1
MR3	TEF	burden_dmg	0.00677707	0.00745679	0.908845	0.363565	1
MR4	QKI	burden_dmg	0.00424294	0.00466888	0.908771	0.363603	1
MR4	SEL1L2	burden_dmg	0.00554509	0.00610237	0.908678	0.363653	1
MR2	SCX	burden_dmg	0.0103001	0.0113354	0.90867	0.363657	1
MR2	SORCS1	burden_dmg	-0.00434391	0.00478058	-0.908658	0.363663	1
MR2	POLI	burden_dmg	0.0049561	0.00545554	0.908452	0.363772	1
MR4	TMEM240	burden_dmg	-0.00903226	0.00994274	-0.908427	0.363785	1
MR1	BAG3	burden_dmg	-0.00549253	0.00604644	-0.908391	0.363804	1
MR2	DNAJA4	burden_dmg	0.00588822	0.00648229	0.908355	0.363823	1
MR3	RNF111	burden_dmg	-0.00478749	0.00527059	-0.90834	0.363831	1
MR3	COPE	burden_dmg	-0.00638922	0.00703405	-0.908328	0.363837	1
MR3	SEMA3B	burden_dmg	0.00434367	0.00478215	0.90831	0.363847	1
MR4	SPTAN1	burden_dmg	0.00411323	0.00452867	0.908266	0.36387	1
MR3	PDLIM4	burden_dmg	0.00961157	0.0105824	0.908262	0.363872	1
MR3	HIPK4	burden_dmg	-0.00727974	0.00801505	-0.908258	0.363874	1
MR4	VIPR2	burden_dmg	-0.00704183	0.00775377	-0.908181	0.363915	1
MR1	PRDX1	burden_dmg	-0.0110465	0.0121648	-0.90807	0.363974	1
MR2	FYB1	burden_dmg	-0.00709017	0.00780812	-0.908051	0.363984	1
MR1	TRIB2	burden_dmg	-0.00637373	0.00701926	-0.908035	0.363992	1
MR1	PRKCI	burden_dmg	-0.00616718	0.00679186	-0.908026	0.363997	1
MR3	TMED2	burden_dmg	0.00678647	0.00747408	0.908001	0.36401	1
MR3	RIMS1	burden_dmg	-0.00428904	0.00472396	-0.907935	0.364045	1
MR1	RNF225	burden_dmg	-0.00817779	0.00900722	-0.907914	0.364056	1
MR3	OAZ3	burden_dmg	0.0112236	0.0123622	0.907894	0.364067	1
MR2	HMOX2	burden_dmg	-0.00795137	0.00875816	-0.907882	0.364073	1
MR2	TIMM44	burden_dmg	-0.00888336	0.00978473	-0.90788	0.364074	1
MR3	FERMT2	burden_dmg	0.0050097	0.00551802	0.90788	0.364074	1
MR1	IRX4	burden_dmg	0.00580416	0.00639369	0.907796	0.364118	1
MR4	IFNA4	burden_dmg	0.00514809	0.00567138	0.907731	0.364153	1
MR4	CELSR2	burden_dmg	0.00270405	0.00297893	0.907724	0.364156	1
MR3	SBK1	burden_dmg	-0.00641913	0.0070717	-0.90772	0.364159	1
MR3	HK2	burden_dmg	0.00500672	0.00551608	0.907659	0.364191	1
MR3	RAB8B	burden_dmg	0.00546509	0.00602111	0.907655	0.364193	1
MR2	TBCB	burden_dmg	-0.00814913	0.00897848	-0.907629	0.364207	1
MR4	RELL2	burden_dmg	-0.00862923	0.00950745	-0.907628	0.364207	1
MR3	MYO9A	burden_dmg	0.00311851	0.00343609	0.907576	0.364235	1
MR2	ZSCAN25	burden_dmg	-0.0099455	0.010959	-0.90752	0.364264	1
MR2	ADA2	burden_dmg	-0.00915552	0.0100887	-0.907502	0.364274	1
MR2	OSTC	burden_dmg	-0.0154381	0.0170127	-0.907447	0.364303	1
MR2	CCDC184	burden_dmg	0.010733	0.011828	0.907423	0.364315	1
MR1	PPP3CC	burden_dmg	-0.00716673	0.00789826	-0.907382	0.364337	1
MR2	ADGRL4	burden_dmg	0.0075235	0.00829145	0.90738	0.364338	1
MR2	FUT11	burden_dmg	0.0064716	0.00713221	0.907376	0.36434	1
MR4	NOP9	burden_dmg	0.00493962	0.00544409	0.907337	0.364361	1
MR3	SFRP2	burden_dmg	-0.00806734	0.00889134	-0.907325	0.364367	1
MR4	CRB2	burden_dmg	-0.00454186	0.00500579	-0.907323	0.364368	1
MR1	LRRC31	burden_dmg	-0.0088833	0.0097917	-0.907228	0.364418	1
MR1	CDC34	burden_dmg	-0.0145296	0.0160163	-0.907173	0.364447	1
MR4	SPOPL	burden_dmg	-0.00988387	0.0108952	-0.907173	0.364448	1
MR3	RILPL2	burden_dmg	0.0106536	0.011744	0.907158	0.364455	1
MR4	AK5	burden_dmg	0.0100319	0.01106	0.907049	0.364513	1
MR1	POU1F1	burden_dmg	0.00783053	0.00863307	0.907039	0.364518	1
MR2	PARP2	burden_dmg	-0.00675837	0.00745121	-0.907017	0.36453	1
MR4	TPRA1	burden_dmg	0.0050602	0.00557897	0.907014	0.364532	1
MR1	SLK	burden_dmg	0.00508514	0.00560699	0.906928	0.364577	1
MR4	ME1	burden_dmg	0.00465896	0.00513717	0.906912	0.364585	1
MR1	ENO1	burden_dmg	0.0071681	0.00790424	0.906869	0.364608	1
MR1	TFF3	burden_dmg	-0.00767518	0.00846345	-0.906861	0.364612	1
MR3	ZNF425	burden_dmg	0.00705196	0.00777643	0.906837	0.364625	1
MR3	MRPL47	burden_dmg	-0.00895038	0.00987031	-0.906799	0.364645	1
MR1	ANKS6	burden_dmg	0.00544028	0.00599973	0.906755	0.364669	1
MR2	POU3F1	burden_dmg	0.00653346	0.00720542	0.906742	0.364675	1
MR1	ANKS4B	burden_dmg	-0.0080595	0.00888853	-0.906731	0.364681	1
MR3	DDX42	burden_dmg	-0.00617091	0.00680594	-0.906694	0.364701	1
MR2	ADGB	burden_dmg	-0.00585144	0.00645378	-0.906669	0.364714	1
MR4	TMEM50B	burden_dmg	-0.0133229	0.0146948	-0.906641	0.364729	1
MR4	SLC2A2	burden_dmg	-0.00717573	0.00791494	-0.906606	0.364747	1
MR1	WDR41	burden_dmg	0.00491965	0.00542673	0.906559	0.364772	1
MR2	PRXL2C	burden_dmg	0.00964945	0.010644	0.906559	0.364772	1
MR2	WNT4	burden_dmg	0.00792642	0.00874345	0.906555	0.364774	1
MR3	LGALS3	burden_dmg	-0.00598548	0.00660251	-0.906547	0.364779	1
MR3	GNB5	burden_dmg	0.00677206	0.00747028	0.906534	0.364785	1
MR2	MAP4K3	burden_dmg	-0.00621552	0.00685677	-0.906479	0.364814	1
MR2	FAM83D	burden_dmg	0.00815226	0.00899376	0.906435	0.364838	1
MR4	NEDD4	burden_dmg	0.00399178	0.00440402	0.906394	0.36486	1
MR3	RPL35	burden_dmg	-0.00964755	0.0106441	-0.906375	0.364869	1
MR3	MTRF1	burden_dmg	-0.00652897	0.00720414	-0.90628	0.36492	1
MR2	UBR7	burden_dmg	0.0108575	0.0119804	0.906272	0.364924	1
MR1	UGT1A7	burden_dmg	0.00837851	0.0092455	0.906226	0.364948	1
MR4	FOXD3	burden_dmg	-0.00525249	0.00579604	-0.906222	0.364951	1
MR3	PDK1	burden_dmg	0.00740745	0.00817451	0.906165	0.364981	1
MR2	TSPAN32	burden_dmg	0.00703058	0.00775892	0.906128	0.365	1
MR4	SLC7A4	burden_dmg	-0.0045639	0.0050368	-0.906111	0.365009	1
MR3	PLBD2	burden_dmg	0.0061033	0.00673595	0.906079	0.365026	1
MR4	CHADL	burden_dmg	0.00585222	0.00646019	0.905889	0.365126	1
MR1	PPIP5K1	burden_dmg	-0.00751575	0.00829689	-0.905852	0.365146	1
MR1	SF3B4	burden_dmg	-0.00891275	0.00983937	-0.905826	0.36516	1
MR3	GALM	burden_dmg	0.00609508	0.00672877	0.905824	0.365161	1
MR4	ST6GALNAC3	burden_dmg	0.00787666	0.00869592	0.905788	0.36518	1
MR3	KMT2B	burden_dmg	-0.00267704	0.00295562	-0.905743	0.365204	1
MR4	SRPK2	burden_dmg	0.00514867	0.00568451	0.905738	0.365207	1
MR1	CAPN7	burden_dmg	-0.00729409	0.00805381	-0.90567	0.365243	1
MR4	NCS1	burden_dmg	-0.00549431	0.00606692	-0.905617	0.365271	1
MR3	GLI3	burden_dmg	-0.00428787	0.00473498	-0.905573	0.365294	1
MR4	CA7	burden_dmg	0.00762014	0.00841507	0.905536	0.365314	1
MR1	HTR7	burden_dmg	0.00874816	0.00966194	0.905425	0.365372	1
MR2	FCMR	burden_dmg	-0.010612	0.011721	-0.905384	0.365394	1
MR2	CNTN5	burden_dmg	0.00319132	0.00352483	0.905382	0.365395	1
MR3	SPATA4	burden_dmg	0.00722525	0.00798054	0.905359	0.365407	1
MR2	SETD6	burden_dmg	0.00508898	0.00562098	0.905356	0.365409	1
MR1	ARL14	burden_dmg	-0.0089983	0.00993902	-0.905351	0.365411	1
MR2	MTUS1	burden_dmg	0.0041842	0.00462166	0.905346	0.365414	1
MR3	SARAF	burden_dmg	-0.00586068	0.00647343	-0.905344	0.365415	1
MR4	HLF	burden_dmg	0.00826291	0.00912752	0.905275	0.365452	1
MR2	SIX3	burden_dmg	0.00591591	0.00653493	0.905275	0.365452	1
MR4	BAHCC1	burden_dmg	0.00526751	0.00581903	0.905221	0.36548	1
MR2	PAX5	burden_dmg	0.00867593	0.0095847	0.905185	0.365499	1
MR1	IFT88	burden_dmg	-0.00517051	0.00571218	-0.905172	0.365506	1
MR2	ARL14	burden_dmg	-0.0100245	0.011075	-0.90515	0.365518	1
MR4	ZNF184	burden_dmg	-0.00972741	0.0107469	-0.905138	0.365524	1
MR4	TPR	burden_dmg	0.00367145	0.00405644	0.905093	0.365548	1
MR2	FAM83A	burden_dmg	0.00706987	0.00781123	0.90509	0.36555	1
MR3	KRT9	burden_dmg	0.00635697	0.0070238	0.905061	0.365565	1
MR3	PSMC5	burden_dmg	-0.00821428	0.00907636	-0.90502	0.365587	1
MR4	ITGBL1	burden_dmg	0.00777167	0.00858825	0.904919	0.36564	1
MR1	CFAP73	burden_dmg	0.00611858	0.00676184	0.904869	0.365666	1
MR3	NAIF1	burden_dmg	-0.00464731	0.005136	-0.904849	0.365677	1
MR2	CDADC1	burden_dmg	-0.00838705	0.00926935	-0.904815	0.365695	1
MR4	PPP4R2	burden_dmg	-0.00916966	0.0101348	-0.904772	0.365718	1
MR3	UBAP1L	burden_dmg	-0.00973035	0.0107552	-0.904708	0.365752	1
MR4	ATP8B4	burden_dmg	-0.00352555	0.00389705	-0.904673	0.365771	1
MR4	ZBTB16	burden_dmg	0.0094356	0.0104301	0.904649	0.365783	1
MR1	TOM1L1	burden_dmg	0.00686619	0.00758995	0.904643	0.365787	1
MR1	SEMA4B	burden_dmg	-0.00432459	0.00478059	-0.904614	0.365802	1
MR4	MYO1C	burden_dmg	0.00280852	0.00310493	0.904537	0.365842	1
MR2	ROPN1L	burden_dmg	0.00649788	0.00718367	0.904535	0.365844	1
MR4	CDV3	burden_dmg	0.00798554	0.00882874	0.904494	0.365865	1
MR1	PRSS22	burden_dmg	-0.0107809	0.011921	-0.904364	0.365934	1
MR2	ENPP3	burden_dmg	0.00519296	0.00574213	0.904361	0.365936	1
MR1	FRS3	burden_dmg	0.00713469	0.00788949	0.904328	0.365954	1
MR2	ARFRP1	burden_dmg	-0.0111529	0.0123333	-0.904292	0.365972	1
MR3	LRRC8A	burden_dmg	0.00791156	0.00874912	0.90427	0.365984	1
MR3	CCDC194	burden_dmg	-0.0124633	0.0137829	-0.904256	0.365991	1
MR3	CYSRT1	burden_dmg	0.00585817	0.00647847	0.904253	0.365993	1
MR1	IL15RA	burden_dmg	-0.0096557	0.0106782	-0.904242	0.365999	1
MR2	OR52I1	burden_dmg	-0.0120118	0.0132839	-0.90424	0.366	1
MR4	GPR20	burden_dmg	-0.00585057	0.00647033	-0.904215	0.366013	1
MR4	ESYT2	burden_dmg	-0.00513034	0.0056739	-0.904199	0.366021	1
MR4	OR13F1	burden_dmg	0.0114219	0.0126325	0.904172	0.366036	1
MR3	SLC25A11	burden_dmg	-0.00611848	0.00676722	-0.904134	0.366056	1
MR1	NOP2	burden_dmg	0.00595043	0.00658137	0.904132	0.366057	1
MR3	FYN	burden_dmg	-0.00966915	0.0106946	-0.904113	0.366067	1
MR4	GOLPH3	burden_dmg	-0.0127879	0.0141466	-0.903952	0.366153	1
MR2	SYNJ2	burden_dmg	-0.00308564	0.00341355	-0.903937	0.36616	1
MR3	FOXK1	burden_dmg	-0.0065212	0.00721461	-0.903889	0.366186	1
MR2	EIF4EBP2	burden_dmg	0.00823423	0.00911031	0.903836	0.366214	1
MR1	CDS1	burden_dmg	-0.00436493	0.00482961	-0.903786	0.366241	1
MR2	RAB36	burden_dmg	0.0128029	0.0141659	0.903778	0.366245	1
MR3	ASCC2	burden_dmg	0.0061301	0.00678315	0.903725	0.366273	1
MR3	KLF1	burden_dmg	0.00855286	0.00946412	0.903715	0.366278	1
MR4	CFAP70	burden_dmg	0.00587361	0.00650001	0.903631	0.366323	1
MR4	TAF10	burden_dmg	0.007991	0.00884353	0.903599	0.36634	1
MR4	SPOCK3	burden_dmg	-0.00880747	0.00974714	-0.903595	0.366342	1
MR4	FGL2	burden_dmg	0.00872366	0.00965526	0.903515	0.366384	1
MR4	PI4K2A	burden_dmg	0.00872624	0.00965844	0.903483	0.366401	1
MR4	MCM2	burden_dmg	-0.00373493	0.00413417	-0.903429	0.36643	1
MR2	OR51B4	burden_dmg	-0.0132018	0.0146131	-0.903424	0.366432	1
MR4	PRKAA2	burden_dmg	0.00772764	0.00855405	0.90339	0.366451	1
MR1	LGALS7B	burden_dmg	0.010118	0.011201	0.90331	0.366493	1
MR4	LMBR1	burden_dmg	-0.00758559	0.00839777	-0.903286	0.366506	1
MR1	CES3	burden_dmg	0.00593161	0.00656691	0.903257	0.366521	1
MR2	RNF187	burden_dmg	0.0105632	0.0116954	0.903198	0.366552	1
MR3	KLHL35	burden_dmg	-0.00409624	0.00453536	-0.903178	0.366563	1
MR4	PCYT1A	burden_dmg	0.00758984	0.00840363	0.903162	0.366571	1
MR2	SRPK1	burden_dmg	0.00893906	0.00989754	0.90316	0.366573	1
MR2	HAS1	burden_dmg	-0.00378515	0.00419118	-0.903123	0.366592	1
MR3	GSG1	burden_dmg	0.00372409	0.00412368	0.903099	0.366605	1
MR3	MYOCD	burden_dmg	-0.00489133	0.00541661	-0.903025	0.366644	1
MR1	PARPBP	burden_dmg	0.0052287	0.00579023	0.903021	0.366646	1
MR4	OPRK1	burden_dmg	0.00998532	0.0110581	0.902985	0.366666	1
MR4	SMG7	burden_dmg	0.00339995	0.00376528	0.902973	0.366672	1
MR2	CHRM5	burden_dmg	-0.00717726	0.00794868	-0.902949	0.366684	1
MR3	CCDC12	burden_dmg	0.0132492	0.0146735	0.902932	0.366694	1
MR2	LTBP1	burden_dmg	0.00445402	0.00493285	0.90293	0.366694	1
MR3	VPS28	burden_dmg	-0.00789408	0.00874273	-0.90293	0.366695	1
MR1	GPR141	burden_dmg	0.0113885	0.0126132	0.902902	0.36671	1
MR1	ZSCAN5B	burden_dmg	0.00773157	0.00856316	0.902887	0.366717	1
MR2	CYP2F1	burden_dmg	-0.0079638	0.00882154	-0.902767	0.366781	1
MR2	EPHB6	burden_dmg	0.00643018	0.00712286	0.902753	0.366789	1
MR3	SIRT4	burden_dmg	-0.0070174	0.00777382	-0.902697	0.366818	1
MR3	MIF4GD	burden_dmg	0.00924338	0.0102401	0.902664	0.366836	1
MR3	PGM1	burden_dmg	0.00640501	0.0070961	0.90261	0.366865	1
MR1	CCDC69	burden_dmg	0.00955929	0.0105907	0.902609	0.366865	1
MR2	MFSD5	burden_dmg	-0.00852737	0.00944793	-0.902564	0.366889	1
MR2	SALL3	burden_dmg	0.00427204	0.00473343	0.902524	0.36691	1
MR4	RSPO4	burden_dmg	0.00599732	0.00664508	0.90252	0.366912	1
MR2	SLC49A3	burden_dmg	0.00572787	0.00634661	0.902508	0.366918	1
MR2	CNPY4	burden_dmg	-0.00749362	0.00830313	-0.902505	0.36692	1
MR1	SEL1L	burden_dmg	-0.00674946	0.00747884	-0.902474	0.366937	1
MR3	PDE6B	burden_dmg	0.0046249	0.00512484	0.902446	0.366951	1
MR1	TRAF3IP1	burden_dmg	-0.00605754	0.00671247	-0.90243	0.36696	1
MR3	ZFPM2	burden_dmg	0.0037361	0.00414034	0.902365	0.366995	1
MR2	RNF185	burden_dmg	0.0114604	0.0127005	0.90236	0.366997	1
MR3	HS6ST3	burden_dmg	0.00581165	0.00644109	0.902278	0.367041	1
MR2	ACSM2A	burden_dmg	-0.00867832	0.00961827	-0.902274	0.367043	1
MR2	C4B	burden_dmg	-0.0119122	0.0132031	-0.90223	0.367066	1
MR1	CCBE1	burden_dmg	0.00419843	0.00465342	0.902224	0.367069	1
MR2	SLC7A4	burden_dmg	-0.00483427	0.00535886	-0.902108	0.367131	1
MR4	TMEM120B	burden_dmg	-0.009307	0.0103177	-0.902045	0.367164	1
MR4	PNPO	burden_dmg	0.00727446	0.00806443	0.902043	0.367166	1
MR4	USP37	burden_dmg	-0.00592656	0.00657034	-0.902017	0.367179	1
MR3	PDPR	burden_dmg	-0.00264434	0.002932	-0.901889	0.367247	1
MR1	ST6GAL2	burden_dmg	0.00967201	0.0107246	0.901857	0.367264	1
MR3	CEP192	burden_dmg	0.00464441	0.00515013	0.901805	0.367292	1
MR3	SLC4A1AP	burden_dmg	-0.00638861	0.00708474	-0.901742	0.367325	1
MR3	OR7D2	burden_dmg	0.00667957	0.00740768	0.901709	0.367343	1
MR1	DHX30	burden_dmg	-0.0053154	0.00589507	-0.901669	0.367364	1
MR2	METTL2B	burden_dmg	0.00974949	0.0108129	0.901653	0.367372	1
MR3	DRD3	burden_dmg	-0.00931639	0.0103331	-0.901608	0.367397	1
MR2	SLC36A2	burden_dmg	-0.00574986	0.00637745	-0.901593	0.367405	1
MR1	BCL7A	burden_dmg	-0.00921088	0.0102165	-0.901572	0.367415	1
MR4	CNTN3	burden_dmg	0.00611877	0.00678679	0.90157	0.367416	1
MR1	THSD7B	burden_dmg	-0.00487221	0.00540452	-0.901506	0.367451	1
MR4	KIF26B	burden_dmg	-0.00311903	0.00345986	-0.901491	0.367459	1
MR1	CYP19A1	burden_dmg	0.00997018	0.0110599	0.901475	0.367467	1
MR3	DEGS1	burden_dmg	0.00870092	0.00965214	0.90145	0.36748	1
MR2	ARRDC3	burden_dmg	-0.00941219	0.0104412	-0.901443	0.367484	1
MR2	SLC30A8	burden_dmg	0.00948573	0.010524	0.901341	0.367538	1
MR2	SIRT2	burden_dmg	0.00905529	0.010047	0.901294	0.367563	1
MR1	GLS2	burden_dmg	-0.010082	0.0111862	-0.90129	0.367565	1
MR3	DONSON	burden_dmg	-0.00510158	0.00566046	-0.901266	0.367578	1
MR3	PGR	burden_dmg	-0.00614149	0.00681505	-0.901166	0.367631	1
MR3	LBR	burden_dmg	0.00609899	0.00676889	0.901033	0.367702	1
MR1	HLTF	burden_dmg	0.00350383	0.00388875	0.901018	0.36771	1
MR4	TTC34	burden_dmg	-0.00642065	0.00712603	-0.901013	0.367713	1
MR1	PAQR6	burden_dmg	0.010051	0.0111552	0.901012	0.367713	1
MR1	HSPA14	burden_dmg	-0.00626888	0.00695761	-0.90101	0.367714	1
MR2	GRK6	burden_dmg	0.00488463	0.00542144	0.900983	0.367729	1
MR1	ZNF462	burden_dmg	0.00325552	0.00361353	0.900924	0.36776	1
MR3	SUGCT	burden_dmg	-0.00861331	0.00956082	-0.900897	0.367774	1
MR1	TCFL5	burden_dmg	-0.00414787	0.00460421	-0.900887	0.36778	1
MR3	MEOX2	burden_dmg	0.00494756	0.00549187	0.900887	0.36778	1
MR4	ABCB4	burden_dmg	0.00434158	0.00482045	0.900659	0.367901	1
MR1	ANO8	burden_dmg	-0.0039135	0.00434526	-0.900637	0.367912	1
MR4	COL11A2	burden_dmg	-0.00396794	0.00440592	-0.900592	0.367937	1
MR2	ADIPOR2	burden_dmg	-0.0101734	0.0112969	-0.900546	0.367961	1
MR2	MFSD11	burden_dmg	0.00800076	0.00888444	0.900536	0.367966	1
MR4	HSF1	burden_dmg	0.00723596	0.00803547	0.900502	0.367984	1
MR1	GPR83	burden_dmg	0.00820434	0.0091115	0.900437	0.368019	1
MR3	CPSF4L	burden_dmg	0.00962646	0.0106912	0.900412	0.368032	1
MR3	TTC4	burden_dmg	0.00841676	0.0093478	0.9004	0.368039	1
MR1	SLC17A9	burden_dmg	-0.00561214	0.00623297	-0.900396	0.368041	1
MR3	B4GALT7	burden_dmg	0.00525842	0.00584017	0.900388	0.368045	1
MR1	KIAA0040	burden_dmg	0.0100065	0.0111136	0.900386	0.368046	1
MR3	RNF34	burden_dmg	-0.00648115	0.0071984	-0.900359	0.36806	1
MR1	HR	burden_dmg	-0.00397025	0.00440964	-0.900356	0.368062	1
MR4	CFL2	burden_dmg	-0.0110373	0.0122593	-0.900316	0.368083	1
MR3	SYNRG	burden_dmg	0.0051514	0.00572209	0.900265	0.36811	1
MR3	TMEM11	burden_dmg	0.0126195	0.0140181	0.900228	0.36813	1
MR3	HSD3B2	burden_dmg	-0.0130846	0.0145358	-0.90016	0.368166	1
MR3	PALD1	burden_dmg	-0.00484002	0.005377	-0.900135	0.36818	1
MR4	FNTA	burden_dmg	-0.00674594	0.00749438	-0.900133	0.36818	1
MR4	TEX9	burden_dmg	-0.00605671	0.00672878	-0.90012	0.368188	1
MR4	DDX59	burden_dmg	-0.00462444	0.00513759	-0.900117	0.368189	1
MR1	MC2R	burden_dmg	0.00940702	0.0104511	0.900099	0.368198	1
MR1	PIGL	burden_dmg	0.00844185	0.00937895	0.900085	0.368206	1
MR4	CTR9	burden_dmg	-0.00721793	0.00801952	-0.900044	0.368228	1
MR1	GOLGA5	burden_dmg	0.00290841	0.00323157	0.899999	0.368252	1
MR2	EFHD2	burden_dmg	-0.00941635	0.0104629	-0.899978	0.368263	1
MR4	PLK2	burden_dmg	0.00605452	0.0067277	0.899939	0.368284	1
MR1	CDH15	burden_dmg	-0.00418233	0.00464763	-0.899884	0.368313	1
MR4	URB1	burden_dmg	-0.00410324	0.00456005	-0.899824	0.368345	1
MR2	ARFGEF1	burden_dmg	0.00472947	0.00525627	0.899776	0.36837	1
MR4	TMEM42	burden_dmg	0.00941608	0.010465	0.899771	0.368373	1
MR1	ZDHHC22	burden_dmg	0.0103252	0.0114756	0.899748	0.368385	1
MR3	NAA30	burden_dmg	-0.00712246	0.00791658	-0.899689	0.368417	1
MR1	BTN2A1	burden_dmg	-0.00640915	0.00712447	-0.899596	0.368466	1
MR2	ABHD12B	burden_dmg	-0.0104033	0.0115646	-0.899576	0.368477	1
MR1	CWC27	burden_dmg	-0.00679017	0.00754819	-0.899576	0.368477	1
MR4	MYH6	burden_dmg	-0.00292545	0.00325204	-0.899574	0.368478	1
MR1	STARD7	burden_dmg	-0.00705668	0.00784453	-0.899568	0.368481	1
MR1	GOLGA2	burden_dmg	0.00428756	0.00476637	0.899544	0.368494	1
MR3	WDR46	burden_dmg	0.00644786	0.00716815	0.899515	0.368509	1
MR1	CYP4V2	burden_dmg	-0.00643188	0.00715054	-0.899497	0.368519	1
MR2	NMNAT1	burden_dmg	0.0116706	0.012975	0.899471	0.368533	1
MR3	IL22RA1	burden_dmg	-0.00877476	0.00975568	-0.899452	0.368543	1
MR4	SEC24D	burden_dmg	-0.00605154	0.00672806	-0.899448	0.368545	1
MR3	IL20	burden_dmg	-0.00821169	0.00913019	-0.8994	0.368571	1
MR3	GIMAP7	burden_dmg	-0.00926962	0.0103067	-0.899382	0.36858	1
MR4	GRB14	burden_dmg	-0.00594253	0.00660744	-0.899369	0.368587	1
MR2	GDF5	burden_dmg	-0.00823288	0.00915406	-0.899369	0.368587	1
MR2	ANKMY2	burden_dmg	0.00899856	0.0100062	0.899297	0.368625	1
MR1	ABTB2	burden_dmg	-0.00418511	0.0046538	-0.899288	0.36863	1
MR3	CASP2	burden_dmg	0.00795346	0.00884484	0.89922	0.368666	1
MR3	IKZF5	burden_dmg	-0.0115538	0.0128499	-0.899139	0.368709	1
MR2	ZNF442	burden_dmg	-0.0115771	0.0128758	-0.899137	0.368711	1
MR4	CRTAC1	burden_dmg	0.00377112	0.00419443	0.89908	0.368741	1
MR3	CD5	burden_dmg	-0.00698364	0.00776794	-0.899034	0.368765	1
MR2	CELA1	burden_dmg	-0.00542749	0.0060371	-0.899023	0.368771	1
MR4	OR8K3	burden_dmg	-0.0104084	0.0115779	-0.898989	0.36879	1
MR1	EIF4H	burden_dmg	0.0120836	0.0134428	0.898894	0.36884	1
MR3	RHBDL3	burden_dmg	-0.00705307	0.0078469	-0.898835	0.368871	1
MR4	CXCR2	burden_dmg	0.00846963	0.0094236	0.898768	0.368907	1
MR1	PLEC	burden_dmg	-0.0021026	0.00233943	-0.898762	0.36891	1
MR4	ANKRD18A	burden_dmg	0.0105856	0.0117788	0.898701	0.368943	1
MR3	PCYOX1L	burden_dmg	-0.00786323	0.00874959	-0.898697	0.368945	1
MR2	ENTPD2	burden_dmg	0.00411409	0.00457798	0.898669	0.36896	1
MR1	CHRM1	burden_dmg	0.0119387	0.013285	0.898663	0.368963	1
MR3	ODF1	burden_dmg	0.00558939	0.00621995	0.898623	0.368984	1
MR1	SOD2	burden_dmg	-0.00964526	0.0107334	-0.898621	0.368986	1
MR2	GSX1	burden_dmg	0.00738092	0.00821367	0.898615	0.368989	1
MR2	PZP	burden_dmg	-0.00533672	0.00593893	-0.898598	0.368998	1
MR3	ZFP69	burden_dmg	0.00613568	0.00682807	0.898597	0.368998	1
MR1	BCAS1	burden_dmg	-0.00922029	0.0102608	-0.898596	0.368999	1
MR2	ELF2	burden_dmg	-0.00496347	0.00552377	-0.898565	0.369015	1
MR3	MRTFA	burden_dmg	0.00444552	0.00494769	0.898504	0.369048	1
MR1	ZNF90	burden_dmg	0.00785933	0.00874754	0.898462	0.36907	1
MR1	KREMEN2	burden_dmg	0.00718835	0.00800078	0.898456	0.369073	1
MR2	RBM28	burden_dmg	-0.00542039	0.00603324	-0.898422	0.369091	1
MR4	MAN2B1	burden_dmg	0.00565867	0.00629866	0.898393	0.369107	1
MR2	ZC3H12A	burden_dmg	-0.00669892	0.00745668	-0.898378	0.369115	1
MR4	USP32	burden_dmg	-0.0034323	0.00382059	-0.898368	0.36912	1
MR1	OR6S1	burden_dmg	0.00902765	0.0100491	0.898354	0.369128	1
MR3	THNSL2	burden_dmg	-0.00676579	0.00753145	-0.898338	0.369136	1
MR3	GRIN2B	burden_dmg	0.00760402	0.00846517	0.898272	0.369172	1
MR4	HOXB1	burden_dmg	-0.00746435	0.00830979	-0.898261	0.369177	1
MR3	GRHL3	burden_dmg	-0.00515919	0.00574374	-0.898229	0.369194	1
MR2	LGALS7B	burden_dmg	0.0112106	0.0124812	0.898196	0.369212	1
MR3	ZC3H14	burden_dmg	0.00550567	0.0061297	0.898196	0.369212	1
MR3	KY	burden_dmg	-0.00532826	0.00593249	-0.898149	0.369237	1
MR4	ARHGEF15	burden_dmg	-0.00456705	0.00508512	-0.898119	0.369253	1
MR1	CHST6	burden_dmg	0.00657957	0.00732611	0.898099	0.369264	1
MR2	SCUBE1	burden_dmg	-0.00419875	0.0046754	-0.898051	0.369289	1
MR1	ANKRD9	burden_dmg	0.00708041	0.0078843	0.898039	0.369295	1
MR3	FBXL3	burden_dmg	0.00870747	0.00969687	0.897967	0.369334	1
MR1	SLC22A18	burden_dmg	0.00557482	0.00620838	0.897952	0.369342	1
MR3	AVPR1B	burden_dmg	0.00637142	0.00709602	0.897887	0.369377	1
MR2	NAA16	burden_dmg	-0.00568101	0.00632747	-0.897834	0.369405	1
MR2	EEF2K	burden_dmg	0.00594839	0.00662556	0.897793	0.369426	1
MR3	RPTOR	burden_dmg	0.00501449	0.00558537	0.89779	0.369428	1
MR1	PPP6C	burden_dmg	-0.00904188	0.0100715	-0.897767	0.369441	1
MR1	GTF2IRD2B	burden_dmg	0.00865695	0.00964301	0.897743	0.369453	1
MR4	HSD17B11	burden_dmg	-0.011114	0.0123801	-0.897729	0.369461	1
MR2	ATP8B1	burden_dmg	-0.0044928	0.00500514	-0.897637	0.36951	1
MR1	HIC2	burden_dmg	-0.0067519	0.00752243	-0.89757	0.369546	1
MR1	KLK5	burden_dmg	-0.00838861	0.00934592	-0.897569	0.369546	1
MR1	NDUFS8	burden_dmg	0.00988996	0.0110195	0.897499	0.369584	1
MR2	ENTPD7	burden_dmg	-0.00852843	0.00950245	-0.897498	0.369584	1
MR3	XPOT	burden_dmg	-0.0060874	0.00678287	-0.897468	0.3696	1
MR3	MRPS31	burden_dmg	-0.00943109	0.0105089	-0.897437	0.369617	1
MR2	ADAM7	burden_dmg	0.0085254	0.00949977	0.897433	0.369619	1
MR3	CARD11	burden_dmg	0.00606587	0.00675961	0.89737	0.369652	1
MR1	CRIM1	burden_dmg	-0.00349087	0.00389013	-0.897364	0.369655	1
MR1	SGK2	burden_dmg	0.00486025	0.00541618	0.897358	0.369659	1
MR3	KIF3C	burden_dmg	-0.00538253	0.00599828	-0.897346	0.369665	1
MR2	EIF3J	burden_dmg	-0.011644	0.0129769	-0.897284	0.369698	1
MR3	PRPF8	burden_dmg	-0.00516801	0.00575971	-0.897269	0.369706	1
MR4	COL23A1	burden_dmg	-0.0043352	0.00483157	-0.897265	0.369708	1
MR1	NEDD4	burden_dmg	0.0037727	0.00420503	0.897187	0.36975	1
MR3	FAM219B	burden_dmg	0.0048923	0.0054532	0.897142	0.369774	1
MR3	HOXB7	burden_dmg	-0.0045786	0.00510389	-0.89708	0.369807	1
MR3	PANX3	burden_dmg	0.00660381	0.00736157	0.897065	0.369815	1
MR4	ZNF528	burden_dmg	-0.00513847	0.00572886	-0.896944	0.369879	1
MR3	ZNF721	burden_dmg	0.00808812	0.00901777	0.89691	0.369898	1
MR3	IRF2BPL	burden_dmg	0.00347717	0.00387691	0.896893	0.369907	1
MR4	TOX3	burden_dmg	0.00435222	0.00485283	0.896842	0.369934	1
MR1	CRISPLD1	burden_dmg	-0.0104821	0.0116887	-0.896778	0.369968	1
MR1	NPC1L1	burden_dmg	0.00497886	0.00555194	0.896777	0.369968	1
MR3	MMP24	burden_dmg	-0.00387863	0.00432522	-0.896746	0.369985	1
MR1	SND1	burden_dmg	0.00618107	0.00689293	0.896726	0.369996	1
MR4	ITGA8	burden_dmg	0.00430222	0.00479772	0.89672	0.369999	1
MR1	SPPL2A	burden_dmg	0.00751666	0.00838303	0.896652	0.370035	1
MR4	POLK	burden_dmg	0.00524755	0.00585247	0.896637	0.370043	1
MR2	KMT5C	burden_dmg	-0.00692044	0.00771899	-0.896547	0.370091	1
MR2	S100A16	burden_dmg	-0.0103274	0.0115194	-0.896528	0.370101	1
MR2	ISG20	burden_dmg	0.0131933	0.0147167	0.896488	0.370123	1
MR2	AKAP7	burden_dmg	0.00605051	0.00674924	0.896473	0.370131	1
MR3	PRAMEF15	burden_dmg	0.00542245	0.0060487	0.896464	0.370135	1
MR2	HVCN1	burden_dmg	-0.00953787	0.010641	-0.896332	0.370206	1
MR1	INTS13	burden_dmg	-0.00648797	0.00723887	-0.896269	0.37024	1
MR4	RAB28	burden_dmg	0.00543843	0.00606838	0.896191	0.370281	1
MR2	SURF6	burden_dmg	0.00790909	0.00882574	0.896139	0.370309	1
MR3	USP4	burden_dmg	0.00530706	0.00592226	0.896122	0.370318	1
MR2	EIF3F	burden_dmg	-0.00698673	0.00779693	-0.896087	0.370337	1
MR1	CKMT1B	burden_dmg	-0.0103032	0.0114981	-0.896077	0.370342	1
MR4	RGS4	burden_dmg	-0.0091024	0.0101584	-0.896044	0.37036	1
MR4	TMEM184A	burden_dmg	-0.00685757	0.00765322	-0.896037	0.370364	1
MR2	GALR2	burden_dmg	-0.00739889	0.00825746	-0.896026	0.370369	1
MR1	LTBP2	burden_dmg	0.00352419	0.00393323	0.896004	0.370381	1
MR3	APPL2	burden_dmg	-0.00425791	0.00475221	-0.895986	0.370391	1
MR1	HAPLN2	burden_dmg	0.00907356	0.0101271	0.895971	0.370399	1
MR4	SLC16A5	burden_dmg	-0.00840773	0.0093849	-0.895879	0.370448	1
MR2	WDR87	burden_dmg	-0.0041998	0.00468801	-0.895861	0.370457	1
MR2	ADAL	burden_dmg	-0.0111629	0.0124605	-0.895858	0.370459	1
MR3	MAPK11	burden_dmg	0.00596484	0.00665872	0.895794	0.370493	1
MR4	RDH11	burden_dmg	-0.0116549	0.0130108	-0.895787	0.370497	1
MR1	ANO10	burden_dmg	-0.00415369	0.00463755	-0.895665	0.370562	1
MR3	TNFRSF13B	burden_dmg	0.00588104	0.00656621	0.895652	0.370569	1
MR1	SWAP70	burden_dmg	-0.00969305	0.0108226	-0.895633	0.370579	1
MR1	OPN5	burden_dmg	0.0102772	0.011475	0.895615	0.370589	1
MR4	DPY19L1	burden_dmg	-0.0066089	0.00737968	-0.895555	0.370621	1
MR1	CASP8AP2	burden_dmg	-0.0056216	0.00627723	-0.895554	0.370621	1
MR1	CAMSAP2	burden_dmg	-0.00577127	0.00644442	-0.895546	0.370626	1
MR4	FOLR1	burden_dmg	0.0137779	0.0153852	0.895533	0.370633	1
MR3	BUD13	burden_dmg	-0.00546266	0.0061003	-0.895474	0.370664	1
MR1	RAD1	burden_dmg	-0.00853222	0.00952847	-0.895445	0.37068	1
MR4	HSP90B1	burden_dmg	-0.00510024	0.00569577	-0.895444	0.37068	1
MR4	ZNF502	burden_dmg	-0.0100908	0.0112694	-0.895411	0.370698	1
MR2	RTN4RL2	burden_dmg	-0.00877099	0.00979554	-0.895406	0.3707	1
MR2	UGT2B28	burden_dmg	0.0121981	0.0136233	0.895387	0.37071	1
MR4	ARHGAP22	burden_dmg	0.00535768	0.00598416	0.895311	0.370751	1
MR2	RHOT2	burden_dmg	0.0063339	0.00707522	0.895223	0.370798	1
MR3	PKHD1L1	burden_dmg	0.00236384	0.0026405	0.895222	0.370799	1
MR3	PGGHG	burden_dmg	-0.00407811	0.00455589	-0.895128	0.370849	1
MR2	BCAR1	burden_dmg	-0.00367954	0.00411086	-0.895079	0.370875	1
MR1	PCDHB13	burden_dmg	-0.00607482	0.0067872	-0.895041	0.370896	1
MR3	ZNF777	burden_dmg	-0.00648861	0.00724985	-0.895	0.370917	1
MR2	NPY1R	burden_dmg	-0.0111712	0.0124822	-0.894969	0.370934	1
MR4	RHPN2	burden_dmg	0.0041235	0.00460757	0.894942	0.370948	1
MR3	DLX2	burden_dmg	-0.00738146	0.00824798	-0.894942	0.370949	1
MR1	JPH1	burden_dmg	0.00516286	0.00576937	0.894874	0.370985	1
MR3	PDE11A	burden_dmg	-0.00362614	0.00405294	-0.894694	0.371081	1
MR2	OR5M10	burden_dmg	0.0159331	0.0178087	0.894678	0.371089	1
MR2	HSF2BP	burden_dmg	0.0126706	0.0141623	0.894673	0.371092	1
MR4	ELOVL3	burden_dmg	-0.00951405	0.0106342	-0.894665	0.371097	1
MR2	SIM1	burden_dmg	-0.00578075	0.0064623	-0.894534	0.371166	1
MR2	SYNGAP1	burden_dmg	-0.00367169	0.00410465	-0.89452	0.371174	1
MR1	FAM131B	burden_dmg	-0.00464001	0.00518732	-0.894491	0.37119	1
MR4	GFY	burden_dmg	-0.010296	0.0115109	-0.894451	0.371211	1
MR3	HOXA2	burden_dmg	-0.0081169	0.00907493	-0.894431	0.371221	1
MR2	CCDC171	burden_dmg	0.00383167	0.00428421	0.894371	0.371254	1
MR2	PODXL2	burden_dmg	0.00878095	0.00981805	0.894368	0.371255	1
MR3	OR51A4	burden_dmg	-0.00912734	0.0102055	-0.894356	0.371262	1
MR4	FUT6	burden_dmg	-0.00987922	0.0110462	-0.894354	0.371263	1
MR3	TMEM217	burden_dmg	0.0110209	0.0123233	0.894317	0.371282	1
MR3	ACOT12	burden_dmg	-0.00545662	0.00610174	-0.894272	0.371307	1
MR1	POMC	burden_dmg	-0.00700771	0.00783634	-0.894259	0.371314	1
MR4	PCDHA10	burden_dmg	0.00768891	0.00859822	0.894243	0.371322	1
MR1	CEP290	burden_dmg	-0.00236955	0.0026498	-0.894235	0.371326	1
MR4	JADE2	burden_dmg	-0.00545768	0.00610334	-0.894213	0.371338	1
MR1	HNRNPK	burden_dmg	-0.00785901	0.00878928	-0.894159	0.371367	1
MR1	YTHDC2	burden_dmg	-0.00490702	0.00548788	-0.894156	0.371369	1
MR2	ALG2	burden_dmg	0.0068858	0.00770132	0.894107	0.371395	1
MR2	POTEF	burden_dmg	-0.00425695	0.0047614	-0.894054	0.371423	1
MR4	NCEH1	burden_dmg	0.00766516	0.00857367	0.894035	0.371434	1
MR3	ATG4B	burden_dmg	-0.00776532	0.00868571	-0.894033	0.371434	1
MR4	IGSF11	burden_dmg	0.0077006	0.00861416	0.893947	0.37148	1
MR2	IQCG	burden_dmg	0.0113621	0.0127108	0.893894	0.371509	1
MR3	RASGRF2	burden_dmg	-0.00619937	0.00693547	-0.893864	0.371525	1
MR4	PRRT4	burden_dmg	0.00721427	0.00807095	0.893857	0.371529	1
MR1	MTMR2	burden_dmg	-0.00461842	0.00516698	-0.893833	0.371541	1
MR1	NECTIN4	burden_dmg	0.0054814	0.00613287	0.893773	0.371573	1
MR2	CASP7	burden_dmg	0.00839874	0.00939702	0.893766	0.371577	1
MR1	CAMTA2	burden_dmg	0.00396262	0.00443363	0.893765	0.371578	1
MR2	CP	burden_dmg	-0.00453868	0.00507825	-0.893749	0.371586	1
MR1	SLC17A7	burden_dmg	0.00805254	0.00901001	0.893734	0.371595	1
MR2	MEIOB	burden_dmg	-0.00744322	0.00832834	-0.893722	0.371601	1
MR4	AEBP2	burden_dmg	0.00453658	0.0050761	0.893713	0.371605	1
MR4	DRAXIN	burden_dmg	0.00745204	0.00833852	0.893688	0.371619	1
MR1	GPER1	burden_dmg	0.010175	0.0113868	0.893574	0.37168	1
MR2	GINS1	burden_dmg	-0.00591616	0.00662081	-0.893571	0.371682	1
MR2	EFR3B	burden_dmg	0.00684131	0.00765628	0.893555	0.37169	1
MR3	HCAR3	burden_dmg	-0.00575231	0.00643817	-0.893471	0.371735	1
MR1	TMEM151A	burden_dmg	-0.00698675	0.00782002	-0.893444	0.371749	1
MR3	CAPS2	burden_dmg	0.00687869	0.0076993	0.893418	0.371763	1
MR4	ZBTB4	burden_dmg	-0.00617926	0.00691643	-0.893418	0.371763	1
MR2	NUDT22	burden_dmg	0.0113673	0.0127235	0.893414	0.371766	1
MR2	ADAMTS19	burden_dmg	0.00583902	0.00653601	0.893362	0.371793	1
MR4	BCO2	burden_dmg	-0.00470623	0.00526805	-0.893352	0.371799	1
MR3	NUMB	burden_dmg	-0.00561146	0.00628147	-0.893336	0.371808	1
MR2	HAL	burden_dmg	-0.00388858	0.00435308	-0.893293	0.37183	1
MR1	ATP1A4	burden_dmg	0.00363753	0.00407207	0.893286	0.371834	1
MR2	PLCD4	burden_dmg	0.00560051	0.00626984	0.893247	0.371855	1
MR4	PMM2	burden_dmg	-0.00643244	0.00720151	-0.893207	0.371876	1
MR4	RAB1B	burden_dmg	0.0120392	0.0134787	0.893206	0.371877	1
MR3	ATP5F1C	burden_dmg	0.0106652	0.0119407	0.893183	0.371889	1
MR2	C9orf50	burden_dmg	-0.00961673	0.0107668	-0.893182	0.37189	1
MR1	POLR3G	burden_dmg	0.011509	0.0128854	0.89318	0.371891	1
MR4	SLC45A1	burden_dmg	-0.00513576	0.0057501	-0.893161	0.371901	1
MR4	CD101	burden_dmg	-0.00528312	0.00591511	-0.893156	0.371904	1
MR1	PRKACG	burden_dmg	-0.00855426	0.00957819	-0.893098	0.371935	1
MR3	BIRC6	burden_dmg	-0.00271383	0.00303877	-0.893071	0.371949	1
MR4	GRIP1	burden_dmg	-0.00376563	0.00421665	-0.89304	0.371966	1
MR4	C2orf81	burden_dmg	0.0135586	0.0151826	0.893038	0.371967	1
MR1	ACSM4	burden_dmg	-0.0050962	0.00570689	-0.892992	0.371992	1
MR4	PKD2L1	burden_dmg	-0.00454796	0.00509299	-0.892983	0.371996	1
MR3	USP2	burden_dmg	0.00531145	0.0059481	0.892967	0.372005	1
MR4	OR2T5	burden_dmg	0.00915955	0.0102576	0.892954	0.372012	1
MR4	TNFAIP8	burden_dmg	-0.00943561	0.0105669	-0.892942	0.372018	1
MR4	ANKRD20A1	burden_dmg	0.00695199	0.00778576	0.89291	0.372035	1
MR1	TMEM42	burden_dmg	0.00892167	0.00999212	0.89287	0.372057	1
MR3	WNT8B	burden_dmg	-0.00897001	0.0100466	-0.892838	0.372074	1
MR1	ACTRT3	burden_dmg	-0.00690801	0.00773744	-0.892804	0.372092	1
MR1	ADAMTS3	burden_dmg	0.00430161	0.00481872	0.892687	0.372155	1
MR3	PLCB1	burden_dmg	0.00574902	0.00644025	0.892671	0.372163	1
MR1	ANTXR1	burden_dmg	-0.00464281	0.0052011	-0.892658	0.37217	1
MR3	POU4F3	burden_dmg	0.00953335	0.01068	0.892639	0.372181	1
MR2	NCDN	burden_dmg	-0.00519862	0.00582393	-0.892632	0.372184	1
MR1	POMT1	burden_dmg	0.00557048	0.00624103	0.892558	0.372224	1
MR3	MMRN1	burden_dmg	-0.00460965	0.00516468	-0.892533	0.372237	1
MR3	HTRA3	burden_dmg	0.00681829	0.00763968	0.892484	0.372263	1
MR2	SDF4	burden_dmg	-0.00882067	0.00988364	-0.892452	0.372281	1
MR4	GLTP	burden_dmg	0.00755797	0.00846893	0.892436	0.372289	1
MR3	DYRK1A	burden_dmg	0.00384059	0.00430377	0.89238	0.372319	1
MR3	CYP2E1	burden_dmg	-0.00893095	0.0100088	-0.892312	0.372355	1
MR1	ZNF362	burden_dmg	-0.00652028	0.00730733	-0.892293	0.372366	1
MR3	MEX3D	burden_dmg	0.00463126	0.00519031	0.892291	0.372367	1
MR3	DST	burden_dmg	-0.00232064	0.00260081	-0.892276	0.372375	1
MR2	ABCA2	burden_dmg	0.00366812	0.00411116	0.892234	0.372397	1
MR2	KPNA5	burden_dmg	-0.00681298	0.00763618	-0.892197	0.372417	1
MR3	CEACAM19	burden_dmg	0.0102116	0.0114457	0.892177	0.372428	1
MR3	NUP98	burden_dmg	0.00348571	0.00390703	0.892164	0.372435	1
MR2	PDCD7	burden_dmg	-0.00805909	0.00903322	-0.892162	0.372436	1
MR3	TGS1	burden_dmg	0.00570288	0.00639231	0.892147	0.372444	1
MR4	C20orf202	burden_dmg	-0.00830962	0.00931445	-0.892121	0.372458	1
MR1	NYNRIN	burden_dmg	0.00552256	0.00619081	0.892058	0.372491	1
MR3	TMEM74	burden_dmg	0.0144162	0.016161	0.892038	0.372503	1
MR1	ZNF548	burden_dmg	-0.00958163	0.0107421	-0.891966	0.372541	1
MR2	OR10A4	burden_dmg	0.012738	0.0142814	0.891926	0.372563	1
MR4	SPRN	burden_dmg	0.010057	0.0112756	0.891925	0.372563	1
MR4	CRYBG3	burden_dmg	0.00419931	0.0047085	0.891857	0.3726	1
MR4	PRKCQ	burden_dmg	0.00903171	0.0101269	0.891855	0.372601	1
MR3	ZNF534	burden_dmg	0.00545995	0.00612221	0.891825	0.372616	1
MR4	AACS	burden_dmg	-0.00572104	0.00641499	-0.891824	0.372617	1
MR2	FBXL17	burden_dmg	0.00656251	0.00735862	0.891812	0.372624	1
MR2	CCN3	burden_dmg	0.0129858	0.0145618	0.891774	0.372644	1
MR4	VSIG10L	burden_dmg	-0.00423071	0.00474427	-0.891751	0.372656	1
MR4	PPP6R2	burden_dmg	0.00363885	0.00408072	0.891718	0.372674	1
MR2	LSMEM2	burden_dmg	0.0135852	0.0152351	0.891704	0.372682	1
MR3	PRODH2	burden_dmg	-0.00621299	0.00696782	-0.891669	0.3727	1
MR3	TUBA8	burden_dmg	0.00656653	0.00736484	0.891605	0.372734	1
MR2	ST8SIA6	burden_dmg	0.00629954	0.00706565	0.891572	0.372752	1
MR1	CARD16	burden_dmg	0.011808	0.0132446	0.891531	0.372774	1
MR2	TRIM42	burden_dmg	0.0051098	0.00573166	0.891505	0.372788	1
MR1	OR11H2	burden_dmg	-0.00525632	0.00589608	-0.891494	0.372794	1
MR4	DEPTOR	burden_dmg	0.00781187	0.0087627	0.891491	0.372795	1
MR3	TAT	burden_dmg	-0.0103713	0.0116339	-0.891471	0.372806	1
MR3	TNFAIP8	burden_dmg	-0.00890799	0.0099926	-0.891458	0.372813	1
MR1	MRPS14	burden_dmg	-0.0119019	0.0133511	-0.891457	0.372814	1
MR2	RETREG2	burden_dmg	-0.00565034	0.00633855	-0.891424	0.372832	1
MR1	EPS8L1	burden_dmg	0.00458572	0.00514435	0.891409	0.37284	1
MR1	BTN1A1	burden_dmg	-0.00842788	0.00945491	-0.891377	0.372857	1
MR4	TBX18	burden_dmg	-0.00593282	0.00665612	-0.891333	0.37288	1
MR4	HSPB6	burden_dmg	0.00791483	0.00888062	0.891247	0.372926	1
MR3	FOXA1	burden_dmg	-0.00482154	0.00540991	-0.891242	0.372929	1
MR2	KIT	burden_dmg	0.00646056	0.00724962	0.891159	0.372974	1
MR3	ATG9A	burden_dmg	-0.00666592	0.00748033	-0.891127	0.372991	1
MR1	CASKIN2	burden_dmg	0.00340251	0.00381839	0.891085	0.373013	1
MR3	IPO8	burden_dmg	0.00426749	0.00478968	0.890976	0.373072	1
MR4	SLC36A4	burden_dmg	0.00622327	0.00698485	0.890967	0.373076	1
MR4	IQCA1	burden_dmg	0.00380682	0.0042727	0.890964	0.373078	1
MR4	MON1A	burden_dmg	-0.0067153	0.00753771	-0.890894	0.373116	1
MR4	KCNK16	burden_dmg	-0.00523311	0.00587415	-0.890871	0.373128	1
MR2	MYO1D	burden_dmg	0.00513754	0.00576695	0.890859	0.373134	1
MR4	SAMD9	burden_dmg	0.00679333	0.00762682	0.890716	0.373211	1
MR4	ST7	burden_dmg	-0.00849436	0.00953693	-0.890681	0.37323	1
MR4	SLC35G4	burden_dmg	-0.00652896	0.00733097	-0.8906	0.373273	1
MR1	CLCNKA	burden_dmg	-0.00668467	0.00750587	-0.890592	0.373278	1
MR2	OR11H12	burden_dmg	0.00526608	0.00591305	0.890586	0.373281	1
MR2	RELT	burden_dmg	-0.00690109	0.00774904	-0.890574	0.373288	1
MR1	ZNF574	burden_dmg	0.00791389	0.0088864	0.890562	0.373294	1
MR4	DBP	burden_dmg	0.00633695	0.00711577	0.890551	0.3733	1
MR3	KAT14	burden_dmg	-0.00479615	0.005386	-0.890485	0.373335	1
MR3	TLR1	burden_dmg	-0.00482527	0.00541925	-0.890394	0.373384	1
MR2	RPL27	burden_dmg	0.00881655	0.00990199	0.890382	0.373391	1
MR4	ABCA3	burden_dmg	0.00385165	0.00432598	0.890354	0.373406	1
MR2	ZC2HC1A	burden_dmg	0.00697072	0.00782939	0.890327	0.37342	1
MR2	SAMD4B	burden_dmg	0.00866107	0.00972844	0.890284	0.373443	1
MR1	TTR	burden_dmg	0.00972181	0.0109205	0.890235	0.373469	1
MR3	LINGO3	burden_dmg	0.00425306	0.00477747	0.890233	0.37347	1
MR3	NR2F2	burden_dmg	0.00397434	0.00446464	0.890182	0.373498	1
MR2	PRADC1	burden_dmg	0.00926843	0.0104128	0.890104	0.37354	1
MR2	ZBTB1	burden_dmg	-0.00931611	0.0104664	-0.8901	0.373542	1
MR2	GNG11	burden_dmg	-0.0136042	0.0152843	-0.890079	0.373553	1
MR3	BNIP3L	burden_dmg	-0.00877387	0.00985742	-0.890078	0.373554	1
MR3	RAVER1	burden_dmg	0.00588565	0.00661278	0.890042	0.373573	1
MR2	SCAPER	burden_dmg	-0.00558675	0.00627708	-0.890024	0.373583	1
MR4	SCNN1D	burden_dmg	0.00648777	0.00728959	0.890005	0.373593	1
MR3	KCNJ14	burden_dmg	-0.00593144	0.00666451	-0.890004	0.373593	1
MR4	IFIT5	burden_dmg	-0.00960494	0.0107923	-0.88998	0.373606	1
MR2	MCRIP2	burden_dmg	0.00856766	0.00962689	0.889972	0.37361	1
MR4	ADAD2	burden_dmg	-0.00520396	0.00584733	-0.889972	0.373611	1
MR3	VDR	burden_dmg	-0.00837391	0.00940937	-0.889955	0.37362	1
MR3	JMY	burden_dmg	-0.00536655	0.00603017	-0.889949	0.373623	1
MR1	RLBP1	burden_dmg	0.00536663	0.00603031	0.889942	0.373626	1
MR4	B3GNT4	burden_dmg	0.00886926	0.00996624	0.88993	0.373633	1
MR2	SECISBP2L	burden_dmg	0.00513619	0.00577145	0.889929	0.373633	1
MR2	MCL1	burden_dmg	-0.00566314	0.00636368	-0.889916	0.37364	1
MR4	NAT14	burden_dmg	-0.00529608	0.00595173	-0.889839	0.373682	1
MR1	CLCA1	burden_dmg	0.00642501	0.00722065	0.88981	0.373697	1
MR1	DOCK2	burden_dmg	0.00470369	0.00528638	0.889776	0.373716	1
MR2	ADD3	burden_dmg	0.00517353	0.0058146	0.889748	0.373731	1
MR2	CNGA3	burden_dmg	-0.00720005	0.00809235	-0.889736	0.373737	1
MR3	FAM184B	burden_dmg	0.00335369	0.00376934	0.889729	0.373741	1
MR4	GNA13	burden_dmg	-0.00623578	0.00700869	-0.889722	0.373745	1
MR4	DNA2	burden_dmg	0.00386024	0.00433876	0.88971	0.373751	1
MR4	ABHD12	burden_dmg	0.00546008	0.006137	0.889698	0.373757	1
MR1	ACADM	burden_dmg	0.00491529	0.0055248	0.889676	0.373769	1
MR1	HTR6	burden_dmg	-0.00714361	0.00802947	-0.889673	0.373771	1
MR3	ALPL	burden_dmg	-0.00667852	0.00750697	-0.889642	0.373787	1
MR1	ATAD2	burden_dmg	0.00393503	0.00442322	0.889629	0.373795	1
MR1	PHF20	burden_dmg	-0.00514402	0.00578236	-0.889606	0.373807	1
MR1	CPT1C	burden_dmg	-0.00544049	0.00611567	-0.889599	0.37381	1
MR4	EVA1C	burden_dmg	-0.00704188	0.00791587	-0.889591	0.373815	1
MR3	PEA15	burden_dmg	0.00931939	0.0104765	0.889556	0.373834	1
MR1	TBC1D20	burden_dmg	0.0089004	0.0100056	0.889544	0.37384	1
MR1	MYNN	burden_dmg	-0.00583141	0.0065557	-0.889518	0.373854	1
MR3	MEIS2	burden_dmg	0.00505887	0.00568745	0.88948	0.373874	1
MR3	MAD2L1BP	burden_dmg	-0.00875916	0.00984767	-0.889465	0.373883	1
MR3	SLAMF8	burden_dmg	0.0106735	0.0120006	0.889408	0.373913	1
MR2	NGDN	burden_dmg	0.00595987	0.00670167	0.88931	0.373966	1
MR4	NUMA1	burden_dmg	0.0034834	0.00391727	0.889242	0.374002	1
MR2	PRKN	burden_dmg	-0.00520585	0.00585437	-0.889224	0.374012	1
MR2	TPO	burden_dmg	0.00567603	0.0063832	0.889214	0.374017	1
MR4	LEMD3	burden_dmg	0.00651227	0.00732373	0.8892	0.374025	1
MR2	CDHR4	burden_dmg	0.00780094	0.00877334	0.889164	0.374044	1
MR2	CD248	burden_dmg	0.00534297	0.00600933	0.889113	0.374072	1
MR3	SIRPB2	burden_dmg	-0.00757104	0.0085153	-0.88911	0.374073	1
MR4	AKT1	burden_dmg	-0.00765901	0.00861433	-0.8891	0.374079	1
MR1	CDC42EP4	burden_dmg	0.00967405	0.0108808	0.88909	0.374084	1
MR3	SLC35G4	burden_dmg	0.00616354	0.00693254	0.889073	0.374093	1
MR1	KCNA10	burden_dmg	-0.00557107	0.00626631	-0.889052	0.374104	1
MR4	MYO9B	burden_dmg	-0.00321796	0.00361961	-0.889035	0.374114	1
MR2	CERS6	burden_dmg	0.00722747	0.00812965	0.889026	0.374119	1
MR4	TMC5	burden_dmg	-0.00565216	0.00635805	-0.888978	0.374145	1
MR1	SHISA5	burden_dmg	0.00803444	0.0090386	0.888904	0.374184	1
MR4	SOCS4	burden_dmg	0.00936229	0.0105331	0.888844	0.374216	1
MR1	RNF111	burden_dmg	-0.00472996	0.00532172	-0.888804	0.374238	1
MR4	ZAR1	burden_dmg	0.00993384	0.0111767	0.888799	0.37424	1
MR4	C1QBP	burden_dmg	0.00925363	0.0104121	0.888741	0.374272	1
MR2	GPR52	burden_dmg	0.0117214	0.0131891	0.888716	0.374285	1
MR3	ENSA	burden_dmg	-0.00707849	0.00796486	-0.888714	0.374286	1
MR3	PRKAG2	burden_dmg	-0.0053086	0.00597453	-0.888538	0.374381	1
MR4	TTC9B	burden_dmg	-0.00759232	0.008545	-0.888511	0.374395	1
MR2	GYS1	burden_dmg	-0.0072276	0.00813456	-0.888505	0.374399	1
MR4	DAGLA	burden_dmg	0.00576301	0.00648629	0.888491	0.374406	1
MR1	EFEMP2	burden_dmg	-0.0069375	0.00780868	-0.888434	0.374436	1
MR3	CTNND2	burden_dmg	-0.003535	0.00397894	-0.888428	0.37444	1
MR4	ZNF544	burden_dmg	-0.00658087	0.00740773	-0.888379	0.374466	1
MR3	BBOX1	burden_dmg	-0.00572725	0.00644751	-0.88829	0.374514	1
MR1	NPFFR2	burden_dmg	-0.00933693	0.010512	-0.888214	0.374555	1
MR4	TCOF1	burden_dmg	0.00467385	0.00526223	0.888189	0.374568	1
MR4	IRX1	burden_dmg	0.00566442	0.00637753	0.888185	0.37457	1
MR1	PRSS12	burden_dmg	-0.00352031	0.00396353	-0.888175	0.374576	1
MR2	TMEM170A	burden_dmg	-0.00878437	0.00989101	-0.888116	0.374607	1
MR4	LARP4	burden_dmg	-0.00716568	0.00806848	-0.888108	0.374612	1
MR4	EBPL	burden_dmg	0.00612341	0.00689505	0.888088	0.374623	1
MR2	TMEM132A	burden_dmg	0.00536958	0.0060464	0.888063	0.374636	1
MR1	AKT2	burden_dmg	-0.00730713	0.00822823	-0.888056	0.37464	1
MR4	EIF2S2	burden_dmg	0.00954105	0.0107439	0.888042	0.374647	1
MR4	CXCL12	burden_dmg	-0.00483134	0.00544047	-0.888039	0.374649	1
MR2	IFNGR2	burden_dmg	0.00916422	0.0103203	0.887983	0.374679	1
MR2	TMEM200C	burden_dmg	-0.00823387	0.00927258	-0.887981	0.37468	1
MR2	ALDH3A1	burden_dmg	-0.00634448	0.00714509	-0.88795	0.374697	1
MR3	PCNX3	burden_dmg	0.00299784	0.00337617	0.88794	0.374702	1
MR1	RGS11	burden_dmg	-0.004252	0.00478879	-0.887906	0.374721	1
MR3	SCGB3A2	burden_dmg	0.0123071	0.013862	0.887831	0.374761	1
MR1	ALPL	burden_dmg	0.00672814	0.0075797	0.887653	0.374857	1
MR2	TRAF6	burden_dmg	-0.00949135	0.0106938	-0.887557	0.374908	1
MR1	LHX6	burden_dmg	-0.0030821	0.00347285	-0.887484	0.374947	1
MR2	ZDHHC14	burden_dmg	0.00832404	0.00938024	0.887402	0.374992	1
MR1	MORN3	burden_dmg	-0.0105564	0.0118961	-0.887383	0.375002	1
MR1	DBN1	burden_dmg	-0.00530367	0.00597686	-0.887368	0.37501	1
MR4	SLC19A1	burden_dmg	0.00742598	0.00836859	0.887364	0.375012	1
MR3	MAP7D1	burden_dmg	0.00457212	0.0051525	0.88736	0.375014	1
MR2	DTNBP1	burden_dmg	-0.00859081	0.00968135	-0.887357	0.375016	1
MR1	SNX32	burden_dmg	-0.00661355	0.00745331	-0.88733	0.375031	1
MR1	OR5B12	burden_dmg	0.00886427	0.00999008	0.887307	0.375043	1
MR2	SAXO1	burden_dmg	0.00729772	0.00822459	0.887306	0.375043	1
MR4	ZBTB1	burden_dmg	-0.00872809	0.00983738	-0.887237	0.37508	1
MR3	EARS2	burden_dmg	-0.00454836	0.00512704	-0.887132	0.375137	1
MR1	AFMID	burden_dmg	0.00510561	0.00575564	0.887063	0.375174	1
MR2	ANKRD22	burden_dmg	0.0100975	0.0113832	0.88705	0.375181	1
MR1	SLC3A2	burden_dmg	0.00644938	0.0072709	0.887013	0.375201	1
MR4	TJAP1	burden_dmg	0.00655299	0.0073878	0.887001	0.375207	1
MR4	ZNF404	burden_dmg	-0.0102705	0.0115792	-0.886978	0.37522	1
MR1	BOD1L1	burden_dmg	0.00367632	0.00414482	0.886968	0.375225	1
MR2	ARMC12	burden_dmg	-0.00689679	0.00777569	-0.886968	0.375225	1
MR1	SUGT1	burden_dmg	-0.00744066	0.00838895	-0.88696	0.375229	1
MR4	COL16A1	burden_dmg	0.00318983	0.00359644	0.886939	0.375241	1
MR2	DRAM2	burden_dmg	-0.00955421	0.0107726	-0.886898	0.375263	1
MR2	TRIM66	burden_dmg	-0.00500965	0.00564888	-0.886839	0.375295	1
MR1	SLC6A2	burden_dmg	0.00706139	0.00796252	0.886829	0.3753	1
MR1	VWA1	burden_dmg	0.00616122	0.00694772	0.886796	0.375318	1
MR4	OR5A1	burden_dmg	-0.00941712	0.0106199	-0.886742	0.375347	1
MR3	UBALD1	burden_dmg	-0.00855976	0.00965425	-0.886631	0.375407	1
MR3	DDAH1	burden_dmg	-0.00690321	0.00778629	-0.886585	0.375431	1
MR3	MMP13	burden_dmg	0.00791236	0.00892463	0.886576	0.375436	1
MR3	PPM1M	burden_dmg	-0.00546197	0.00616143	-0.886478	0.375489	1
MR3	NAAA	burden_dmg	-0.0125922	0.014205	-0.886458	0.3755	1
MR4	FAM135B	burden_dmg	0.00748728	0.00844652	0.886433	0.375513	1
MR3	JHY	burden_dmg	0.00731224	0.00825018	0.886313	0.375578	1
MR4	EBF3	burden_dmg	0.00449975	0.00507698	0.886304	0.375583	1
MR1	PIGG	burden_dmg	-0.00581922	0.00656589	-0.88628	0.375596	1
MR3	TTR	burden_dmg	0.00958517	0.0108157	0.886224	0.375626	1
MR3	STK3	burden_dmg	-0.00591159	0.00667061	-0.886214	0.375631	1
MR1	BAAT	burden_dmg	0.00783283	0.00883941	0.886126	0.375678	1
MR3	ZSCAN29	burden_dmg	0.00547681	0.00618158	0.885989	0.375753	1
MR2	SLC7A2	burden_dmg	0.00564624	0.00637285	0.885984	0.375755	1
MR1	USP30	burden_dmg	0.00669986	0.00756215	0.885974	0.375761	1
MR1	DENR	burden_dmg	0.0056424	0.00636868	0.88596	0.375768	1
MR2	SFPQ	burden_dmg	0.00415282	0.00468749	0.885935	0.375781	1
MR1	ANO1	burden_dmg	0.00399855	0.00451339	0.88593	0.375784	1
MR1	SEPSECS	burden_dmg	-0.00820802	0.00926517	-0.8859	0.3758	1
MR3	DKK1	burden_dmg	0.00503691	0.00568576	0.885881	0.37581	1
MR2	OR10V1	burden_dmg	0.0114211	0.0128941	0.885763	0.375874	1
MR3	TAOK2	burden_dmg	-0.00373362	0.0042153	-0.88573	0.375892	1
MR3	EEF2K	burden_dmg	0.0052159	0.00588895	0.885709	0.375903	1
MR3	MRPL9	burden_dmg	0.00585041	0.0066054	0.885701	0.375907	1
MR4	TTC38	burden_dmg	0.00695963	0.00785869	0.885596	0.375964	1
MR4	PPP1R12A	burden_dmg	-0.00483897	0.00546448	-0.885531	0.375999	1
MR2	KLHL6	burden_dmg	-0.00937517	0.0105889	-0.885376	0.376083	1
MR1	KPNA3	burden_dmg	-0.00560773	0.00633415	-0.885316	0.376115	1
MR3	MCM2	burden_dmg	-0.00346107	0.00390953	-0.885291	0.376128	1
MR2	MSANTD4	burden_dmg	-0.0107281	0.0121195	-0.885189	0.376183	1
MR1	ATF2	burden_dmg	-0.0085298	0.00963631	-0.885173	0.376192	1
MR4	ZNF585B	burden_dmg	0.00983348	0.0111092	0.885168	0.376195	1
MR2	ADAM15	burden_dmg	0.00527302	0.0059571	0.885166	0.376196	1
MR3	TRAF1	burden_dmg	-0.00679694	0.00767887	-0.885148	0.376205	1
MR1	ZNF536	burden_dmg	0.00480136	0.00542437	0.885145	0.376207	1
MR3	KCNB1	burden_dmg	-0.00678246	0.00766257	-0.885142	0.376209	1
MR4	POM121C	burden_dmg	-0.00391355	0.00442151	-0.885117	0.376222	1
MR2	ZNF274	burden_dmg	0.00829278	0.00936979	0.885054	0.376256	1
MR4	PDE6C	burden_dmg	0.00631452	0.00713475	0.885038	0.376265	1
MR2	COL11A1	burden_dmg	0.00465828	0.00526339	0.885034	0.376267	1
MR1	SLC6A15	burden_dmg	0.007273	0.00821781	0.885029	0.37627	1
MR4	BBS7	burden_dmg	0.00775657	0.00876441	0.885008	0.376281	1
MR3	MN1	burden_dmg	-0.00358868	0.00405498	-0.885007	0.376282	1
MR1	IGF2BP3	burden_dmg	-0.00619255	0.0069975	-0.884966	0.376304	1
MR4	SSRP1	burden_dmg	0.00655251	0.00740447	0.884939	0.376318	1
MR1	POLK	burden_dmg	-0.00494489	0.00558805	-0.884904	0.376337	1
MR3	ETFB	burden_dmg	0.00708668	0.00800885	0.884856	0.376363	1
MR1	ZBTB49	burden_dmg	-0.00869012	0.00982105	-0.884845	0.376369	1
MR4	PRDM1	burden_dmg	0.00644437	0.00728384	0.88475	0.37642	1
MR1	FMO4	burden_dmg	-0.00599109	0.00677159	-0.884739	0.376426	1
MR4	WRAP53	burden_dmg	0.00781883	0.00883745	0.884738	0.376427	1
MR4	BOD1	burden_dmg	-0.00278712	0.00315029	-0.884719	0.376437	1
MR4	EN2	burden_dmg	-0.00936073	0.0105805	-0.884715	0.376439	1
MR1	EIF6	burden_dmg	-0.00952067	0.0107616	-0.884693	0.376451	1
MR1	ABCD3	burden_dmg	0.00720822	0.00814781	0.884682	0.376457	1
MR4	CREB3L2	burden_dmg	0.00666881	0.0075383	0.884658	0.37647	1
MR2	CERS5	burden_dmg	-0.00822565	0.00929889	-0.884584	0.37651	1
MR2	SHC2	burden_dmg	0.0112279	0.0126931	0.884568	0.376518	1
MR4	GMPS	burden_dmg	-0.00810668	0.00916467	-0.884558	0.376524	1
MR1	WRN	burden_dmg	0.004042	0.00456952	0.884557	0.376524	1
MR4	MSANTD1	burden_dmg	-0.0101546	0.0114805	-0.884507	0.376551	1
MR4	TRIM13	burden_dmg	0.00860182	0.00972564	0.884448	0.376583	1
MR4	ZNF521	burden_dmg	0.00523535	0.00591939	0.884442	0.376586	1
MR1	EEF2KMT	burden_dmg	-0.00662658	0.00749313	-0.884354	0.376634	1
MR2	CDK9	burden_dmg	0.00908614	0.0102743	0.884353	0.376634	1
MR4	MNT	burden_dmg	-0.00517307	0.00584961	-0.884346	0.376638	1
MR2	MYOM1	burden_dmg	0.00355892	0.00402448	0.884317	0.376654	1
MR2	KRT12	burden_dmg	0.00580917	0.00656913	0.884314	0.376655	1
MR4	OR5H2	burden_dmg	0.011773	0.0133132	0.884308	0.376659	1
MR4	ZFYVE19	burden_dmg	-0.00419259	0.00474123	-0.884284	0.376672	1
MR4	RANBP6	burden_dmg	0.0050361	0.00569531	0.884254	0.376688	1
MR4	RSPO1	burden_dmg	0.00947623	0.0107166	0.884254	0.376688	1
MR1	B4GALT6	burden_dmg	-0.00638196	0.00721754	-0.884229	0.376701	1
MR4	ASPSCR1	burden_dmg	0.00693201	0.00783991	0.884195	0.376719	1
MR2	PPP3CB	burden_dmg	0.00405736	0.00458885	0.884178	0.376729	1
MR2	SURF1	burden_dmg	0.00808346	0.00914244	0.884169	0.376734	1
MR4	PTAFR	burden_dmg	-0.00944268	0.0106801	-0.884136	0.376751	1
MR3	KIF9	burden_dmg	-0.0062559	0.00707602	-0.884099	0.376771	1
MR3	WRN	burden_dmg	0.00400112	0.00452568	0.884092	0.376775	1
MR4	GZMA	burden_dmg	0.0104264	0.0117947	0.883985	0.376833	1
MR1	MFSD13A	burden_dmg	0.00529186	0.00598654	0.88396	0.376846	1
MR2	ZNF740	burden_dmg	0.00662098	0.00749015	0.883958	0.376847	1
MR3	PARP1	burden_dmg	-0.00460474	0.00520932	-0.883943	0.376855	1
MR2	NCOA5	burden_dmg	-0.00619805	0.00701245	-0.883864	0.376898	1
MR1	BECN1	burden_dmg	-0.00755346	0.00854603	-0.883856	0.376903	1
MR1	AKT1S1	burden_dmg	0.00644788	0.00729559	0.883805	0.37693	1
MR4	APOL4	burden_dmg	0.00798267	0.0090327	0.883753	0.376958	1
MR3	CENPO	burden_dmg	-0.00738994	0.00836204	-0.883749	0.37696	1
MR3	PCDHB1	burden_dmg	-0.00713291	0.00807136	-0.883731	0.37697	1
MR2	EMSY	burden_dmg	-0.00475089	0.00537657	-0.883629	0.377025	1
MR1	ME3	burden_dmg	-0.00627123	0.0070973	-0.883607	0.377037	1
MR2	WBP1	burden_dmg	0.00832656	0.0094234	0.883605	0.377038	1
MR1	FBN1	burden_dmg	0.00369119	0.00417744	0.883602	0.37704	1
MR4	ELP6	burden_dmg	0.00796043	0.00900912	0.883597	0.377042	1
MR4	DCAF13	burden_dmg	0.00643822	0.00728657	0.883574	0.377055	1
MR1	MRPS18A	burden_dmg	0.00805504	0.00911655	0.883563	0.377061	1
MR1	CFAP410	burden_dmg	0.0066809	0.00756145	0.883547	0.377069	1
MR2	GGTLC2	burden_dmg	0.0101029	0.0114364	0.883393	0.377153	1
MR1	CCDC125	burden_dmg	0.00545991	0.00618104	0.883332	0.377185	1
MR3	CYP27B1	burden_dmg	-0.00705806	0.00799029	-0.88333	0.377186	1
MR1	ARID5A	burden_dmg	0.00801828	0.00907764	0.8833	0.377203	1
MR3	PLEKHJ1	burden_dmg	0.00729024	0.00825345	0.883296	0.377205	1
MR4	KLHL23	burden_dmg	0.00810327	0.00917463	0.883226	0.377242	1
MR1	CDC42EP3	burden_dmg	-0.00928185	0.0105095	-0.883189	0.377262	1
MR2	SYT17	burden_dmg	-0.00708678	0.00802597	-0.88298	0.377375	1
MR3	MTMR9	burden_dmg	0.0049659	0.00562411	0.882967	0.377383	1
MR4	CENPU	burden_dmg	-0.00967118	0.0109534	-0.882939	0.377398	1
MR4	NFATC3	burden_dmg	0.00633064	0.00717011	0.882921	0.377407	1
MR3	KRT13	burden_dmg	0.00505101	0.005721	0.88289	0.377424	1
MR1	LAMTOR3	burden_dmg	0.0134315	0.0152132	0.882883	0.377428	1
MR2	PPOX	burden_dmg	0.0106948	0.0121135	0.882883	0.377428	1
MR4	ASIC1	burden_dmg	0.00590163	0.00668526	0.882782	0.377483	1
MR2	PLBD2	burden_dmg	0.00668961	0.00757865	0.882692	0.377531	1
MR3	KCNS1	burden_dmg	-0.00461235	0.0052254	-0.882679	0.377538	1
MR4	ASB14	burden_dmg	-0.00687791	0.00779246	-0.882637	0.377561	1
MR1	FIZ1	burden_dmg	0.00692378	0.00784485	0.882589	0.377587	1
MR4	GPX3	burden_dmg	-0.0104265	0.0118137	-0.88258	0.377592	1
MR3	C9	burden_dmg	0.00395589	0.00448252	0.882514	0.377627	1
MR2	RAB8B	burden_dmg	0.0059779	0.00677439	0.882427	0.377674	1
MR4	FIGN	burden_dmg	-0.00375243	0.00425396	-0.882101	0.37785	1
MR2	OR5A2	burden_dmg	0.0120709	0.013685	0.882048	0.377879	1
MR2	DMRTB1	burden_dmg	-0.00887523	0.0100621	-0.882045	0.377881	1
MR3	TENT5C	burden_dmg	-0.00836805	0.00948791	-0.881969	0.377922	1
MR4	TXNDC16	burden_dmg	-0.00502415	0.00569672	-0.881937	0.377939	1
MR1	MPV17L2	burden_dmg	0.0101915	0.0115564	0.881894	0.377962	1
MR4	SPACA3	burden_dmg	0.00775688	0.00879631	0.881834	0.377995	1
MR3	HSPBP1	burden_dmg	-0.00568771	0.00645012	-0.881799	0.378014	1
MR3	HNRNPUL1	burden_dmg	-0.00386586	0.0043841	-0.881792	0.378018	1
MR2	C19orf47	burden_dmg	-0.00676472	0.00767202	-0.881739	0.378046	1
MR3	TMEM218	burden_dmg	0.0104123	0.0118089	0.881734	0.378049	1
MR2	AKR1D1	burden_dmg	0.0110763	0.0125629	0.881673	0.378082	1
MR2	POLR2D	burden_dmg	-0.0137444	0.0155895	-0.881648	0.378095	1
MR4	ODF1	burden_dmg	0.00579887	0.00657749	0.881623	0.378109	1
MR2	VCP	burden_dmg	-0.00452972	0.00513798	-0.881614	0.378114	1
MR3	ADGRG6	burden_dmg	0.0050513	0.00572968	0.881603	0.378119	1
MR2	FAM171B	burden_dmg	0.00920162	0.0104376	0.881583	0.378131	1
MR3	FLCN	burden_dmg	-0.00544922	0.00618143	-0.881546	0.37815	1
MR3	BCAS1	burden_dmg	0.00895835	0.0101624	0.881519	0.378165	1
MR4	PRKCZ	burden_dmg	-0.00732401	0.00830843	-0.881515	0.378167	1
MR1	MTG1	burden_dmg	-0.00615345	0.0069808	-0.881482	0.378185	1
MR2	NINJ1	burden_dmg	0.0113381	0.0128626	0.881482	0.378185	1
MR1	CAPS	burden_dmg	0.008537	0.0096861	0.881366	0.378248	1
MR4	PDAP1	burden_dmg	-0.0107111	0.0121529	-0.881362	0.37825	1
MR1	RHD	burden_dmg	-0.00729062	0.00827291	-0.881264	0.378303	1
MR3	PLEKHH2	burden_dmg	-0.00433772	0.00492259	-0.881187	0.378345	1
MR4	CCM2L	burden_dmg	-0.00691244	0.00784464	-0.881166	0.378356	1
MR3	MBOAT2	burden_dmg	-0.00844829	0.00958782	-0.881147	0.378366	1
MR2	DNAJA3	burden_dmg	-0.00802238	0.00910508	-0.881088	0.378398	1
MR3	ZNF664	burden_dmg	-0.00899676	0.0102111	-0.881077	0.378404	1
MR4	ZRANB3	burden_dmg	-0.00447021	0.00507358	-0.881076	0.378405	1
MR2	C6	burden_dmg	-0.00574172	0.00651719	-0.881012	0.378439	1
MR4	ATXN7	burden_dmg	0.00366657	0.00416199	0.880965	0.378465	1
MR4	NOLC1	burden_dmg	0.0063281	0.00718372	0.880894	0.378503	1
MR4	EFNA3	burden_dmg	0.010618	0.0120537	0.880887	0.378507	1
MR3	FAN1	burden_dmg	-0.004513	0.00512361	-0.880824	0.378541	1
MR3	CACNA1B	burden_dmg	-0.00338358	0.00384153	-0.880788	0.378561	1
MR1	ASCL3	burden_dmg	-0.00566573	0.0064329	-0.880743	0.378585	1
MR4	TMCC1	burden_dmg	0.00619395	0.00703323	0.880669	0.378625	1
MR2	BNIPL	burden_dmg	0.00924649	0.0104995	0.880659	0.378631	1
MR1	CDK11B	burden_dmg	0.0064735	0.00735085	0.880646	0.378637	1
MR1	MYOC	burden_dmg	-0.0069176	0.00785541	-0.880617	0.378653	1
MR3	KRTAP2-1	burden_dmg	-0.00652337	0.00740792	-0.880593	0.378666	1
MR4	ZNF726	burden_dmg	0.00655009	0.00743835	0.880584	0.378671	1
MR2	LGALS8	burden_dmg	-0.00964961	0.0109583	-0.880576	0.378676	1
MR3	DAP	burden_dmg	-0.00753654	0.00855918	-0.880521	0.378705	1
MR1	C3orf33	burden_dmg	0.0122795	0.0139457	0.880521	0.378705	1
MR2	BEND7	burden_dmg	-0.00745089	0.00846196	-0.880517	0.378708	1
MR1	TXNRD3	burden_dmg	0.00601147	0.00682814	0.880397	0.378772	1
MR4	LANCL2	burden_dmg	0.00887722	0.0100833	0.880391	0.378776	1
MR1	STUB1	burden_dmg	0.0117893	0.0133938	0.880209	0.378874	1
MR2	IFT52	burden_dmg	-0.0066838	0.00759364	-0.880185	0.378887	1
MR4	TMEM19	burden_dmg	0.00895117	0.0101699	0.880168	0.378896	1
MR1	RBM23	burden_dmg	0.00577664	0.00656352	0.880112	0.378926	1
MR1	MYC	burden_dmg	0.00823133	0.00935275	0.880097	0.378934	1
MR4	LRP6	burden_dmg	0.00447596	0.00508587	0.880078	0.378945	1
MR3	RGMA	burden_dmg	-0.00445101	0.00505779	-0.880031	0.378971	1
MR4	MOS	burden_dmg	0.00611379	0.00694751	0.879998	0.378988	1
MR4	ENSA	burden_dmg	0.00741178	0.00842266	0.87998	0.378998	1
MR4	TAF5	burden_dmg	0.00544258	0.00618499	0.879967	0.379005	1
MR2	SPOCK1	burden_dmg	-0.00904275	0.0102766	-0.87994	0.37902	1
MR4	USP8	burden_dmg	0.00521114	0.00592234	0.879913	0.379035	1
MR1	BHMT	burden_dmg	-0.00691449	0.00785844	-0.879881	0.379052	1
MR4	CCDC66	burden_dmg	0.00422686	0.00480482	0.879714	0.379142	1
MR1	GAMT	burden_dmg	0.00511242	0.00581222	0.879598	0.379205	1
MR2	TIMM23	burden_dmg	-0.00813992	0.00925468	-0.879547	0.379233	1
MR2	MOV10L1	burden_dmg	0.00593617	0.00674943	0.879507	0.379254	1
MR3	CCDC30	burden_dmg	-0.00447593	0.00508915	-0.879505	0.379255	1
MR3	CELSR2	burden_dmg	0.00247759	0.00281707	0.879494	0.379261	1
MR3	ITGA10	burden_dmg	-0.0036615	0.00416332	-0.879467	0.379276	1
MR2	PI16	burden_dmg	0.00680158	0.00773481	0.879347	0.379341	1
MR2	GCNT3	burden_dmg	-0.00606644	0.00690013	-0.879177	0.379433	1
MR3	WDR47	burden_dmg	0.00507227	0.00576934	0.879176	0.379434	1
MR3	DELE1	burden_dmg	0.00544011	0.00618802	0.879136	0.379455	1
MR1	PTPRF	burden_dmg	0.00248303	0.00282463	0.879064	0.379494	1
MR3	PRKACB	burden_dmg	0.00788562	0.00897048	0.879063	0.379495	1
MR4	EIF4B	burden_dmg	-0.00712051	0.00810014	-0.87906	0.379496	1
MR3	OVCA2	burden_dmg	0.00788555	0.00897057	0.879047	0.379503	1
MR4	NUP88	burden_dmg	-0.00588051	0.00668971	-0.879038	0.379508	1
MR3	EBF2	burden_dmg	-0.00815755	0.0092801	-0.879038	0.379509	1
MR2	PCDHA10	burden_dmg	0.00804143	0.00914809	0.879029	0.379513	1
MR4	FANCD2	burden_dmg	0.0107867	0.0122711	0.879029	0.379513	1
MR4	ARHGAP10	burden_dmg	-0.00474498	0.00539836	-0.878967	0.379547	1
MR1	CHRNA7	burden_dmg	0.00537999	0.00612091	0.878952	0.379555	1
MR1	KIAA0753	burden_dmg	0.00554883	0.00631317	0.878929	0.379567	1
MR3	SHISA3	burden_dmg	0.0125327	0.0142594	0.878904	0.379581	1
MR4	PTPN5	burden_dmg	-0.00526514	0.00599088	-0.878859	0.379605	1
MR3	OLIG1	burden_dmg	0.0068255	0.00776702	0.87878	0.379649	1
MR3	FAM3D	burden_dmg	0.0114594	0.0130403	0.878771	0.379653	1
MR2	PIGM	burden_dmg	0.00886866	0.0100929	0.878705	0.379689	1
MR3	ALDH3A1	burden_dmg	-0.00558007	0.00635074	-0.87865	0.379719	1
MR2	RDH5	burden_dmg	0.0102646	0.0116823	0.878646	0.379721	1
MR1	XRCC1	burden_dmg	-0.00547093	0.00622656	-0.878644	0.379722	1
MR1	GCLM	burden_dmg	-0.014345	0.0163276	-0.87857	0.379762	1
MR3	RELT	burden_dmg	0.00605087	0.00688755	0.878523	0.379788	1
MR1	BARX1	burden_dmg	-0.00966471	0.0110012	-0.878512	0.379793	1
MR2	SAP30L	burden_dmg	-0.00910618	0.0103658	-0.87848	0.379811	1
MR1	LYSMD2	burden_dmg	-0.00903708	0.0102874	-0.878459	0.379822	1
MR3	LAMB4	burden_dmg	0.00452335	0.00514926	0.878448	0.379828	1
MR2	CALU	burden_dmg	-0.0105764	0.01204	-0.878438	0.379833	1
MR4	RBM4B	burden_dmg	0.00699934	0.00796811	0.878419	0.379844	1
MR2	POU1F1	burden_dmg	-0.00845031	0.0096199	-0.878419	0.379844	1
MR1	DPYSL2	burden_dmg	-0.00590801	0.00672574	-0.878418	0.379845	1
MR4	MAP4K5	burden_dmg	-0.00502904	0.00572525	-0.878397	0.379856	1
MR1	IGSF5	burden_dmg	0.0102924	0.011718	0.878347	0.379883	1
MR2	ACADM	burden_dmg	0.00540732	0.0061563	0.878339	0.379887	1
MR2	EIF3M	burden_dmg	-0.00926212	0.0105451	-0.878336	0.379889	1
MR3	DDIT4	burden_dmg	0.00898389	0.0102284	0.878328	0.379893	1
MR3	CMPK2	burden_dmg	-0.00760184	0.00865491	-0.878326	0.379894	1
MR1	IFNA5	burden_dmg	0.0098706	0.0112385	0.878287	0.379916	1
MR2	EVI2B	burden_dmg	-0.011436	0.0130212	-0.878258	0.379931	1
MR4	MFSD6L	burden_dmg	-0.00671884	0.00765077	-0.878192	0.379967	1
MR3	CLIP1	burden_dmg	0.00561157	0.00638992	0.878191	0.379968	1
MR4	CABP4	burden_dmg	0.00654265	0.00745058	0.878139	0.379996	1
MR1	FBXO30	burden_dmg	0.00620953	0.00707161	0.878093	0.380021	1
MR3	C11orf96	burden_dmg	0.00675763	0.00769613	0.878056	0.380041	1
MR4	OSBPL10	burden_dmg	-0.00596627	0.00679528	-0.878003	0.38007	1
MR2	TMEM230	burden_dmg	0.00676882	0.00771033	0.87789	0.380131	1
MR3	PAPPA2	burden_dmg	-0.00459615	0.00523556	-0.877873	0.38014	1
MR2	NMI	burden_dmg	0.008675	0.0098826	0.877805	0.380177	1
MR2	RAD54L	burden_dmg	0.00536825	0.00611568	0.877784	0.380188	1
MR3	OTOF	burden_dmg	0.00270693	0.00308392	0.877756	0.380204	1
MR2	IGFBP4	burden_dmg	0.00889351	0.0101324	0.877731	0.380217	1
MR1	VPS8	burden_dmg	-0.00359946	0.00410094	-0.877717	0.380225	1
MR3	TP53INP1	burden_dmg	0.0106399	0.0121225	0.877695	0.380237	1
MR2	N4BP3	burden_dmg	-0.00812902	0.00926231	-0.877644	0.380264	1
MR3	CYGB	burden_dmg	0.00640667	0.00729996	0.877631	0.380272	1
MR3	GIPC1	burden_dmg	0.00668108	0.00761267	0.877626	0.380274	1
MR2	CLSTN2	burden_dmg	0.00551422	0.00628318	0.877615	0.38028	1
MR4	UGT8	burden_dmg	-0.0104332	0.0118884	-0.877595	0.380291	1
MR4	PLCB3	burden_dmg	-0.00391735	0.00446421	-0.8775	0.380343	1
MR4	SART1	burden_dmg	0.0057721	0.00657822	0.877457	0.380366	1
MR2	DLL3	burden_dmg	-0.00650869	0.00741803	-0.877414	0.380389	1
MR3	THAP6	burden_dmg	-0.00616032	0.00702131	-0.877375	0.380411	1
MR2	CCDC77	burden_dmg	-0.00625986	0.00713512	-0.877331	0.380435	1
MR2	SAMD14	burden_dmg	-0.00635713	0.00724627	-0.877297	0.380453	1
MR1	SERPINH1	burden_dmg	0.00880899	0.0100415	0.877255	0.380476	1
MR1	TMEM171	burden_dmg	-0.0092837	0.0105828	-0.877242	0.380483	1
MR4	ZNF721	burden_dmg	-0.00836508	0.00953614	-0.877197	0.380507	1
MR4	C7	burden_dmg	0.0050016	0.00570185	0.877189	0.380512	1
MR1	TNPO1	burden_dmg	-0.00595525	0.00678919	-0.877166	0.380524	1
MR3	KIF16B	burden_dmg	-0.0029321	0.00334277	-0.877148	0.380534	1
MR2	ERBB4	burden_dmg	-0.00654699	0.00746407	-0.877135	0.380541	1
MR2	NAGLU	burden_dmg	0.00709266	0.00808673	0.877074	0.380574	1
MR2	NFASC	burden_dmg	0.00429471	0.00489674	0.877055	0.380584	1
MR4	RUSC1	burden_dmg	-0.00385051	0.00439034	-0.87704	0.380592	1
MR1	MPHOSPH9	burden_dmg	-0.00455994	0.00519933	-0.877023	0.380601	1
MR1	CDK5RAP2	burden_dmg	-0.00457809	0.00522014	-0.877005	0.380611	1
MR4	ZNF480	burden_dmg	-0.00751468	0.00856864	-0.876997	0.380616	1
MR4	DSCAM	burden_dmg	0.00449045	0.00512041	0.876971	0.38063	1
MR1	EPHB1	burden_dmg	0.00501608	0.0057198	0.876968	0.380631	1
MR2	TBC1D17	burden_dmg	0.00503396	0.00574024	0.87696	0.380636	1
MR2	GNL3	burden_dmg	-0.00763886	0.00871075	-0.876947	0.380643	1
MR1	UROD	burden_dmg	-0.00673293	0.00767771	-0.876945	0.380644	1
MR1	ACP1	burden_dmg	0.0067472	0.00769402	0.876941	0.380646	1
MR3	NT5C3B	burden_dmg	0.00783827	0.00893832	0.876928	0.380653	1
MR4	NCKAP5	burden_dmg	-0.00440566	0.00502414	-0.8769	0.380669	1
MR3	DCLRE1B	burden_dmg	0.00738525	0.00842248	0.87685	0.380696	1
MR4	TMTC4	burden_dmg	-0.00424928	0.00484654	-0.876765	0.380742	1
MR1	NFIL3	burden_dmg	-0.0118245	0.0134878	-0.876684	0.380786	1
MR2	MEP1A	burden_dmg	-0.0044832	0.00511388	-0.876673	0.380792	1
MR4	KIR2DL4	burden_dmg	0.00876774	0.0100012	0.876671	0.380793	1
MR2	SLC4A3	burden_dmg	-0.0037735	0.00430439	-0.876664	0.380796	1
MR1	SMPD2	burden_dmg	-0.00876253	0.00999577	-0.876624	0.380818	1
MR4	NACA2	burden_dmg	0.0103004	0.0117503	0.876606	0.380828	1
MR3	CDK13	burden_dmg	-0.00339048	0.00386794	-0.876559	0.380854	1
MR1	GMIP	burden_dmg	0.00528719	0.0060318	0.876553	0.380857	1
MR2	SMPD3	burden_dmg	0.00570946	0.0065136	0.876545	0.380861	1
MR4	SAPCD1	burden_dmg	0.010687	0.0121929	0.876489	0.380892	1
MR3	POU4F2	burden_dmg	-0.00648424	0.00739809	-0.876474	0.3809	1
MR4	TMED1	burden_dmg	-0.0116492	0.013291	-0.876472	0.380901	1
MR3	GSTCD	burden_dmg	0.00760849	0.00868109	0.876444	0.380916	1
MR4	TADA2B	burden_dmg	0.00747535	0.00852977	0.876384	0.380949	1
MR4	PRAMEF1	burden_dmg	0.00683114	0.00779516	0.876331	0.380978	1
MR3	FCN1	burden_dmg	0.00705918	0.00805563	0.876304	0.380992	1
MR3	KLHDC8A	burden_dmg	-0.0118196	0.0134881	-0.876299	0.380995	1
MR1	NADSYN1	burden_dmg	-0.00417222	0.0047612	-0.876296	0.380996	1
MR2	RUSC2	burden_dmg	-0.00553674	0.00631841	-0.876287	0.381001	1
MR3	METTL6	burden_dmg	0.0110455	0.012605	0.876276	0.381007	1
MR1	TBX15	burden_dmg	-0.00767162	0.0087549	-0.876265	0.381013	1
MR4	NME3	burden_dmg	-0.00426514	0.00486741	-0.876263	0.381014	1
MR2	PKP4	burden_dmg	-0.00456648	0.00521153	-0.876226	0.381035	1
MR2	TUBGCP4	burden_dmg	-0.00553121	0.00631285	-0.876183	0.381058	1
MR1	NEIL2	burden_dmg	0.00803131	0.00916699	0.876112	0.381096	1
MR4	GBE1	burden_dmg	-0.00424074	0.00484068	-0.876063	0.381123	1
MR1	TAPBPL	burden_dmg	-0.00758958	0.00866341	-0.87605	0.38113	1
MR1	NOC4L	burden_dmg	-0.0043433	0.00495788	-0.876039	0.381136	1
MR2	PTGFRN	burden_dmg	-0.00523042	0.00597053	-0.876039	0.381136	1
MR4	CAPG	burden_dmg	0.00661972	0.00755707	0.875963	0.381177	1
MR1	LY75	burden_dmg	-0.00828954	0.00946349	-0.87595	0.381185	1
MR4	C16orf90	burden_dmg	-0.00730758	0.00834287	-0.875907	0.381208	1
MR1	PDZD9	burden_dmg	-0.00868581	0.00991642	-0.875901	0.381211	1
MR2	IGF2R	burden_dmg	0.0046883	0.00535258	0.875895	0.381214	1
MR3	CNTN6	burden_dmg	0.00988469	0.0112861	0.875831	0.381249	1
MR3	UBFD1	burden_dmg	-0.00504861	0.00576488	-0.875751	0.381292	1
MR3	KAT7	burden_dmg	0.00751257	0.00857891	0.875701	0.38132	1
MR4	ENTPD6	burden_dmg	-0.00624331	0.00712987	-0.875655	0.381345	1
MR3	PNPT1	burden_dmg	-0.00515347	0.00588623	-0.875513	0.381422	1
MR2	C1QL1	burden_dmg	0.0106082	0.0121168	0.875498	0.38143	1
MR2	ADRM1	burden_dmg	0.0094663	0.0108133	0.875432	0.381466	1
MR1	RSBN1	burden_dmg	0.0056248	0.00642533	0.875411	0.381478	1
MR2	BRMS1	burden_dmg	-0.0094243	0.0107664	-0.875341	0.381515	1
MR2	FBP2	burden_dmg	-0.00329491	0.00376454	-0.875249	0.381566	1
MR3	CHRFAM7A	burden_dmg	0.00771506	0.00881518	0.875202	0.381591	1
MR3	NBR1	burden_dmg	0.00489024	0.00558762	0.875191	0.381597	1
MR2	CACNA1C	burden_dmg	-0.0032529	0.0037172	-0.875095	0.381649	1
MR4	COX5A	burden_dmg	-0.00801124	0.00915565	-0.875005	0.381698	1
MR4	TMEM41A	burden_dmg	-0.0106002	0.0121154	-0.874938	0.381734	1
MR2	ABCG5	burden_dmg	0.00532208	0.00608281	0.874938	0.381735	1
MR4	SLF2	burden_dmg	0.00437424	0.00499967	0.874906	0.381752	1
MR2	HNRNPR	burden_dmg	0.0129186	0.0147659	0.87489	0.381761	1
MR4	OR6C70	burden_dmg	-0.0130178	0.0148804	-0.874827	0.381795	1
MR1	GZF1	burden_dmg	0.00700345	0.0080062	0.874754	0.381835	1
MR4	CASQ1	burden_dmg	0.00806167	0.00921597	0.874749	0.381837	1
MR2	ANP32D	burden_dmg	0.00962337	0.0110017	0.874718	0.381854	1
MR3	FBXW11	burden_dmg	0.00706418	0.00807615	0.874697	0.381866	1
MR2	PLXNB1	burden_dmg	0.00490429	0.00560696	0.874679	0.381876	1
MR2	CCDC93	burden_dmg	0.0053208	0.00608323	0.874667	0.381882	1
MR2	PRKCA	burden_dmg	0.00625137	0.00714719	0.87466	0.381886	1
MR4	DAO	burden_dmg	-0.00714641	0.00817052	-0.874658	0.381887	1
MR2	SPTB	burden_dmg	-0.00318676	0.00364346	-0.874651	0.381891	1
MR2	DNAAF1	burden_dmg	0.00638613	0.00730153	0.874628	0.381903	1
MR3	P3H4	burden_dmg	0.00570305	0.00652096	0.874572	0.381934	1
MR3	TAAR6	burden_dmg	-0.00620657	0.00709672	-0.874569	0.381936	1
MR1	ASAH1	burden_dmg	-0.00659899	0.00754558	-0.87455	0.381946	1
MR4	GNL3	burden_dmg	0.00716013	0.00818727	0.874544	0.381949	1
MR3	TMEM144	burden_dmg	0.00974747	0.0111459	0.874536	0.381954	1
MR3	EPC1	burden_dmg	-0.00510443	0.00583718	-0.874469	0.38199	1
MR2	MKNK1	burden_dmg	-0.00572536	0.00654727	-0.874466	0.381992	1
MR1	MOGAT1	burden_dmg	0.00814693	0.00931695	0.87442	0.382017	1
MR2	ZNF391	burden_dmg	0.013228	0.0151292	0.874331	0.382065	1
MR2	IFRD2	burden_dmg	-0.00490482	0.00560994	-0.87431	0.382077	1
MR1	PRKCQ	burden_dmg	-0.00845361	0.00966937	-0.874267	0.3821	1
MR1	MICU2	burden_dmg	0.00391097	0.00447349	0.874255	0.382106	1
MR2	FAM234A	burden_dmg	-0.00565295	0.0064661	-0.874244	0.382112	1
MR3	SPTAN1	burden_dmg	-0.00374392	0.00428262	-0.874212	0.38213	1
MR2	PHF23	burden_dmg	0.00836862	0.00957305	0.874186	0.382144	1
MR3	FOXA2	burden_dmg	-0.00603015	0.00689808	-0.874178	0.382148	1
MR3	NUDT4	burden_dmg	-0.00862359	0.00986503	-0.874158	0.382159	1
MR3	CACTIN	burden_dmg	-0.00650742	0.00744456	-0.874117	0.382181	1
MR4	TSNAXIP1	burden_dmg	-0.00367501	0.00420511	-0.87394	0.382278	1
MR3	NGF	burden_dmg	0.0104398	0.0119467	0.87387	0.382316	1
MR1	PLA2G15	burden_dmg	0.00543974	0.00622529	0.873812	0.382347	1
MR1	FCMR	burden_dmg	-0.0091915	0.010519	-0.873804	0.382352	1
MR1	ARHGDIB	burden_dmg	0.0107704	0.0123261	0.873788	0.382361	1
MR1	ABCC4	burden_dmg	0.00410933	0.00470299	0.87377	0.38237	1
MR2	THAP6	burden_dmg	-0.00690238	0.00789959	-0.873765	0.382373	1
MR2	GBE1	burden_dmg	-0.00450006	0.00515019	-0.873765	0.382373	1
MR3	EIF5A	burden_dmg	-0.00647894	0.00741504	-0.873756	0.382378	1
MR1	LGALS8	burden_dmg	0.00859254	0.00983435	0.873727	0.382394	1
MR2	FST	burden_dmg	0.0101251	0.0115894	0.873653	0.382434	1
MR4	HSD3B1	burden_dmg	0.0085557	0.00979352	0.873609	0.382458	1
MR1	OMA1	burden_dmg	0.00562315	0.00643681	0.873593	0.382467	1
MR4	GDF5	burden_dmg	0.00751641	0.00860405	0.87359	0.382469	1
MR2	USF1	burden_dmg	-0.0110295	0.012626	-0.873559	0.382485	1
MR4	HOGA1	burden_dmg	-0.010875	0.0124492	-0.873552	0.382489	1
MR4	KLF3	burden_dmg	-0.0113737	0.0130204	-0.873535	0.382499	1
MR3	PPIP5K2	burden_dmg	0.00412622	0.00472379	0.873499	0.382518	1
MR2	SPACA9	burden_dmg	-0.00942818	0.0107943	-0.873441	0.38255	1
MR2	ALMS1	burden_dmg	0.00402539	0.00460881	0.873412	0.382565	1
MR1	PRKCA	burden_dmg	0.005602	0.0064141	0.873388	0.382579	1
MR4	FRMPD2	burden_dmg	0.00418166	0.00478804	0.873355	0.382596	1
MR4	ABCC4	burden_dmg	-0.00430113	0.00492556	-0.873227	0.382666	1
MR2	TPD52L2	burden_dmg	0.00829263	0.0094966	0.873221	0.38267	1
MR1	CLIP1	burden_dmg	-0.00563335	0.00645186	-0.873135	0.382716	1
MR3	PRR23B	burden_dmg	0.0122672	0.0140499	0.873116	0.382727	1
MR4	OR5L2	burden_dmg	0.0102529	0.0117438	0.873047	0.382764	1
MR4	DIDO1	burden_dmg	0.0056663	0.00649048	0.873018	0.38278	1
MR3	CACNA1A	burden_dmg	-0.00310112	0.00355226	-0.872998	0.382791	1
MR1	ATP6V1A	burden_dmg	-0.0100854	0.0115528	-0.872983	0.382799	1
MR1	GNAO1	burden_dmg	0.00622705	0.00713367	0.872909	0.38284	1
MR3	BYSL	burden_dmg	0.00312253	0.00357721	0.872894	0.382848	1
MR2	TMED6	burden_dmg	0.0108053	0.0123797	0.872826	0.382885	1
MR4	COBL	burden_dmg	-0.00421824	0.00483304	-0.872792	0.382903	1
MR2	PCARE	burden_dmg	-0.00597392	0.00684461	-0.872792	0.382903	1
MR1	STX1A	burden_dmg	0.0103662	0.011877	0.872791	0.382904	1
MR3	PRCP	burden_dmg	0.00792317	0.00907846	0.872744	0.38293	1
MR4	PITPNM3	burden_dmg	0.00392332	0.00449557	0.872708	0.382949	1
MR1	GEN1	burden_dmg	-0.00873648	0.0100108	-0.872701	0.382953	1
MR2	PRDM8	burden_dmg	0.00612322	0.00701668	0.872666	0.382972	1
MR1	PTPA	burden_dmg	0.00746826	0.00855831	0.872633	0.38299	1
MR1	TOB1	burden_dmg	0.00580462	0.00665187	0.87263	0.382992	1
MR4	ITGA7	burden_dmg	-0.00338132	0.0038749	-0.872623	0.382995	1
MR3	FOXD4L3	burden_dmg	0.00463567	0.00531234	0.872623	0.382995	1
MR3	SCP2	burden_dmg	-0.00568053	0.00650987	-0.872603	0.383006	1
MR3	EIF4E2	burden_dmg	-0.00695771	0.00797375	-0.872577	0.38302	1
MR3	IL1RL2	burden_dmg	0.00776261	0.00889663	0.872533	0.383044	1
MR4	OR2T35	burden_dmg	-0.00680914	0.00780421	-0.872496	0.383065	1
MR1	ABHD2	burden_dmg	0.00813862	0.00932815	0.87248	0.383073	1
MR3	CTNND1	burden_dmg	-0.00405695	0.00465003	-0.872458	0.383085	1
MR4	NRIP3	burden_dmg	0.010813	0.0123946	0.872396	0.383119	1
MR1	INSM1	burden_dmg	-0.00549162	0.0062949	-0.872392	0.383121	1
MR3	SFTPD	burden_dmg	-0.0107712	0.0123468	-0.872387	0.383124	1
MR3	MAP2K3	burden_dmg	-0.00446266	0.00511561	-0.872361	0.383138	1
MR1	TRAPPC6A	burden_dmg	0.00743869	0.00852713	0.872356	0.383141	1
MR4	GBP5	burden_dmg	-0.005388	0.00617703	-0.872264	0.383191	1
MR2	ATXN1	burden_dmg	-0.00585825	0.00671619	-0.872258	0.383194	1
MR2	CD5L	burden_dmg	0.00606462	0.00695297	0.872235	0.383207	1
MR1	NCBP3	burden_dmg	0.00514944	0.00590411	0.872179	0.383237	1
MR1	LRRC37B	burden_dmg	-0.00682865	0.00782978	-0.872139	0.383259	1
MR4	VSTM5	burden_dmg	-0.00705328	0.00808743	-0.872129	0.383265	1
MR2	ZNF480	burden_dmg	0.00795065	0.00911657	0.87211	0.383275	1
MR4	C1orf174	burden_dmg	-0.00904069	0.0103678	-0.871997	0.383336	1
MR2	B4GALNT3	burden_dmg	-0.00513014	0.00588324	-0.871993	0.383339	1
MR3	CDH6	burden_dmg	-0.00752401	0.00862883	-0.871962	0.383356	1
MR3	NFE2L3	burden_dmg	-0.00417616	0.00478952	-0.871936	0.38337	1
MR2	RNF111	burden_dmg	-0.00517039	0.00592998	-0.871907	0.383386	1
MR4	SBK3	burden_dmg	0.00698184	0.00800818	0.871838	0.383423	1
MR1	DNTTIP1	burden_dmg	0.00967457	0.0110968	0.871835	0.383425	1
MR2	ABCC5	burden_dmg	0.00414995	0.00476002	0.871834	0.383426	1
MR2	OR5T3	burden_dmg	0.00984724	0.011295	0.87182	0.383433	1
MR2	ZNF234	burden_dmg	-0.00700601	0.00803622	-0.871804	0.383442	1
MR3	RBM28	burden_dmg	-0.00467432	0.00536255	-0.87166	0.38352	1
MR1	EHD2	burden_dmg	-0.00606401	0.00695693	-0.871649	0.383526	1
MR1	CELF4	burden_dmg	-0.00513942	0.00589621	-0.871649	0.383527	1
MR4	TPSG1	burden_dmg	-0.00554141	0.00635818	-0.87154	0.383586	1
MR4	FAM200B	burden_dmg	0.00652531	0.00748717	0.871532	0.38359	1
MR3	VANGL2	burden_dmg	0.0064247	0.00737188	0.871515	0.3836	1
MR1	IQCJ-SCHIP1	burden_dmg	0.00669674	0.00768407	0.871509	0.383603	1
MR3	ZDHHC5	burden_dmg	-0.00601857	0.00690609	-0.871488	0.383615	1
MR1	GRIP2	burden_dmg	-0.00439778	0.00504636	-0.871475	0.383621	1
MR4	DPH3	burden_dmg	-0.012985	0.0149009	-0.871423	0.38365	1
MR2	TG	burden_dmg	0.0036891	0.00423385	0.871335	0.383698	1
MR4	UIMC1	burden_dmg	-0.00608984	0.0069891	-0.871333	0.383699	1
MR1	ACTL7B	burden_dmg	0.00913947	0.0104893	0.871316	0.383708	1
MR4	AP5M1	burden_dmg	-0.0112487	0.0129101	-0.871309	0.383712	1
MR1	FNTA	burden_dmg	0.00623474	0.00715584	0.87128	0.383728	1
MR1	OR4N5	burden_dmg	-0.00924667	0.0106132	-0.871241	0.383749	1
MR3	DEK	burden_dmg	-0.00539958	0.006198	-0.871182	0.383781	1
MR2	TAFA4	burden_dmg	-0.0129575	0.0148735	-0.871178	0.383783	1
MR3	CALD1	burden_dmg	-0.00551106	0.00632685	-0.871059	0.383848	1
MR2	CREG1	burden_dmg	0.010107	0.0116033	0.871042	0.383858	1
MR3	INTS11	burden_dmg	0.004489	0.00515407	0.870963	0.383901	1
MR3	ITGAE	burden_dmg	0.00365956	0.00420184	0.870942	0.383912	1
MR1	METTL27	burden_dmg	0.00758668	0.00871126	0.870905	0.383933	1
MR4	GFRA1	burden_dmg	-0.00777801	0.00893113	-0.870888	0.383942	1
MR3	MMP11	burden_dmg	-0.00581674	0.00667935	-0.870855	0.38396	1
MR3	ZNF626	burden_dmg	0.00673262	0.00773159	0.870795	0.383993	1
MR3	NXPE2	burden_dmg	-0.00536819	0.00616479	-0.870781	0.384	1
MR3	OR2A25	burden_dmg	-0.00810843	0.00931167	-0.870781	0.384	1
MR3	ACCS	burden_dmg	-0.00673947	0.00774001	-0.870731	0.384028	1
MR4	UNC5C	burden_dmg	0.00508013	0.00583472	0.870672	0.384059	1
MR2	TMEM94	burden_dmg	0.00458591	0.0052671	0.870671	0.38406	1
MR4	MTA2	burden_dmg	0.00538108	0.0061805	0.870654	0.38407	1
MR2	KPNA6	burden_dmg	-0.00973813	0.0111851	-0.870632	0.384082	1
MR3	PMS1	burden_dmg	0.0047308	0.00543405	0.870584	0.384108	1
MR4	NUDT22	burden_dmg	-0.0104112	0.011959	-0.870578	0.384111	1
MR4	USP19	burden_dmg	0.00311761	0.00358117	0.870557	0.384123	1
MR2	ZNF333	burden_dmg	0.00748828	0.00860187	0.87054	0.384132	1
MR2	NACA	burden_dmg	0.00732735	0.00841796	0.870443	0.384185	1
MR3	SCIN	burden_dmg	0.00451888	0.00519161	0.87042	0.384197	1
MR2	TRIM35	burden_dmg	0.00927075	0.0106513	0.870384	0.384217	1
MR4	FOXA2	burden_dmg	0.00634883	0.00729454	0.870354	0.384234	1
MR2	SMAD4	burden_dmg	0.00674197	0.00774667	0.870306	0.38426	1
MR1	PCDHGA12	burden_dmg	0.00600849	0.00690433	0.87025	0.38429	1
MR2	AHI1	burden_dmg	0.00414194	0.00475969	0.870214	0.38431	1
MR2	RPS5	burden_dmg	0.00940419	0.010807	0.870198	0.384319	1
MR3	HTATIP2	burden_dmg	0.00800829	0.00920307	0.870175	0.384331	1
MR4	RAPSN	burden_dmg	0.00497324	0.00571529	0.870163	0.384337	1
MR1	ALPG	burden_dmg	-0.00931671	0.0107071	-0.870145	0.384347	1
MR4	NAALADL1	burden_dmg	0.00399345	0.00458944	0.870139	0.384351	1
MR2	SLFN11	burden_dmg	-0.00746711	0.00858158	-0.870133	0.384354	1
MR1	PTK2B	burden_dmg	0.00504502	0.00579851	0.870054	0.384397	1
MR4	WBP2	burden_dmg	0.00703441	0.00808547	0.870006	0.384424	1
MR4	OR10K2	burden_dmg	-0.0117904	0.0135523	-0.869987	0.384434	1
MR1	EGFR	burden_dmg	0.00547578	0.00629426	0.869963	0.384447	1
MR1	PAPOLA	burden_dmg	0.00442215	0.00508338	0.869922	0.384469	1
MR1	GPR89B	burden_dmg	-0.0071326	0.00819985	-0.869845	0.384512	1
MR3	DPY19L4	burden_dmg	-0.0034206	0.00393274	-0.869775	0.38455	1
MR3	PGC	burden_dmg	-0.00948062	0.0109001	-0.869772	0.384551	1
MR2	FCF1	burden_dmg	-0.00929258	0.0106841	-0.869762	0.384557	1
MR2	GNAT1	burden_dmg	0.008539	0.00981767	0.869758	0.384559	1
MR4	LYZL6	burden_dmg	0.0131394	0.0151071	0.869753	0.384562	1
MR2	TINCR	burden_dmg	0.0106953	0.0122971	0.869741	0.384568	1
MR4	SERPINC1	burden_dmg	0.00580095	0.0066704	0.869656	0.384615	1
MR2	OR4N2	burden_dmg	-0.00694684	0.00798808	-0.86965	0.384618	1
MR2	RP9	burden_dmg	-0.0127082	0.0146132	-0.869642	0.384622	1
MR2	ZMYND10	burden_dmg	0.00710208	0.00816734	0.869571	0.384661	1
MR4	TLE4	burden_dmg	-0.00689125	0.00792519	-0.869538	0.384679	1
MR4	MINDY3	burden_dmg	-0.00774097	0.00890258	-0.869519	0.384689	1
MR4	LIN9	burden_dmg	-0.00503113	0.00578704	-0.869379	0.384766	1
MR1	RAP1B	burden_dmg	0.00553686	0.00636894	0.869354	0.38478	1
MR3	U2SURP	burden_dmg	-0.00645695	0.00742735	-0.869348	0.384783	1
MR1	ZNF582	burden_dmg	-0.0107869	0.0124085	-0.869319	0.384799	1
MR3	GALK1	burden_dmg	0.00606789	0.00698026	0.869293	0.384813	1
MR4	HAGH	burden_dmg	-0.00559845	0.00644037	-0.869274	0.384824	1
MR1	ZNF214	burden_dmg	-0.0104674	0.0120416	-0.869268	0.384827	1
MR4	PPP6C	burden_dmg	0.00916901	0.0105483	0.869239	0.384843	1
MR4	RYR2	burden_dmg	-0.00282405	0.003249	-0.869205	0.384861	1
MR3	POLE2	burden_dmg	-0.00530891	0.00610876	-0.869065	0.384938	1
MR4	RAB3GAP1	burden_dmg	0.00460788	0.0053022	0.869051	0.384946	1
MR1	FGFR3	burden_dmg	0.00466326	0.00536635	0.868982	0.384983	1
MR2	ZNF280B	burden_dmg	-0.00661844	0.00761641	-0.868971	0.384989	1
MR1	MOAP1	burden_dmg	0.00913799	0.010516	0.86896	0.384995	1
MR3	ALX1	burden_dmg	-0.00411778	0.0047388	-0.868951	0.385	1
MR3	NWD2	burden_dmg	0.00470282	0.00541226	0.868921	0.385017	1
MR1	IRF2BP1	burden_dmg	0.00984485	0.0113316	0.868797	0.385084	1
MR4	KRT84	burden_dmg	-0.00405307	0.00466516	-0.868795	0.385086	1
MR3	ADGRE3	burden_dmg	-0.00494133	0.00568759	-0.868792	0.385087	1
MR1	CARD9	burden_dmg	-0.00683484	0.00786707	-0.868791	0.385087	1
MR1	FAM170A	burden_dmg	0.0104889	0.0120737	0.868741	0.385115	1
MR2	MRPL35	burden_dmg	-0.0112516	0.0129518	-0.868733	0.385119	1
MR1	NOP53	burden_dmg	-0.00449837	0.00517881	-0.86861	0.385186	1
MR3	LRRC14B	burden_dmg	-0.0067152	0.00773098	-0.868609	0.385187	1
MR3	PCDHGA2	burden_dmg	-0.00533063	0.00613702	-0.868603	0.385191	1
MR4	MRS2	burden_dmg	0.0110824	0.012759	0.868588	0.385198	1
MR1	LYPLA1	burden_dmg	0.00634559	0.007306	0.868545	0.385222	1
MR1	HOXA4	burden_dmg	0.0084767	0.00975989	0.868523	0.385234	1
MR4	SLC5A12	burden_dmg	0.00744437	0.00857187	0.868465	0.385266	1
MR3	OTUD6B	burden_dmg	0.00642986	0.00740399	0.868432	0.385284	1
MR3	TMEM222	burden_dmg	0.00728515	0.00838968	0.868347	0.385331	1
MR3	PLA1A	burden_dmg	0.00608255	0.00700528	0.86828	0.385367	1
MR3	SLC9C1	burden_dmg	-0.00615526	0.00708905	-0.868277	0.385369	1
MR1	IGFLR1	burden_dmg	0.00594548	0.00684764	0.868252	0.385382	1
MR3	TEX35	burden_dmg	-0.0105429	0.0121428	-0.86824	0.385389	1
MR3	LGI2	burden_dmg	0.00950073	0.0109425	0.868237	0.385391	1
MR2	HJURP	burden_dmg	0.0113518	0.0130747	0.868226	0.385397	1
MR1	PCDHGA3	burden_dmg	0.00516707	0.0059514	0.868211	0.385405	1
MR1	NR2E3	burden_dmg	0.00559189	0.0064414	0.868116	0.385457	1
MR1	SIX6	burden_dmg	-0.00491635	0.00566349	-0.868078	0.385478	1
MR2	MAPK13	burden_dmg	-0.00670525	0.00772443	-0.868057	0.385489	1
MR4	TXN2	burden_dmg	-0.0114078	0.0131432	-0.867959	0.385543	1
MR4	ARID2	burden_dmg	-0.00436544	0.00502955	-0.867959	0.385543	1
MR3	RIOK1	burden_dmg	-0.00483954	0.00557593	-0.867935	0.385556	1
MR4	GUK1	burden_dmg	-0.00909203	0.0104762	-0.867877	0.385588	1
MR3	TGM5	burden_dmg	-0.0050286	0.00579433	-0.867849	0.385603	1
MR3	CHAC2	burden_dmg	0.00523314	0.00603018	0.867825	0.385616	1
MR4	CCR9	burden_dmg	0.00531237	0.00612229	0.86771	0.385679	1
MR4	UNC13B	burden_dmg	0.00322789	0.00372002	0.867709	0.385679	1
MR3	HEXB	burden_dmg	-0.00756327	0.00871661	-0.867685	0.385693	1
MR2	YES1	burden_dmg	0.0099874	0.0115106	0.867669	0.385702	1
MR4	MTFR1L	burden_dmg	0.00992959	0.0114441	0.867656	0.385709	1
MR1	SLC25A39	burden_dmg	-0.00631387	0.00727741	-0.867598	0.38574	1
MR3	CCKBR	burden_dmg	-0.00747339	0.00861478	-0.867508	0.385789	1
MR3	SLC30A4	burden_dmg	-0.00777835	0.0089669	-0.867451	0.385821	1
MR3	MAPKAPK3	burden_dmg	-0.0105011	0.0121062	-0.867412	0.385842	1
MR1	SLC7A1	burden_dmg	0.00893632	0.0103024	0.867398	0.38585	1
MR4	CRYAB	burden_dmg	0.00861059	0.00992746	0.86735	0.385876	1
MR3	IQCA1	burden_dmg	-0.00350435	0.00404053	-0.867298	0.385905	1
MR3	INPP5E	burden_dmg	-0.00804533	0.00927678	-0.867255	0.385928	1
MR2	CLSTN3	burden_dmg	0.00438056	0.00505112	0.867246	0.385933	1
MR2	KDELR3	burden_dmg	-0.00994226	0.0114644	-0.867228	0.385943	1
MR3	PIGU	burden_dmg	0.00823013	0.00949041	0.867204	0.385956	1
MR2	BCAS4	burden_dmg	-0.0108189	0.0124757	-0.867195	0.385961	1
MR2	MAP9	burden_dmg	0.00638089	0.00735814	0.867188	0.385965	1
MR1	TWSG1	burden_dmg	0.0106147	0.0122405	0.86718	0.385969	1
MR1	SAFB2	burden_dmg	0.00542166	0.0062522	0.867161	0.38598	1
MR1	ETV2	burden_dmg	0.00765742	0.00883056	0.867151	0.385985	1
MR1	C16orf86	burden_dmg	0.00990509	0.0114227	0.867142	0.38599	1
MR3	ACTN1	burden_dmg	-0.00533152	0.0061488	-0.867082	0.386023	1
MR4	MAB21L2	burden_dmg	0.00839958	0.00968726	0.867075	0.386026	1
MR3	PLEKHM3	burden_dmg	-0.00543916	0.0062733	-0.867034	0.386049	1
MR1	MYF6	burden_dmg	-0.00566068	0.00652887	-0.867023	0.386055	1
MR3	UGT1A4	burden_dmg	0.00596272	0.0068773	0.867015	0.38606	1
MR1	CCDC153	burden_dmg	0.00653812	0.00754324	0.866752	0.386204	1
MR1	SEMA3A	burden_dmg	-0.00643536	0.00742517	-0.866695	0.386235	1
MR3	YIF1A	burden_dmg	-0.00549739	0.00634313	-0.866668	0.38625	1
MR3	OR9Q1	burden_dmg	-0.00944779	0.0109021	-0.866599	0.386287	1
MR2	OLIG3	burden_dmg	0.0121775	0.0140525	0.866572	0.386303	1
MR4	SPATA21	burden_dmg	0.00815636	0.00941223	0.86657	0.386303	1
MR2	ZNF774	burden_dmg	-0.00842545	0.00972322	-0.866529	0.386326	1
MR2	OR6C70	burden_dmg	0.0137186	0.015832	0.866511	0.386336	1
MR3	MB21D2	burden_dmg	-0.0077855	0.00898495	-0.866505	0.386339	1
MR3	GORASP1	burden_dmg	-0.00565508	0.00652637	-0.866498	0.386343	1
MR3	SERPING1	burden_dmg	-0.0065305	0.00753697	-0.866461	0.386363	1
MR3	DGUOK	burden_dmg	-0.00720944	0.00832059	-0.866457	0.386365	1
MR4	PWP1	burden_dmg	-0.00852598	0.00984005	-0.866456	0.386366	1
MR3	MAPK7	burden_dmg	0.00550895	0.00635815	0.866439	0.386375	1
MR3	CCDC80	burden_dmg	-0.00523703	0.00604468	-0.866388	0.386403	1
MR2	FXR1	burden_dmg	-0.00566843	0.00654295	-0.866342	0.386429	1
MR2	SIX1	burden_dmg	0.00711722	0.00821535	0.866332	0.386434	1
MR2	HM13	burden_dmg	0.00768297	0.00886849	0.866322	0.386439	1
MR3	PCDHGA6	burden_dmg	-0.0047146	0.00544221	-0.866302	0.386451	1
MR1	RGMB	burden_dmg	0.0086766	0.0100159	0.866285	0.386459	1
MR1	CNKSR1	burden_dmg	-0.00638574	0.00737146	-0.866279	0.386463	1
MR1	MEF2A	burden_dmg	0.00655589	0.00756814	0.866249	0.38648	1
MR3	VSIG10	burden_dmg	0.0046692	0.00539019	0.866241	0.386484	1
MR2	LIG1	burden_dmg	0.0058582	0.00676343	0.866159	0.386529	1
MR4	LTK	burden_dmg	0.00353219	0.00407814	0.866128	0.386546	1
MR1	IFNGR2	burden_dmg	-0.00802177	0.00926183	-0.866111	0.386555	1
MR3	OR56A4	burden_dmg	-0.00872763	0.010077	-0.866098	0.386562	1
MR4	CACNA1S	burden_dmg	0.00325896	0.00376287	0.866082	0.386571	1
MR4	FBXL3	burden_dmg	0.00888053	0.0102544	0.866025	0.386602	1
MR1	PAX7	burden_dmg	0.00612738	0.00707568	0.865978	0.386628	1
MR3	MYNN	burden_dmg	-0.00562234	0.00649287	-0.865925	0.386657	1
MR2	GAS2L1	burden_dmg	-0.00779241	0.00899898	-0.865921	0.386659	1
MR1	SPX	burden_dmg	0.0112297	0.0129686	0.865911	0.386665	1
MR1	PSMC1	burden_dmg	0.0103801	0.0119878	0.865885	0.386679	1
MR1	ALKBH2	burden_dmg	-0.0106526	0.0123029	-0.865865	0.38669	1
MR2	OR6C3	burden_dmg	-0.0113229	0.0130774	-0.865835	0.386706	1
MR1	CD63	burden_dmg	-0.0047115	0.00544159	-0.865831	0.386709	1
MR3	GLB1L3	burden_dmg	0.00599281	0.00692179	0.865789	0.386732	1
MR1	GPR157	burden_dmg	-0.00645866	0.00746	-0.865771	0.386741	1
MR2	TAF1B	burden_dmg	-0.00802148	0.00926536	-0.865749	0.386754	1
MR3	OR10V1	burden_dmg	-0.00992192	0.0114606	-0.865739	0.386759	1
MR1	PPIAL4D	burden_dmg	0.00578957	0.00668745	0.865736	0.38676	1
MR4	COG8	burden_dmg	0.00837126	0.00966988	0.865705	0.386778	1
MR4	WDR36	burden_dmg	-0.00358622	0.00414262	-0.865691	0.386785	1
MR2	SAMD7	burden_dmg	-0.0102614	0.0118536	-0.865677	0.386793	1
MR4	MYH7	burden_dmg	0.00389838	0.00450354	0.865626	0.386821	1
MR4	LRRC17	burden_dmg	0.00992857	0.0114701	0.865606	0.386832	1
MR3	PP2D1	burden_dmg	0.00665545	0.00768883	0.865599	0.386836	1
MR3	AGT	burden_dmg	-0.00468055	0.00540782	-0.865514	0.386882	1
MR3	ANKRD33B	burden_dmg	0.00799893	0.00924191	0.865506	0.386887	1
MR3	ACTL9	burden_dmg	0.00821974	0.0094986	0.865363	0.386965	1
MR2	FGL1	burden_dmg	-0.00678354	0.00783947	-0.865306	0.386997	1
MR3	NXPE1	burden_dmg	0.00648921	0.00749933	0.865305	0.386997	1
MR1	RESP18	burden_dmg	0.00609387	0.00704247	0.865304	0.386998	1
MR1	AKAP6	burden_dmg	0.0033864	0.00391363	0.865284	0.387009	1
MR3	TPBGL	burden_dmg	-0.00856644	0.00990076	-0.86523	0.387038	1
MR1	TYR	burden_dmg	0.00498321	0.00575968	0.865189	0.387061	1
MR4	GPAA1	burden_dmg	0.00587051	0.00678534	0.865175	0.387068	1
MR1	HDAC9	burden_dmg	-0.00426631	0.0049315	-0.865114	0.387102	1
MR2	AMIGO3	burden_dmg	0.00934828	0.010806	0.865105	0.387107	1
MR2	DDX17	burden_dmg	0.00466089	0.00538766	0.865105	0.387107	1
MR2	ACTR3C	burden_dmg	-0.00710876	0.00821749	-0.865077	0.387122	1
MR4	PHYHD1	burden_dmg	0.00595873	0.00688927	0.86493	0.387203	1
MR2	NUDT13	burden_dmg	-0.00564917	0.00653143	-0.864921	0.387208	1
MR4	CNST	burden_dmg	0.00747505	0.00864252	0.864915	0.387211	1
MR2	C2orf81	burden_dmg	0.0139706	0.0161536	0.86486	0.387241	1
MR1	XPNPEP3	burden_dmg	0.00552688	0.00639058	0.864848	0.387248	1
MR3	RABL2A	burden_dmg	0.00609516	0.0070477	0.864844	0.38725	1
MR3	ESRRA	burden_dmg	0.00897468	0.0103773	0.864834	0.387255	1
MR2	WDR35	burden_dmg	0.00488355	0.00564712	0.864786	0.387282	1
MR4	PRRC2A	burden_dmg	-0.00253568	0.00293224	-0.864758	0.387297	1
MR1	ST8SIA2	burden_dmg	-0.00470836	0.00544473	-0.864755	0.387299	1
MR3	BTN2A1	burden_dmg	-0.00610115	0.00705624	-0.864646	0.387359	1
MR2	SPTY2D1	burden_dmg	0.00687077	0.00794652	0.864626	0.38737	1
MR4	PCDHA8	burden_dmg	-0.00532729	0.00616144	-0.864617	0.387374	1
MR3	IRAK4	burden_dmg	0.00642925	0.00743615	0.864594	0.387387	1
MR1	NAA15	burden_dmg	0.00699094	0.00808589	0.864585	0.387392	1
MR2	FKBP9	burden_dmg	0.00492958	0.00570201	0.864534	0.38742	1
MR2	PTPDC1	burden_dmg	-0.00615524	0.00711979	-0.864525	0.387425	1
MR3	INPP4B	burden_dmg	-0.00432932	0.00500785	-0.864506	0.387436	1
MR1	KCNG1	burden_dmg	0.00764898	0.00884786	0.864501	0.387438	1
MR4	KPRP	burden_dmg	-0.0118783	0.0137409	-0.864447	0.387468	1
MR1	NPHS2	burden_dmg	0.00644987	0.00746143	0.864429	0.387478	1
MR3	ARFGEF2	burden_dmg	-0.00444195	0.00513863	-0.864422	0.387482	1
MR2	TRIM54	burden_dmg	0.0074357	0.00860203	0.864412	0.387487	1
MR3	KDM4A	burden_dmg	0.00581338	0.00672552	0.864376	0.387507	1
MR4	ZNF354A	burden_dmg	0.0101057	0.0116918	0.864345	0.387524	1
MR3	PNLDC1	burden_dmg	-0.00966822	0.0111858	-0.864333	0.387531	1
MR3	PC	burden_dmg	0.00459507	0.00531643	0.864315	0.38754	1
MR3	NEMP1	burden_dmg	-0.00671232	0.00776637	-0.864281	0.387559	1
MR1	RGMA	burden_dmg	0.0044137	0.00510683	0.864274	0.387563	1
MR4	TTLL10	burden_dmg	0.00402555	0.00465774	0.864271	0.387565	1
MR2	STAMBPL1	burden_dmg	0.00533135	0.00616959	0.864134	0.38764	1
MR4	GGNBP2	burden_dmg	0.00798158	0.00923703	0.864085	0.387666	1
MR4	RRP36	burden_dmg	0.00968071	0.0112036	0.864073	0.387673	1
MR3	TBCD	burden_dmg	-0.00448562	0.00519129	-0.864067	0.387676	1
MR1	TEAD4	burden_dmg	-0.00562202	0.00650691	-0.864008	0.387709	1
MR1	IFI44L	burden_dmg	0.00956422	0.0110698	0.863994	0.387717	1
MR2	PIGF	burden_dmg	0.0115661	0.0133874	0.863955	0.387738	1
MR4	PBRM1	burden_dmg	-0.00454636	0.00526258	-0.863904	0.387766	1
MR3	TP53I3	burden_dmg	0.00559703	0.00647888	0.863887	0.387775	1
MR4	DDX43	burden_dmg	-0.00903993	0.0104647	-0.863851	0.387795	1
MR1	SUCNR1	burden_dmg	0.010563	0.0122286	0.863793	0.387827	1
MR1	FAM90A1	burden_dmg	-0.00537979	0.0062283	-0.863765	0.387842	1
MR1	MMP28	burden_dmg	0.0064975	0.00752245	0.863748	0.387851	1
MR1	STAU2	burden_dmg	-0.00461947	0.00534823	-0.863739	0.387857	1
MR2	KDSR	burden_dmg	-0.0114033	0.0132025	-0.863721	0.387867	1
MR2	SLC22A6	burden_dmg	-0.0066836	0.00773864	-0.863666	0.387897	1
MR4	ARHGAP23	burden_dmg	0.00362644	0.00419894	0.863656	0.387902	1
MR4	ZBBX	burden_dmg	-0.00606495	0.00702274	-0.863617	0.387924	1
MR3	ENPP4	burden_dmg	0.00769014	0.00890492	0.863583	0.387942	1
MR4	SULT1C4	burden_dmg	-0.011238	0.0130142	-0.863521	0.387976	1
MR4	LTA4H	burden_dmg	0.00622594	0.00721009	0.863504	0.387986	1
MR3	SEC62	burden_dmg	0.00699277	0.00809833	0.863484	0.387997	1
MR3	APOBEC3G	burden_dmg	-0.00967175	0.0112011	-0.863463	0.388008	1
MR2	EHBP1L1	burden_dmg	0.00385939	0.00446973	0.863449	0.388016	1
MR1	MRAS	burden_dmg	-0.0111856	0.0129554	-0.863397	0.388045	1
MR3	CEP350	burden_dmg	-0.00253994	0.00294189	-0.86337	0.388059	1
MR2	ATAT1	burden_dmg	-0.00615297	0.00712669	-0.86337	0.388059	1
MR4	CDO1	burden_dmg	0.00676036	0.00783102	0.863279	0.388109	1
MR3	ALPK2	burden_dmg	-0.00411704	0.00476977	-0.863153	0.388178	1
MR4	RTKN	burden_dmg	-0.00526049	0.00609467	-0.86313	0.388191	1
MR3	RCN2	burden_dmg	0.00863033	0.0100006	0.862978	0.388275	1
MR1	GPR35	burden_dmg	0.00890251	0.0103173	0.862873	0.388333	1
MR3	SLC43A1	burden_dmg	-0.00589205	0.00682842	-0.862871	0.388334	1
MR3	USP35	burden_dmg	-0.00453872	0.00526009	-0.86286	0.38834	1
MR4	SIN3B	burden_dmg	-0.00504567	0.0058484	-0.862743	0.388404	1
MR2	RFLNA	burden_dmg	0.00568369	0.00658816	0.862712	0.388421	1
MR3	UNC93A	burden_dmg	-0.00740679	0.00858549	-0.862711	0.388422	1
MR3	NSL1	burden_dmg	0.00901885	0.0104543	0.862695	0.388431	1
MR4	SLC18A3	burden_dmg	0.00772929	0.00895954	0.862688	0.388434	1
MR1	FCF1	burden_dmg	-0.0082716	0.00958825	-0.862681	0.388438	1
MR2	RIC8B	burden_dmg	-0.005928	0.00687172	-0.862665	0.388447	1
MR2	NT5C	burden_dmg	0.0106774	0.0123774	0.862656	0.388452	1
MR3	ERRFI1	burden_dmg	-0.00754055	0.00874118	-0.862647	0.388457	1
MR1	SDR9C7	burden_dmg	-0.00848346	0.00983438	-0.862633	0.388465	1
MR1	OR6B1	burden_dmg	-0.00833263	0.00965998	-0.862592	0.388487	1
MR3	FAM234B	burden_dmg	-0.00663307	0.00768974	-0.862587	0.38849	1
MR3	PSMB11	burden_dmg	-0.00587867	0.00681531	-0.862567	0.3885	1
MR1	PHLDB3	burden_dmg	-0.00480989	0.00557636	-0.862551	0.38851	1
MR2	DSG1	burden_dmg	0.00379951	0.00440513	0.86252	0.388526	1
MR2	STAG3	burden_dmg	-0.00451103	0.00523005	-0.86252	0.388526	1
MR3	CPLANE1	burden_dmg	-0.00363932	0.00421969	-0.862461	0.388559	1
MR3	ZNF296	burden_dmg	-0.00896007	0.0103892	-0.862437	0.388572	1
MR1	DYNC1I1	burden_dmg	0.00663766	0.00769701	0.862369	0.38861	1
MR4	PXYLP1	burden_dmg	0.00853702	0.00989989	0.862335	0.388629	1
MR1	PTPN18	burden_dmg	-0.00698543	0.00810182	-0.862205	0.3887	1
MR3	MTMR11	burden_dmg	-0.00475982	0.00552074	-0.862171	0.388718	1
MR3	TRIM71	burden_dmg	0.0056919	0.00660252	0.862081	0.388768	1
MR1	SBF1	burden_dmg	-0.0027248	0.00316076	-0.862071	0.388773	1
MR4	NACC2	burden_dmg	0.00722364	0.00837972	0.862038	0.388791	1
MR3	JPH2	burden_dmg	-0.00416438	0.00483086	-0.862037	0.388792	1
MR1	TTLL12	burden_dmg	-0.00397727	0.00461398	-0.862005	0.38881	1
MR4	MAML1	burden_dmg	-0.00423359	0.00491139	-0.861995	0.388815	1
MR3	CBARP	burden_dmg	-0.0050078	0.0058099	-0.861943	0.388844	1
MR3	MAP3K9	burden_dmg	0.00414032	0.00480377	0.86189	0.388873	1
MR1	PDGFRL	burden_dmg	-0.00393102	0.00456112	-0.861855	0.388892	1
MR2	RBBP8	burden_dmg	-0.00538228	0.00624501	-0.861853	0.388893	1
MR2	BTBD16	burden_dmg	0.00620926	0.00720471	0.861834	0.388904	1
MR1	IQCH	burden_dmg	-0.00508616	0.00590168	-0.861816	0.388914	1
MR4	PGM5	burden_dmg	0.00387953	0.00450197	0.861742	0.388955	1
MR2	STXBP6	burden_dmg	0.00931125	0.0108055	0.861715	0.38897	1
MR2	ATP4A	burden_dmg	-0.00332486	0.00385858	-0.861679	0.388989	1
MR2	OR2M5	burden_dmg	0.0089262	0.0103592	0.861672	0.388993	1
MR1	PPA2	burden_dmg	-0.00732029	0.00849548	-0.861668	0.388995	1
MR1	PKNOX1	burden_dmg	0.0108363	0.0125763	0.861647	0.389007	1
MR2	CHMP6	burden_dmg	-0.00903626	0.0104876	-0.861611	0.389027	1
MR4	PYHIN1	burden_dmg	0.00794575	0.0092224	0.861571	0.389049	1
MR3	UXS1	burden_dmg	-0.00658731	0.00764575	-0.861565	0.389052	1
MR3	PCDHB7	burden_dmg	0.00520973	0.00604696	0.861544	0.389063	1
MR4	ZNF333	burden_dmg	-0.00696531	0.00808494	-0.861517	0.389078	1
MR2	CDIP1	burden_dmg	0.00935511	0.0108589	0.861517	0.389078	1
MR1	WLS	burden_dmg	-0.00785177	0.009114	-0.861507	0.389084	1
MR3	OR4K5	burden_dmg	0.0119318	0.0138506	0.861467	0.389106	1
MR1	ALDH1A1	burden_dmg	-0.00448783	0.00520956	-0.861459	0.38911	1
MR4	SORCS3	burden_dmg	0.0053627	0.00622528	0.86144	0.38912	1
MR1	TPT1	burden_dmg	-0.00820668	0.00952692	-0.86142	0.389132	1
MR2	XRN1	burden_dmg	-0.00525774	0.00610369	-0.861403	0.389141	1
MR1	RPL21	burden_dmg	0.0111656	0.0129624	0.861385	0.389151	1
MR1	DUSP6	burden_dmg	0.00693898	0.00805571	0.861374	0.389157	1
MR3	SIKE1	burden_dmg	-0.0107224	0.0124484	-0.861347	0.389172	1
MR2	MRAP	burden_dmg	0.0144764	0.0168091	0.861225	0.389239	1
MR3	CDH16	burden_dmg	-0.00709724	0.00824169	-0.861139	0.389286	1
MR2	ACTL8	burden_dmg	0.00712511	0.00827413	0.86113	0.389291	1
MR3	OR2V1	burden_dmg	0.0124084	0.0144102	0.861086	0.389316	1
MR4	P2RX6	burden_dmg	0.00731174	0.00849221	0.860994	0.389366	1
MR4	CAVIN3	burden_dmg	-0.00782739	0.00909143	-0.860963	0.389383	1
MR4	WNT2B	burden_dmg	-0.0074684	0.0086747	-0.860941	0.389396	1
MR3	OR5W2	burden_dmg	-0.0127925	0.0148605	-0.860841	0.38945	1
MR1	PYROXD1	burden_dmg	0.00648555	0.00753413	0.860822	0.389461	1
MR2	SPATS2	burden_dmg	-0.00680114	0.00790087	-0.860808	0.389468	1
MR2	ATP13A3	burden_dmg	-0.00659768	0.00766473	-0.860784	0.389482	1
MR1	SNRK	burden_dmg	0.00584623	0.00679208	0.860743	0.389504	1
MR3	SENP5	burden_dmg	-0.00508892	0.00591248	-0.860709	0.389523	1
MR1	CCDC80	burden_dmg	0.005253	0.00610325	0.860689	0.389534	1
MR2	HMGN3	burden_dmg	-0.0120586	0.0140107	-0.86067	0.389545	1
MR3	ZGRF1	burden_dmg	0.00465516	0.00540895	0.86064	0.389561	1
MR2	NTNG1	burden_dmg	0.00760278	0.00883403	0.860624	0.38957	1
MR1	STIM2	burden_dmg	0.00566908	0.00658727	0.860611	0.389577	1
MR4	EVA1A	burden_dmg	-0.0115134	0.0133809	-0.860431	0.389676	1
MR2	NXPE1	burden_dmg	0.00725961	0.00843745	0.860404	0.389691	1
MR2	CSNK1G1	burden_dmg	-0.00724096	0.00841579	-0.860402	0.389692	1
MR2	EIF2S3B	burden_dmg	0.012643	0.0146944	0.860396	0.389696	1
MR2	ADNP2	burden_dmg	-0.00702554	0.00816712	-0.860223	0.389791	1
MR2	ZNF438	burden_dmg	-0.00862013	0.010021	-0.86021	0.389798	1
MR3	PDGFD	burden_dmg	-0.0082642	0.00960768	-0.860165	0.389823	1
MR4	PDE6A	burden_dmg	0.00455804	0.00529902	0.860165	0.389823	1
MR4	BPIFB3	burden_dmg	0.0064469	0.00749512	0.860147	0.389833	1
MR4	CLRN2	burden_dmg	-0.00817745	0.0095071	-0.860142	0.389835	1
MR4	C7orf57	burden_dmg	0.00791073	0.00919707	0.860137	0.389839	1
MR4	SMC3	burden_dmg	0.00621731	0.00722848	0.860113	0.389852	1
MR2	ORC6	burden_dmg	0.0139268	0.0161921	0.860096	0.389861	1
MR4	HECTD2	burden_dmg	-0.00584269	0.00679307	-0.860095	0.389861	1
MR1	MADD	burden_dmg	-0.00338819	0.00393951	-0.860055	0.389883	1
MR3	ENTPD2	burden_dmg	0.00349953	0.00406907	0.860033	0.389896	1
MR1	CELA3B	burden_dmg	0.00536559	0.00623947	0.859944	0.389944	1
MR2	BRI3BP	burden_dmg	-0.00765335	0.00890008	-0.85992	0.389958	1
MR1	UBN2	burden_dmg	0.00439486	0.00511084	0.85991	0.389963	1
MR2	ARL9	burden_dmg	0.0100296	0.0116638	0.85989	0.389975	1
MR3	NFAT5	burden_dmg	-0.00347635	0.00404279	-0.859889	0.389975	1
MR2	PKD2L1	burden_dmg	0.00465925	0.00541875	0.859838	0.390003	1
MR4	ZFPM1	burden_dmg	-0.00335159	0.00389814	-0.859793	0.390028	1
MR4	HIF3A	burden_dmg	-0.00377287	0.00438827	-0.859762	0.390045	1
MR1	COA3	burden_dmg	-0.00782172	0.00909757	-0.85976	0.390046	1
MR1	FUT10	burden_dmg	-0.0050234	0.00584284	-0.859753	0.39005	1
MR4	MCM3AP	burden_dmg	0.00417968	0.00486164	0.859727	0.390064	1
MR1	CDHR5	burden_dmg	0.00576648	0.00670737	0.859722	0.390067	1
MR1	DGCR6L	burden_dmg	-0.0079478	0.00924468	-0.859716	0.39007	1
MR1	MCM6	burden_dmg	-0.00396995	0.00461783	-0.859701	0.390079	1
MR1	DRAP1	burden_dmg	0.00689329	0.00801831	0.859694	0.390083	1
MR3	CDC73	burden_dmg	-0.00642101	0.00746965	-0.859613	0.390127	1
MR3	ATAD2	burden_dmg	0.00376582	0.00438085	0.859609	0.390129	1
MR2	NUMBL	burden_dmg	-0.00625539	0.00727717	-0.859591	0.390139	1
MR1	PTX4	burden_dmg	0.00589771	0.00686108	0.85959	0.39014	1
MR1	DZIP3	burden_dmg	0.00506575	0.00589331	0.859577	0.390147	1
MR2	ZNF540	burden_dmg	0.00990868	0.0115275	0.859568	0.390152	1
MR2	MGA	burden_dmg	-0.00318235	0.00370249	-0.859516	0.390181	1
MR3	SPTLC3	burden_dmg	0.0062468	0.00726835	0.859453	0.390215	1
MR1	TLR2	burden_dmg	-0.00903555	0.0105142	-0.859369	0.390261	1
MR4	ZNF33B	burden_dmg	0.00748442	0.00870942	0.859347	0.390274	1
MR1	SERINC1	burden_dmg	-0.00553349	0.00643938	-0.859321	0.390288	1
MR4	OLIG1	burden_dmg	0.0070579	0.0082135	0.859305	0.390297	1
MR3	WDR31	burden_dmg	-0.00767508	0.00893222	-0.859258	0.390323	1
MR1	NIPAL3	burden_dmg	0.0071749	0.00835044	0.859224	0.390341	1
MR4	INPP5D	burden_dmg	0.00534964	0.00622645	0.85918	0.390366	1
MR4	CTDP1	burden_dmg	0.00442942	0.00515569	0.859133	0.390392	1
MR3	HOOK2	burden_dmg	-0.00427009	0.00497029	-0.859123	0.390397	1
MR3	ASAH1	burden_dmg	-0.00641998	0.00747323	-0.859063	0.39043	1
MR2	PHLPP2	burden_dmg	-0.00364328	0.00424135	-0.85899	0.39047	1
MR1	RNASEH2B	burden_dmg	-0.00571998	0.0066591	-0.858972	0.390481	1
MR1	CSGALNACT2	burden_dmg	-0.00858794	0.00999834	-0.858937	0.3905	1
MR2	CLPX	burden_dmg	0.00510363	0.00594251	0.858835	0.390556	1
MR3	GMIP	burden_dmg	0.00513066	0.00597398	0.858835	0.390556	1
MR3	ITGB6	burden_dmg	0.00582383	0.00678113	0.85883	0.390559	1
MR4	PM20D1	burden_dmg	0.00782935	0.00911637	0.858823	0.390563	1
MR2	PCDHGA8	burden_dmg	0.00448214	0.00521941	0.858745	0.390606	1
MR3	CD44	burden_dmg	-0.00720651	0.00839201	-0.858734	0.390612	1
MR2	BAX	burden_dmg	-0.0057756	0.00672581	-0.858721	0.390619	1
MR1	EIF4A2	burden_dmg	0.00767841	0.00894174	0.858715	0.390622	1
MR1	HMCN1	burden_dmg	0.00235582	0.00274345	0.858708	0.390626	1
MR1	SLC38A4	burden_dmg	-0.00903878	0.0105261	-0.858703	0.390629	1
MR2	MED30	burden_dmg	0.010752	0.0125221	0.858637	0.390665	1
MR4	GABRG1	burden_dmg	-0.00503134	0.00586076	-0.858479	0.390753	1
MR3	LMO3	burden_dmg	-0.0082702	0.00963437	-0.858405	0.390793	1
MR4	FCGR2C	burden_dmg	-0.010204	0.0118874	-0.858387	0.390803	1
MR4	FBXL4	burden_dmg	0.009595	0.011178	0.858384	0.390805	1
MR2	FCHSD2	burden_dmg	-0.00604528	0.00704272	-0.858373	0.390811	1
MR2	P3H2	burden_dmg	0.00529984	0.00617444	0.858352	0.390822	1
MR1	EHBP1	burden_dmg	0.00357533	0.00416542	0.858336	0.390831	1
MR3	ALG14	burden_dmg	-0.00793302	0.00924243	-0.858327	0.390836	1
MR1	PPP1R12A	burden_dmg	0.00447789	0.00521763	0.858223	0.390894	1
MR4	RRAGD	burden_dmg	-0.00778316	0.00906905	-0.858211	0.3909	1
MR1	HENMT1	burden_dmg	-0.0111731	0.0130191	-0.858205	0.390904	1
MR4	ANKS3	burden_dmg	-0.00502846	0.00585936	-0.858193	0.390911	1
MR2	ZNF277	burden_dmg	0.00742996	0.00865801	0.85816	0.390929	1
MR2	ZFAND2B	burden_dmg	0.010137	0.0118133	0.858101	0.390961	1
MR1	C7	burden_dmg	0.00467136	0.00544425	0.858036	0.390997	1
MR3	KCNAB2	burden_dmg	-0.00668973	0.00779665	-0.858026	0.391003	1
MR3	SYNE1	burden_dmg	0.00203703	0.00237416	0.858	0.391017	1
MR3	CNTNAP3B	burden_dmg	0.00511009	0.00595594	0.857982	0.391027	1
MR3	HAND1	burden_dmg	-0.0087467	0.0101948	-0.857959	0.391039	1
MR1	ORMDL1	burden_dmg	-0.011617	0.0135404	-0.857956	0.391041	1
MR3	EDEM2	burden_dmg	-0.00570575	0.00665047	-0.857947	0.391046	1
MR4	TUBG2	burden_dmg	-0.00693346	0.00808146	-0.857946	0.391047	1
MR2	BAG4	burden_dmg	-0.010023	0.0116826	-0.857942	0.391049	1
MR3	FANCF	burden_dmg	-0.00799774	0.00932221	-0.857923	0.391059	1
MR4	TUT1	burden_dmg	-0.00522272	0.00608804	-0.857865	0.391091	1
MR1	ALAD	burden_dmg	-0.00561122	0.00654141	-0.857799	0.391128	1
MR1	NAALADL1	burden_dmg	0.00375873	0.00438207	0.85775	0.391155	1
MR2	MBNL1	burden_dmg	0.00582641	0.00679274	0.857741	0.39116	1
MR3	PARD6A	burden_dmg	-0.0080096	0.00933825	-0.857719	0.391172	1
MR1	PPFIBP2	burden_dmg	0.00403083	0.00469976	0.857667	0.391201	1
MR3	CRTC1	burden_dmg	-0.00417741	0.00487089	-0.857626	0.391223	1
MR4	LRCH3	burden_dmg	-0.00536783	0.00625899	-0.857619	0.391227	1
MR3	CHN1	burden_dmg	-0.00523371	0.00610463	-0.857334	0.391385	1
MR3	APCDD1L	burden_dmg	-0.0070619	0.00823738	-0.8573	0.391403	1
MR3	MTERF3	burden_dmg	0.00755801	0.00881656	0.857251	0.39143	1
MR3	SERPINA12	burden_dmg	0.0054724	0.00638395	0.857213	0.391452	1
MR1	TSC2	burden_dmg	0.00283973	0.00331289	0.857177	0.391472	1
MR3	NR1I3	burden_dmg	0.00859582	0.0100284	0.857144	0.391489	1
MR3	SPAG11B	burden_dmg	0.00992826	0.0115831	0.857131	0.391497	1
MR3	FUCA2	burden_dmg	-0.00739902	0.00863285	-0.857077	0.391526	1
MR4	ATXN7L1	burden_dmg	0.00438312	0.00511435	0.857025	0.391555	1
MR1	MTMR9	burden_dmg	0.0048661	0.00567867	0.856907	0.39162	1
MR3	LTC4S	burden_dmg	0.00632615	0.00738262	0.856898	0.391625	1
MR1	CYP39A1	burden_dmg	0.00569237	0.00664324	0.856866	0.391643	1
MR4	OR8I2	burden_dmg	0.00739402	0.00862968	0.856812	0.391673	1
MR1	VENTX	burden_dmg	-0.0105349	0.0122962	-0.85676	0.391702	1
MR4	RASGRP1	burden_dmg	0.00578791	0.00675685	0.856598	0.391791	1
MR1	KLK12	burden_dmg	0.010229	0.0119426	0.856512	0.391839	1
MR4	ARHGEF11	burden_dmg	-0.00485496	0.0056684	-0.856497	0.391847	1
MR2	ZNF570	burden_dmg	0.0107632	0.0125666	0.856496	0.391847	1
MR4	ERCC3	burden_dmg	0.00453166	0.00529125	0.856443	0.391877	1
MR3	AGR3	burden_dmg	-0.00991924	0.0115829	-0.856368	0.391918	1
MR4	DENND2C	burden_dmg	-0.00411607	0.00480652	-0.856352	0.391927	1
MR1	TSPAN11	burden_dmg	-0.0064224	0.00749984	-0.856337	0.391935	1
MR2	PHKG2	burden_dmg	-0.00539794	0.00630368	-0.856316	0.391947	1
MR1	TJP3	burden_dmg	-0.00376478	0.00439651	-0.856312	0.39195	1
MR1	TRNP1	burden_dmg	0.00882191	0.0103024	0.8563	0.391956	1
MR4	CAB39L	burden_dmg	-0.00817985	0.00955356	-0.85621	0.392006	1
MR3	TRHR	burden_dmg	0.00850366	0.00993239	0.856155	0.392036	1
MR1	MPPE1	burden_dmg	-0.00597184	0.00697518	-0.856155	0.392036	1
MR2	CCDC194	burden_dmg	-0.0132766	0.0155074	-0.85615	0.392039	1
MR2	BBS10	burden_dmg	-0.00956876	0.011177	-0.856114	0.392059	1
MR2	FLOT1	burden_dmg	0.00820843	0.00958855	0.856065	0.392086	1
MR4	CDC25B	burden_dmg	-0.00418175	0.00488488	-0.85606	0.392089	1
MR2	ANGPTL7	burden_dmg	-0.00738392	0.00862551	-0.856056	0.392091	1
MR4	LAMTOR4	burden_dmg	-0.00992214	0.0115907	-0.856039	0.3921	1
MR3	PSMD13	burden_dmg	0.00570049	0.00665935	0.856013	0.392115	1
MR1	ADD1	burden_dmg	0.00681569	0.00796226	0.855999	0.392122	1
MR2	NGF	burden_dmg	-0.0115055	0.0134412	-0.85599	0.392127	1
MR1	PNLIPRP3	burden_dmg	-0.00852556	0.00996034	-0.85595	0.392149	1
MR2	MAP2K7	burden_dmg	-0.00430438	0.00502901	-0.855909	0.392172	1
MR1	PRAMEF20	burden_dmg	0.0088242	0.0103097	0.855909	0.392172	1
MR1	ZKSCAN5	burden_dmg	0.00899138	0.0105053	0.855889	0.392183	1
MR4	UBE3A	burden_dmg	-0.00747567	0.0087345	-0.855879	0.392189	1
MR1	HNRNPA2B1	burden_dmg	-0.00644782	0.00753403	-0.855825	0.392218	1
MR2	HPSE	burden_dmg	0.00482885	0.00564243	0.855812	0.392226	1
MR4	KCNS1	burden_dmg	0.00472864	0.0055258	0.85574	0.392266	1
MR4	SPATS2	burden_dmg	0.00635477	0.00742608	0.855737	0.392268	1
MR3	STYX	burden_dmg	0.0083446	0.00975239	0.855647	0.392317	1
MR3	AHNAK	burden_dmg	0.00251311	0.0029371	0.855643	0.392319	1
MR3	SESN2	burden_dmg	0.00517031	0.00604271	0.855628	0.392328	1
MR1	RFPL2	burden_dmg	-0.00811133	0.00948155	-0.855486	0.392406	1
MR2	TOMM70	burden_dmg	0.00730812	0.00854329	0.855422	0.392441	1
MR2	ZNF582	burden_dmg	-0.011827	0.0138268	-0.855372	0.392469	1
MR1	AK6	burden_dmg	0.0114359	0.01337	0.855343	0.392485	1
MR4	PXMP4	burden_dmg	-0.0108131	0.0126419	-0.855342	0.392486	1
MR3	IL23R	burden_dmg	-0.00822332	0.0096141	-0.855339	0.392487	1
MR4	PENK	burden_dmg	-0.00654923	0.007657	-0.855326	0.392495	1
MR3	ORAI3	burden_dmg	0.0101247	0.0118381	0.855259	0.392532	1
MR4	MSH2	burden_dmg	-0.00444742	0.0052002	-0.855241	0.392542	1
MR2	FREM3	burden_dmg	-0.00445745	0.00521195	-0.855236	0.392544	1
MR2	CUTC	burden_dmg	-0.00703408	0.00822475	-0.855233	0.392546	1
MR2	ZFP36	burden_dmg	0.0100949	0.0118039	0.855219	0.392554	1
MR4	CEMIP2	burden_dmg	-0.0043649	0.00510425	-0.855151	0.392592	1
MR1	PLAG1	burden_dmg	0.00591637	0.00691879	0.855116	0.392611	1
MR1	SEC14L4	burden_dmg	-0.00733881	0.00858255	-0.855086	0.392627	1
MR3	SULT2A1	burden_dmg	0.0108856	0.0127305	0.855082	0.392629	1
MR3	SIPA1L1	burden_dmg	0.00408531	0.00477772	0.855075	0.392634	1
MR1	ALG1L2	burden_dmg	-0.00801966	0.00937892	-0.855073	0.392635	1
MR2	FGFR1	burden_dmg	-0.00596162	0.00697236	-0.855036	0.392655	1
MR1	FCHSD2	burden_dmg	-0.00540415	0.00632038	-0.855034	0.392656	1
MR1	PTPN2	burden_dmg	-0.00599477	0.00701127	-0.85502	0.392664	1
MR4	ATM	burden_dmg	0.00260649	0.00304849	0.855008	0.392671	1
MR1	FOCAD	burden_dmg	-0.00299265	0.00350016	-0.855004	0.392673	1
MR1	ARHGAP32	burden_dmg	-0.00536178	0.00627134	-0.854966	0.392694	1
MR1	OR13A1	burden_dmg	0.0060471	0.00707311	0.854943	0.392707	1
MR4	DHCR7	burden_dmg	-0.005462	0.00638885	-0.854926	0.392716	1
MR4	KIF1A	burden_dmg	0.00340549	0.00398361	0.854876	0.392744	1
MR3	GUSB	burden_dmg	0.00644006	0.00753378	0.854824	0.392773	1
MR4	NCAPD3	burden_dmg	-0.00461101	0.00539416	-0.854816	0.392777	1
MR4	ARL11	burden_dmg	0.0109834	0.0128496	0.854765	0.392805	1
MR1	DNAJA3	burden_dmg	-0.00698423	0.0081713	-0.854726	0.392827	1
MR4	CYP2R1	burden_dmg	-0.00610447	0.00714206	-0.854721	0.392829	1
MR2	SLC22A18	burden_dmg	0.00591299	0.00691812	0.85471	0.392835	1
MR2	TANK	burden_dmg	0.00792922	0.00927716	0.854704	0.392839	1
MR3	CYP1A2	burden_dmg	-0.00522248	0.00611042	-0.854684	0.39285	1
MR3	SLC7A1	burden_dmg	-0.00872082	0.0102037	-0.854676	0.392855	1
MR3	TMEM241	burden_dmg	-0.00826066	0.00966578	-0.854629	0.39288	1
MR4	TMOD4	burden_dmg	-0.00466051	0.00545341	-0.854605	0.392894	1
MR4	TCF7L2	burden_dmg	0.00323672	0.00378741	0.854601	0.392896	1
MR1	ZNF343	burden_dmg	0.00893473	0.010455	0.854589	0.392903	1
MR2	PRRT1B	burden_dmg	0.00906996	0.0106136	0.854558	0.39292	1
MR1	AKR7A2	burden_dmg	0.00667781	0.00781487	0.8545	0.392952	1
MR4	CYP2C8	burden_dmg	-0.00709668	0.008306	-0.854404	0.393005	1
MR3	TRAPPC2L	burden_dmg	0.00587653	0.00687813	0.854378	0.393019	1
MR2	GATA6	burden_dmg	-0.00639591	0.00748653	-0.854323	0.39305	1
MR4	N4BP2	burden_dmg	-0.00695042	0.00813565	-0.854317	0.393053	1
MR4	DMGDH	burden_dmg	0.00359127	0.00420373	0.854306	0.393059	1
MR1	OR51F1	burden_dmg	-0.00664544	0.00777916	-0.854263	0.393083	1
MR1	FN3K	burden_dmg	0.00662459	0.00775511	0.854223	0.393105	1
MR1	SLCO4A1	burden_dmg	0.00538713	0.00630686	0.854169	0.393135	1
MR2	RGL3	burden_dmg	-0.00358509	0.00419742	-0.854118	0.393163	1
MR1	FUT11	burden_dmg	0.00546703	0.00640083	0.854113	0.393166	1
MR3	TAF5L	burden_dmg	0.0063252	0.00740667	0.853986	0.393236	1
MR3	ZSCAN25	burden_dmg	-0.00831791	0.00974085	-0.85392	0.393273	1
MR4	YES1	burden_dmg	0.00923817	0.0108189	0.85389	0.39329	1
MR2	PAN2	burden_dmg	0.00499081	0.00584484	0.853883	0.393294	1
MR4	ZNF467	burden_dmg	-0.00486213	0.00569428	-0.853863	0.393305	1
MR2	PIP5KL1	burden_dmg	0.00540561	0.0063311	0.85382	0.393329	1
MR2	ZNF281	burden_dmg	0.0053154	0.00622594	0.853751	0.393367	1
MR2	NIPSNAP3B	burden_dmg	0.00724738	0.0084889	0.853748	0.393368	1
MR1	RPL18A	burden_dmg	0.0110954	0.0129962	0.853742	0.393372	1
MR2	DEDD2	burden_dmg	-0.0101248	0.0118602	-0.853684	0.393404	1
MR2	SNRPB2	burden_dmg	-0.012748	0.0149332	-0.853668	0.393413	1
MR3	DCUN1D2	burden_dmg	0.00748297	0.00876617	0.853618	0.39344	1
MR2	HOXA6	burden_dmg	0.00857941	0.0100508	0.853604	0.393448	1
MR2	GRK7	burden_dmg	-0.00874723	0.0102484	-0.853526	0.393491	1
MR4	GOLGA8N	burden_dmg	-0.0129966	0.0152277	-0.853484	0.393515	1
MR4	UNC13A	burden_dmg	0.00351003	0.00411262	0.853477	0.393518	1
MR4	RNF115	burden_dmg	-0.00953915	0.011177	-0.853461	0.393527	1
MR4	MPI	burden_dmg	-0.00779688	0.0091357	-0.853451	0.393533	1
MR3	GPT	burden_dmg	-0.00525602	0.0061589	-0.853401	0.39356	1
MR1	MRPL32	burden_dmg	-0.0050463	0.00591352	-0.853349	0.393589	1
MR3	WNT10B	burden_dmg	0.00518956	0.00608152	0.853333	0.393598	1
MR2	EXOSC7	burden_dmg	0.0109226	0.0128023	0.853177	0.393685	1
MR3	UGT2B17	burden_dmg	-0.0101044	0.0118433	-0.853174	0.393686	1
MR1	HINT2	burden_dmg	-0.00938374	0.0109988	-0.853158	0.393695	1
MR1	AMY1A	burden_dmg	0.00651872	0.00764116	0.853106	0.393724	1
MR1	BMP2K	burden_dmg	-0.00376897	0.00441803	-0.853089	0.393734	1
MR1	VEPH1	burden_dmg	0.00434383	0.00509193	0.85308	0.393738	1
MR4	APPL2	burden_dmg	0.00428709	0.00502544	0.853077	0.39374	1
MR4	FBXO33	burden_dmg	-0.00489419	0.00573733	-0.853043	0.393759	1
MR3	DLG2	burden_dmg	-0.00290311	0.00340354	-0.852969	0.3938	1
MR2	CPT1A	burden_dmg	-0.00497828	0.00583642	-0.852968	0.393801	1
MR3	NDUFA6	burden_dmg	0.010385	0.0121754	0.85295	0.39381	1
MR3	ZNF611	burden_dmg	-0.00920414	0.010791	-0.852946	0.393813	1
MR4	MINK1	burden_dmg	-0.00359888	0.0042196	-0.852897	0.39384	1
MR3	STON2	burden_dmg	-0.00505322	0.00592518	-0.852838	0.393873	1
MR3	SLC7A2	burden_dmg	0.00483065	0.0056644	0.85281	0.393888	1
MR3	KIF2C	burden_dmg	0.00479913	0.00562776	0.85276	0.393916	1
MR3	RAP1GDS1	burden_dmg	0.00533224	0.00625303	0.852745	0.393924	1
MR3	ZNF692	burden_dmg	-0.00668	0.00783379	-0.852717	0.39394	1
MR3	RAPGEF1	burden_dmg	0.00414838	0.00486505	0.852691	0.393954	1
MR1	OTULINL	burden_dmg	-0.00695366	0.00815501	-0.852685	0.393958	1
MR3	NBPF1	burden_dmg	-0.00494128	0.00579522	-0.852648	0.393978	1
MR4	F7	burden_dmg	-0.00895058	0.0104978	-0.852614	0.393997	1
MR3	GPHA2	burden_dmg	0.00764588	0.00896798	0.852576	0.394018	1
MR2	MED24	burden_dmg	-0.00548171	0.0064296	-0.852573	0.39402	1
MR4	FOXI3	burden_dmg	-0.00630808	0.00739969	-0.852479	0.394072	1
MR2	CYB5B	burden_dmg	-0.0113249	0.0132849	-0.852462	0.394081	1
MR4	FAAP24	burden_dmg	-0.00672358	0.0078876	-0.852424	0.394102	1
MR1	CHI3L2	burden_dmg	-0.0075439	0.0088503	-0.852389	0.394122	1
MR4	STRBP	burden_dmg	0.00621055	0.00728627	0.852364	0.394136	1
MR3	ODC1	burden_dmg	-0.0116465	0.0136642	-0.852336	0.394151	1
MR3	ZNF133	burden_dmg	-0.00778728	0.00913647	-0.852329	0.394155	1
MR4	TXNIP	burden_dmg	-0.00485835	0.00570013	-0.852322	0.394159	1
MR4	HEPACAM	burden_dmg	-0.00754513	0.00885246	-0.85232	0.39416	1
MR3	LPA	burden_dmg	0.00376863	0.00442195	0.852256	0.394196	1
MR3	KIAA1671	burden_dmg	-0.00442854	0.00519628	-0.852253	0.394197	1
MR4	ZC3H8	burden_dmg	-0.00615323	0.00722007	-0.85224	0.394205	1
MR3	RMI2	burden_dmg	0.00984946	0.0115575	0.852213	0.394219	1
MR3	DLGAP2	burden_dmg	-0.00525599	0.00616762	-0.85219	0.394232	1
MR2	EXTL2	burden_dmg	0.00973295	0.0114212	0.852182	0.394237	1
MR4	SNAPC5	burden_dmg	-0.00889892	0.0104432	-0.852128	0.394266	1
MR3	HUNK	burden_dmg	-0.00722324	0.00847706	-0.852093	0.394286	1
MR1	NRTN	burden_dmg	0.00716506	0.00840886	0.852085	0.39429	1
MR1	KRT27	burden_dmg	-0.00665099	0.00780588	-0.852049	0.394311	1
MR1	OVOL1	burden_dmg	0.0106138	0.0124574	0.852011	0.394331	1
MR3	RPL32	burden_dmg	0.00779092	0.00914443	0.851985	0.394346	1
MR1	LPCAT4	burden_dmg	-0.00651774	0.00765018	-0.851973	0.394352	1
MR2	ZNF235	burden_dmg	-0.00841146	0.00987411	-0.85187	0.394409	1
MR2	IGF2BP1	burden_dmg	-0.00574527	0.00674434	-0.851866	0.394412	1
MR2	TEKT5	burden_dmg	0.00565719	0.00664096	0.851863	0.394414	1
MR4	ADH7	burden_dmg	-0.0103905	0.0121978	-0.85183	0.394432	1
MR4	MRPL51	burden_dmg	-0.0107775	0.0126523	-0.851822	0.394437	1
MR3	ADAMTS1	burden_dmg	0.00583902	0.00685489	0.851803	0.394447	1
MR3	OCM2	burden_dmg	-0.00896546	0.0105253	-0.851798	0.39445	1
MR3	OR51B2	burden_dmg	-0.0108033	0.0126833	-0.851777	0.394461	1
MR1	APH1A	burden_dmg	-0.00647865	0.00760627	-0.851751	0.394476	1
MR1	C6	burden_dmg	-0.00498173	0.00584883	-0.851748	0.394477	1
MR3	FNDC5	burden_dmg	-0.00972427	0.0114172	-0.851719	0.394493	1
MR2	BTBD19	burden_dmg	-0.00900104	0.0105693	-0.851625	0.394546	1
MR3	LSG1	burden_dmg	-0.00435926	0.0051189	-0.851602	0.394558	1
MR1	FYCO1	burden_dmg	0.00453342	0.0053238	0.851539	0.394593	1
MR4	C3orf33	burden_dmg	-0.0124374	0.0146059	-0.851532	0.394597	1
MR3	OR4N5	burden_dmg	-0.00895068	0.0105115	-0.851514	0.394607	1
MR4	C17orf113	burden_dmg	-0.00561471	0.00659412	-0.851473	0.39463	1
MR2	COBL	burden_dmg	-0.00437832	0.00514212	-0.851461	0.394636	1
MR1	CD9	burden_dmg	-0.0105	0.0123322	-0.85143	0.394654	1
MR4	GLOD4	burden_dmg	-0.00814588	0.00956832	-0.851338	0.394705	1
MR4	KCNH7	burden_dmg	0.00488408	0.00573707	0.85132	0.394715	1
MR4	PISD	burden_dmg	0.00785567	0.00922809	0.851278	0.394738	1
MR4	TUBB6	burden_dmg	0.00775086	0.00910509	0.851267	0.394744	1
MR4	SMAD6	burden_dmg	0.00415521	0.00488181	0.851162	0.394803	1
MR1	RDH12	burden_dmg	0.00663056	0.00779067	0.85109	0.394843	1
MR1	CRYBG3	burden_dmg	0.00382612	0.00449582	0.851038	0.394871	1
MR3	MGRN1	burden_dmg	-0.00499659	0.00587143	-0.851	0.394892	1
MR1	PSMB8	burden_dmg	0.00569741	0.00669562	0.850916	0.394939	1
MR1	DYNC1H1	burden_dmg	-0.00408919	0.00480577	-0.85089	0.394953	1
MR2	VWA7	burden_dmg	0.00492172	0.00578423	0.850886	0.394956	1
MR1	ZNF662	burden_dmg	0.00589424	0.00692775	0.850816	0.394995	1
MR4	OR4D5	burden_dmg	-0.00942322	0.0110756	-0.850811	0.394998	1
MR4	OR5M3	burden_dmg	-0.00736658	0.00865858	-0.850784	0.395013	1
MR4	ZNF235	burden_dmg	0.00789568	0.00928071	0.850762	0.395025	1
MR4	NCR3	burden_dmg	0.00828526	0.00973875	0.850751	0.395031	1
MR1	P4HTM	burden_dmg	-0.00768168	0.00902973	-0.85071	0.395054	1
MR2	POFUT2	burden_dmg	-0.00756852	0.00889677	-0.850705	0.395057	1
MR4	KDM5A	burden_dmg	0.00359965	0.00423193	0.850593	0.395119	1
MR2	STUB1	burden_dmg	0.0126946	0.0149248	0.850571	0.395131	1
MR1	ACSL3	burden_dmg	-0.00667097	0.00784324	-0.850538	0.395149	1
MR4	CAMK4	burden_dmg	0.00918328	0.0107971	0.85053	0.395154	1
MR3	IL25	burden_dmg	-0.00956223	0.0112439	-0.850435	0.395206	1
MR3	FBXO45	burden_dmg	-0.00815369	0.00958778	-0.850426	0.395212	1
MR2	UTP3	burden_dmg	-0.00842765	0.00991013	-0.850407	0.395222	1
MR3	HSPA1A	burden_dmg	0.00693105	0.00815039	0.850395	0.395229	1
MR3	ZSCAN5B	burden_dmg	0.00721208	0.00848123	0.850357	0.39525	1
MR1	IL17C	burden_dmg	0.00937039	0.0110209	0.850241	0.395314	1
MR2	UPK1B	burden_dmg	0.010505	0.012356	0.850197	0.395339	1
MR2	MAGI1	burden_dmg	-0.0030312	0.00356532	-0.85019	0.395342	1
MR3	RUSC1	burden_dmg	-0.00352958	0.0041518	-0.850132	0.395375	1
MR2	SPATA22	burden_dmg	0.00935874	0.0110087	0.850119	0.395382	1
MR2	SLC25A26	burden_dmg	-0.00663348	0.00780327	-0.850089	0.395399	1
MR1	CYB561A3	burden_dmg	0.0133011	0.0156468	0.850085	0.395401	1
MR1	TTC5	burden_dmg	-0.00750182	0.00882521	-0.850044	0.395423	1
MR4	SFXN3	burden_dmg	0.00484337	0.00569789	0.85003	0.395432	1
MR3	CAMKK1	burden_dmg	0.00733153	0.00862584	0.849949	0.395476	1
MR3	ST6GALNAC1	burden_dmg	-0.00907955	0.0106829	-0.849912	0.395497	1
MR4	NUS1	burden_dmg	-0.00792769	0.00932789	-0.849891	0.395509	1
MR3	PRR11	burden_dmg	0.00495171	0.00582634	0.849884	0.395513	1
MR2	CALM2	burden_dmg	-0.0130927	0.0154058	-0.849857	0.395527	1
MR1	KRT20	burden_dmg	0.0055436	0.00652299	0.849855	0.395529	1
MR3	PARVG	burden_dmg	-0.00829407	0.00975992	-0.84981	0.395554	1
MR4	KLK7	burden_dmg	-0.0105732	0.0124419	-0.849804	0.395557	1
MR2	CYP2R1	burden_dmg	0.00645721	0.00759877	0.849771	0.395576	1
MR3	PROB1	burden_dmg	-0.0047892	0.00563602	-0.849749	0.395588	1
MR4	BCL11B	burden_dmg	0.00617976	0.0072728	0.849709	0.39561	1
MR3	ATAT1	burden_dmg	-0.00538184	0.0063344	-0.849621	0.395659	1
MR2	PTGES2	burden_dmg	-0.00993586	0.0116953	-0.849559	0.395693	1
MR4	NSA2	burden_dmg	-0.010185	0.0119888	-0.849544	0.395702	1
MR1	CTXN1	burden_dmg	-0.00956339	0.0112575	-0.849515	0.395718	1
MR2	ROBO3	burden_dmg	-0.00394326	0.00464226	-0.849426	0.395768	1
MR4	BRF1	burden_dmg	0.00553446	0.00651555	0.849423	0.395769	1
MR2	ELF3	burden_dmg	0.00766879	0.00902856	0.849393	0.395786	1
MR3	GYS1	burden_dmg	-0.00614124	0.00723032	-0.849373	0.395797	1
MR2	OR5M3	burden_dmg	-0.00782453	0.00921221	-0.849364	0.395802	1
MR4	LONP2	burden_dmg	-0.00580712	0.0068371	-0.849354	0.395807	1
MR2	KRT2	burden_dmg	0.00734785	0.00865119	0.849346	0.395812	1
MR1	PPIF	burden_dmg	-0.00881111	0.0103747	-0.849289	0.395843	1
MR1	JAM3	burden_dmg	0.00671215	0.00790345	0.849268	0.395855	1
MR2	LYAR	burden_dmg	0.0091944	0.0108266	0.849243	0.395869	1
MR3	RAD21	burden_dmg	0.00732389	0.00862416	0.849229	0.395877	1
MR3	CHRNA5	burden_dmg	-0.00647535	0.00762499	-0.849228	0.395877	1
MR4	RBMXL1	burden_dmg	0.00374883	0.00441454	0.849201	0.395892	1
MR3	PSMD4	burden_dmg	-0.00991749	0.0116791	-0.849165	0.395912	1
MR1	PITX1	burden_dmg	-0.00934176	0.0110012	-0.84916	0.395915	1
MR3	CD300LG	burden_dmg	-0.00745543	0.00878024	-0.849115	0.39594	1
MR1	TTC39C	burden_dmg	0.00627337	0.00738832	0.849093	0.395952	1
MR4	MTG1	burden_dmg	0.00620784	0.00731129	0.849077	0.395962	1
MR3	CAGE1	burden_dmg	0.0064182	0.00755923	0.849054	0.395974	1
MR4	HS3ST3A1	burden_dmg	0.00660019	0.00777392	0.849018	0.395994	1
MR4	TEX15	burden_dmg	-0.00432634	0.00509594	-0.848978	0.396016	1
MR3	UBQLN4	burden_dmg	0.00459613	0.00541382	0.848963	0.396025	1
MR3	CRB1	burden_dmg	0.00516404	0.00608281	0.848956	0.396029	1
MR3	TTC5	burden_dmg	0.00742024	0.00874052	0.848947	0.396034	1
MR4	FAM81B	burden_dmg	-0.0077172	0.00909043	-0.848936	0.39604	1
MR4	CDC20	burden_dmg	0.00831371	0.0097939	0.848866	0.396079	1
MR3	POSTN	burden_dmg	0.00538067	0.00633888	0.848837	0.396095	1
MR3	ITK	burden_dmg	-0.00663067	0.00781207	-0.848773	0.39613	1
MR2	CTNNBIP1	burden_dmg	-0.012154	0.0143198	-0.848758	0.396139	1
MR3	XPO4	burden_dmg	-0.0051897	0.00611495	-0.848691	0.396176	1
MR3	AMPH	burden_dmg	-0.00577916	0.0068103	-0.848591	0.396232	1
MR2	CUX2	burden_dmg	0.00339417	0.0040001	0.848521	0.396271	1
MR1	DENND3	burden_dmg	-0.00552248	0.0065084	-0.848516	0.396274	1
MR3	STAT5A	burden_dmg	-0.00540798	0.0063736	-0.848497	0.396284	1
MR2	CAMKK1	burden_dmg	-0.00823441	0.00970483	-0.848486	0.39629	1
MR3	KLKB1	burden_dmg	0.0070281	0.00828335	0.84846	0.396305	1
MR4	NEDD4L	burden_dmg	0.00464956	0.00548002	0.848457	0.396307	1
MR3	PROCA1	burden_dmg	-0.00594177	0.00700306	-0.848453	0.396308	1
MR4	MPEG1	burden_dmg	0.00520757	0.00613807	0.848405	0.396335	1
MR1	CCNYL1	burden_dmg	0.00778171	0.00917258	0.848366	0.396357	1
MR2	WDR46	burden_dmg	-0.00684146	0.00806501	-0.848289	0.3964	1
MR4	UBAC2	burden_dmg	-0.00609162	0.00718152	-0.848236	0.396429	1
MR1	ARHGEF37	burden_dmg	0.00586995	0.00692019	0.848235	0.39643	1
MR1	KIAA0930	burden_dmg	0.00529848	0.00624678	0.848193	0.396453	1
MR3	MMP26	burden_dmg	-0.00857517	0.01011	-0.848183	0.396459	1
MR2	XPO7	burden_dmg	0.00736246	0.0086806	0.84815	0.396477	1
MR1	LMCD1	burden_dmg	-0.0118264	0.0139438	-0.84815	0.396477	1
MR2	KALRN	burden_dmg	0.00289836	0.00341739	0.848121	0.396493	1
MR1	SLC25A36	burden_dmg	0.00689308	0.00812822	0.848043	0.396537	1
MR1	PIK3IP1	burden_dmg	-0.00832042	0.00981171	-0.848009	0.396556	1
MR1	DRC3	burden_dmg	-0.00348006	0.00410385	-0.847997	0.396562	1
MR2	CHKA	burden_dmg	-0.00797143	0.00940048	-0.847981	0.396571	1
MR3	GNE	burden_dmg	-0.0063319	0.00746708	-0.847975	0.396575	1
MR1	HSP90B1	burden_dmg	-0.00461173	0.00543854	-0.847972	0.396577	1
MR1	PCP4L1	burden_dmg	-0.0114536	0.0135076	-0.847935	0.396597	1
MR2	LMBR1L	burden_dmg	0.0058406	0.00688813	0.847922	0.396604	1
MR3	MAST2	burden_dmg	0.00296467	0.0034965	0.847898	0.396618	1
MR3	PCDHB12	burden_dmg	-0.00641415	0.00756511	-0.847859	0.396639	1
MR3	VMP1	burden_dmg	0.00749227	0.00883674	0.847854	0.396642	1
MR3	ZNF236	burden_dmg	0.00358638	0.00423021	0.847802	0.396671	1
MR3	FAM13A	burden_dmg	0.00415551	0.00490165	0.847778	0.396685	1
MR4	POFUT2	burden_dmg	-0.00708917	0.00836211	-0.847773	0.396687	1
MR2	OPRL1	burden_dmg	0.00641699	0.00757002	0.847685	0.396736	1
MR1	PICK1	burden_dmg	-0.00414823	0.00489368	-0.84767	0.396744	1
MR2	RSPO2	burden_dmg	-0.00891098	0.0105133	-0.847593	0.396787	1
MR1	BABAM1	burden_dmg	0.00905503	0.0106833	0.847584	0.396793	1
MR4	FAM171A2	burden_dmg	-0.00593179	0.00699894	-0.847527	0.396824	1
MR4	PELI3	burden_dmg	0.00758109	0.00894498	0.847524	0.396826	1
MR3	CFAP58	burden_dmg	0.00550423	0.00649465	0.847503	0.396837	1
MR2	TENT4A	burden_dmg	-0.0063593	0.00750382	-0.847475	0.396853	1
MR1	SEC14L1	burden_dmg	-0.00617489	0.00728674	-0.847415	0.396886	1
MR1	DTX3L	burden_dmg	0.00842265	0.00994001	0.847348	0.396924	1
MR4	ITIH2	burden_dmg	-0.00386244	0.00455836	-0.84733	0.396934	1
MR1	SIK3	burden_dmg	0.00329096	0.00388445	0.847212	0.396999	1
MR4	STOML3	burden_dmg	-0.00677875	0.00800193	-0.84714	0.39704	1
MR3	CRYBG2	burden_dmg	0.00357986	0.0042259	0.847124	0.397049	1
MR3	HNMT	burden_dmg	0.0108275	0.0127816	0.84712	0.397051	1
MR1	ACTR1A	burden_dmg	-0.0100474	0.0118609	-0.847106	0.397059	1
MR3	TSNARE1	burden_dmg	0.00571182	0.00674278	0.847102	0.397061	1
MR1	MBD3	burden_dmg	-0.00820257	0.00968332	-0.847082	0.397072	1
MR1	ZNF8	burden_dmg	-0.00892582	0.0105377	-0.847039	0.397096	1
MR1	PEG3	burden_dmg	-0.00416939	0.00492275	-0.846963	0.397138	1
MR4	MFNG	burden_dmg	0.0063988	0.00755509	0.846953	0.397144	1
MR1	SHBG	burden_dmg	0.00883044	0.0104262	0.846946	0.397148	1
MR4	ETV2	burden_dmg	0.00783298	0.00924857	0.846939	0.397152	1
MR3	ADAMTS13	burden_dmg	0.00476559	0.00562689	0.846931	0.397156	1
MR1	EFCAB6	burden_dmg	0.00363872	0.00429638	0.846926	0.397159	1
MR1	CACNA1S	burden_dmg	0.00304278	0.00359287	0.846895	0.397177	1
MR3	C15orf48	burden_dmg	-0.00606839	0.00716561	-0.846877	0.397186	1
MR1	MFSD1	burden_dmg	0.00535474	0.00632317	0.846845	0.397204	1
MR3	ANGPTL3	burden_dmg	-0.00718409	0.00848347	-0.846834	0.39721	1
MR2	ZNF429	burden_dmg	-0.00617523	0.00729219	-0.846829	0.397213	1
MR2	MGAT5B	burden_dmg	0.00557499	0.00658378	0.846777	0.397242	1
MR1	PIK3C2A	burden_dmg	0.00351244	0.0041484	0.846697	0.397287	1
MR2	CCDC113	burden_dmg	-0.0103258	0.0121956	-0.846682	0.397295	1
MR2	TGFBR3L	burden_dmg	-0.00593125	0.00700537	-0.846672	0.397301	1
MR2	TET2	burden_dmg	-0.0054944	0.00648944	-0.846667	0.397303	1
MR3	TUBB6	burden_dmg	0.00728999	0.00861025	0.846664	0.397305	1
MR3	DPF3	burden_dmg	0.00457004	0.00539781	0.846646	0.397315	1
MR4	KRTAP4-9	burden_dmg	0.00615327	0.00726825	0.846596	0.397343	1
MR1	ACAT1	burden_dmg	-0.00846688	0.0100014	-0.846567	0.397359	1
MR3	RAB6C	burden_dmg	-0.00737067	0.0087071	-0.846513	0.397389	1
MR3	MRPL1	burden_dmg	-0.00953065	0.011259	-0.846491	0.397401	1
MR4	OR2G6	burden_dmg	0.0101305	0.0119677	0.846485	0.397405	1
MR3	OVCH2	burden_dmg	0.00550634	0.00650538	0.846429	0.397436	1
MR1	SPEM2	burden_dmg	-0.00866858	0.0102417	-0.846403	0.397451	1
MR2	FOXN2	burden_dmg	0.0118785	0.0140342	0.846397	0.397454	1
MR1	STK33	burden_dmg	0.00584366	0.00690447	0.846358	0.397475	1
MR2	DEGS1	burden_dmg	-0.00919123	0.0108598	-0.846352	0.397479	1
MR1	ATP2A3	burden_dmg	-0.00492902	0.00582397	-0.846333	0.397489	1
MR4	SPDEF	burden_dmg	-0.0069727	0.008239	-0.846304	0.397505	1
MR1	PIGR	burden_dmg	0.0093957	0.0111022	0.84629	0.397514	1
MR4	CAMK2G	burden_dmg	-0.00547158	0.00646541	-0.846285	0.397516	1
MR3	ACAA1	burden_dmg	-0.00593325	0.0070113	-0.846241	0.397541	1
MR4	CRY2	burden_dmg	-0.00600679	0.00709824	-0.846237	0.397543	1
MR3	RPL4	burden_dmg	0.00793812	0.00938085	0.846205	0.397561	1
MR3	IL31RA	burden_dmg	0.00675359	0.00798178	0.846126	0.397605	1
MR3	MRPL52	burden_dmg	0.0104557	0.0123584	0.846041	0.397652	1
MR4	AEN	burden_dmg	-0.00871303	0.0102987	-0.846031	0.397658	1
MR4	CDK11B	burden_dmg	0.00651317	0.00769888	0.845989	0.397681	1
MR1	CYTIP	burden_dmg	0.00672046	0.00794398	0.845983	0.397685	1
MR2	MKRN1	burden_dmg	0.00681451	0.00805542	0.845953	0.397701	1
MR4	OR9G4	burden_dmg	0.00969316	0.0114599	0.845836	0.397767	1
MR4	FTL	burden_dmg	0.00854372	0.0101014	0.845795	0.39779	1
MR3	HSD11B1L	burden_dmg	0.00885971	0.0104751	0.845787	0.397794	1
MR3	GOLGA8N	burden_dmg	-0.0121794	0.0144002	-0.84578	0.397798	1
MR4	CDH13	burden_dmg	0.00377867	0.00446774	0.845767	0.397805	1
MR1	MDM2	burden_dmg	-0.00966191	0.0114272	-0.845522	0.397942	1
MR1	CSNK1G1	burden_dmg	-0.00638575	0.00755266	-0.845497	0.397956	1
MR2	SYNJ1	burden_dmg	-0.00493369	0.00583545	-0.845468	0.397972	1
MR1	MRPS22	burden_dmg	-0.00522708	0.00618247	-0.845467	0.397972	1
MR3	KCTD3	burden_dmg	0.00726491	0.00859323	0.845422	0.397998	1
MR1	STX2	burden_dmg	-0.00718915	0.00850405	-0.845379	0.398021	1
MR2	SYNPR	burden_dmg	-0.00410731	0.00485878	-0.845339	0.398044	1
MR2	COQ7	burden_dmg	0.00787997	0.00932175	0.845332	0.398048	1
MR1	GPRC5B	burden_dmg	0.00607552	0.00718728	0.845316	0.398057	1
MR2	TMEM38A	burden_dmg	0.00804367	0.00951618	0.845262	0.398087	1
MR4	LRFN4	burden_dmg	0.0055529	0.00656954	0.845249	0.398094	1
MR2	TMPRSS3	burden_dmg	0.00557034	0.0065902	0.845246	0.398096	1
MR4	USP33	burden_dmg	-0.00659267	0.00779985	-0.845231	0.398104	1
MR1	MFAP5	burden_dmg	-0.00814142	0.00963228	-0.845222	0.398109	1
MR2	ADGRF3	burden_dmg	-0.00342658	0.00405411	-0.845211	0.398115	1
MR4	CD96	burden_dmg	0.00802413	0.00949367	0.845209	0.398116	1
MR2	ABTB1	burden_dmg	-0.00423851	0.00501527	-0.845121	0.398166	1
MR1	ICA1	burden_dmg	0.00613584	0.00726054	0.845094	0.398181	1
MR1	SCN2B	burden_dmg	-0.00998141	0.0118112	-0.845082	0.398187	1
MR1	TSEN54	burden_dmg	-0.00514527	0.00608862	-0.845063	0.398198	1
MR2	CLEC4M	burden_dmg	0.0101412	0.0120009	0.845036	0.398213	1
MR4	PCDHB8	burden_dmg	-0.00562639	0.00665826	-0.845025	0.398219	1
MR4	BCO1	burden_dmg	0.00431183	0.00510289	0.844978	0.398246	1
MR4	RELT	burden_dmg	0.00615366	0.00728353	0.844873	0.398304	1
MR3	OXTR	burden_dmg	0.00990989	0.0117297	0.844853	0.398315	1
MR1	NEIL1	burden_dmg	-0.00674644	0.00798538	-0.844848	0.398318	1
MR4	EPB41L3	burden_dmg	0.00445899	0.00527796	0.844833	0.398326	1
MR2	MYH6	burden_dmg	-0.00292309	0.00346008	-0.844805	0.398342	1
MR2	HYAL2	burden_dmg	0.0107425	0.0127161	0.844794	0.398348	1
MR3	KRT74	burden_dmg	0.00765947	0.00906672	0.84479	0.398351	1
MR2	FANK1	burden_dmg	0.00566729	0.00670864	0.844775	0.398359	1
MR2	SLC17A5	burden_dmg	-0.00646944	0.00765885	-0.844702	0.3984	1
MR2	ZNF474	burden_dmg	-0.00958534	0.0113478	-0.84469	0.398406	1
MR1	AGFG1	burden_dmg	0.00520313	0.00615985	0.844685	0.398409	1
MR3	FNDC3B	burden_dmg	-0.00502726	0.00595249	-0.844563	0.398477	1
MR3	FZD3	burden_dmg	0.00857104	0.0101487	0.844542	0.398489	1
MR2	MPHOSPH9	burden_dmg	-0.00489288	0.00579366	-0.844523	0.3985	1
MR4	ZNF98	burden_dmg	0.00672072	0.00795816	0.844507	0.398508	1
MR3	KMT5C	burden_dmg	-0.00579372	0.00686099	-0.844443	0.398544	1
MR1	LAX1	burden_dmg	0.00790274	0.00935864	0.844433	0.39855	1
MR4	INPPL1	burden_dmg	0.00397489	0.00470729	0.844413	0.398561	1
MR2	AP2A2	burden_dmg	0.0057112	0.00676364	0.844398	0.398569	1
MR4	KCNE1	burden_dmg	-0.0146241	0.0173193	-0.844383	0.398577	1
MR4	STOM	burden_dmg	-0.00736939	0.00872777	-0.844362	0.39859	1
MR4	TRAM2	burden_dmg	-0.00678395	0.00803467	-0.844335	0.398605	1
MR2	TSSK4	burden_dmg	-0.0067944	0.00804706	-0.844333	0.398605	1
MR3	OR10G8	burden_dmg	-0.010464	0.0123938	-0.844297	0.398625	1
MR3	NCKIPSD	burden_dmg	-0.00434587	0.0051474	-0.844285	0.398632	1
MR2	MARK3	burden_dmg	-0.00462303	0.0054757	-0.844281	0.398635	1
MR3	MAN1A2	burden_dmg	-0.0081472	0.00965041	-0.844233	0.398661	1
MR2	THAP8	burden_dmg	0.00699502	0.00828571	0.844227	0.398665	1
MR4	HAAO	burden_dmg	0.00755638	0.00895083	0.84421	0.398674	1
MR2	GOLGA6D	burden_dmg	-0.0058578	0.00693892	-0.844194	0.398683	1
MR3	GYG1	burden_dmg	-0.00462543	0.00547915	-0.844188	0.398686	1
MR3	ZACN	burden_dmg	-0.00629201	0.00745358	-0.84416	0.398702	1
MR2	VPS35	burden_dmg	-0.00551487	0.0065343	-0.843987	0.398799	1
MR2	SBDS	burden_dmg	-0.00466689	0.00552974	-0.843962	0.398813	1
MR1	GJA4	burden_dmg	0.00884279	0.0104782	0.843926	0.398833	1
MR3	CALHM1	burden_dmg	-0.00653842	0.00774768	-0.84392	0.398836	1
MR1	UBQLN3	burden_dmg	-0.00487797	0.00578051	-0.843865	0.398867	1
MR2	LENG9	burden_dmg	-0.00468145	0.00554791	-0.843823	0.398891	1
MR2	ROR1	burden_dmg	-0.00756565	0.00896673	-0.843747	0.398933	1
MR1	COG3	burden_dmg	0.00494689	0.00586306	0.843738	0.398938	1
MR2	NUP85	burden_dmg	-0.00632841	0.00750063	-0.843717	0.39895	1
MR1	AFF4	burden_dmg	-0.0066906	0.00793007	-0.8437	0.398959	1
MR1	IL17RD	burden_dmg	0.0050802	0.00602135	0.843697	0.398961	1
MR2	HS3ST6	burden_dmg	-0.00493589	0.00585037	-0.843689	0.398965	1
MR2	PDP1	burden_dmg	0.00758934	0.00899554	0.843678	0.398972	1
MR2	C1orf94	burden_dmg	-0.00609389	0.00722317	-0.84366	0.398982	1
MR1	TEKT4	burden_dmg	0.00510476	0.00605098	0.843626	0.399001	1
MR1	TPX2	burden_dmg	0.00677669	0.00803287	0.843621	0.399003	1
MR4	CENPF	burden_dmg	-0.00412838	0.004894	-0.84356	0.399037	1
MR3	SNX8	burden_dmg	0.00572275	0.00678415	0.843547	0.399045	1
MR4	P2RY6	burden_dmg	-0.00738748	0.00875768	-0.843543	0.399047	1
MR3	NT5DC1	burden_dmg	0.007122	0.00844319	0.84352	0.39906	1
MR3	PUM1	burden_dmg	-0.00482784	0.00572355	-0.843504	0.399069	1
MR1	ABL2	burden_dmg	0.00309459	0.0036689	0.843466	0.39909	1
MR4	G3BP2	burden_dmg	0.00598497	0.00709571	0.843463	0.399092	1
MR1	KIF5B	burden_dmg	0.00547229	0.00648799	0.843449	0.3991	1
MR2	TTC6	burden_dmg	-0.0034563	0.00409789	-0.843435	0.399107	1
MR4	PRAME	burden_dmg	0.00629052	0.00745837	0.843417	0.399117	1
MR3	ANK2	burden_dmg	-0.00279193	0.0033104	-0.843382	0.399137	1
MR3	POLD1	burden_dmg	-0.00480306	0.00569523	-0.843347	0.399156	1
MR4	PKN2	burden_dmg	0.00616106	0.00730584	0.843306	0.399179	1
MR3	CYP26B1	burden_dmg	0.0060777	0.00720704	0.843301	0.399182	1
MR4	OLFM3	burden_dmg	0.00700056	0.00830192	0.843246	0.399213	1
MR2	ITGA2B	burden_dmg	-0.00395391	0.0046891	-0.843214	0.399231	1
MR2	BOD1	burden_dmg	-0.0028262	0.00335179	-0.84319	0.399244	1
MR3	COL6A1	burden_dmg	-0.00339304	0.00402413	-0.843174	0.399253	1
MR2	IL25	burden_dmg	-0.0106662	0.0126504	-0.843153	0.399265	1
MR2	SLC6A15	burden_dmg	-0.00772074	0.00915724	-0.84313	0.399278	1
MR3	MRAP	burden_dmg	-0.012596	0.0149404	-0.843083	0.399304	1
MR2	KCNIP3	burden_dmg	-0.00432531	0.0051304	-0.843075	0.399309	1
MR2	RASA4	burden_dmg	0.0066256	0.00785969	0.842986	0.399358	1
MR1	IMPDH2	burden_dmg	0.0072112	0.00855482	0.842941	0.399383	1
MR3	CIR1	burden_dmg	0.00494124	0.00586197	0.842932	0.399389	1
MR2	TLL2	burden_dmg	0.00483673	0.00573806	0.842922	0.399394	1
MR3	OR10J1	burden_dmg	0.00573438	0.006804	0.842796	0.399464	1
MR4	OR11H1	burden_dmg	-0.00789904	0.0093725	-0.842789	0.399468	1
MR2	POTEA	burden_dmg	-0.00932157	0.0110607	-0.842766	0.399481	1
MR4	ALDOB	burden_dmg	0.00551335	0.00654224	0.842732	0.3995	1
MR1	ABRAXAS2	burden_dmg	0.00760481	0.00902432	0.842702	0.399517	1
MR1	DACT1	burden_dmg	-0.00437003	0.00518584	-0.842684	0.399527	1
MR3	IGFBPL1	burden_dmg	0.00624363	0.00740996	0.8426	0.399574	1
MR2	PCDHA1	burden_dmg	-0.00516851	0.00613404	-0.842595	0.399577	1
MR1	CCNB2	burden_dmg	0.00699126	0.00829741	0.842583	0.399583	1
MR2	ATP2B1	burden_dmg	-0.00499381	0.00592684	-0.842575	0.399588	1
MR1	RAB5A	burden_dmg	-0.0101371	0.0120313	-0.842561	0.399596	1
MR1	TOM1L2	burden_dmg	-0.00578305	0.00686384	-0.842538	0.399609	1
MR4	CUBN	burden_dmg	0.0030341	0.00360116	0.842534	0.399611	1
MR1	TCF3	burden_dmg	0.00334357	0.00396853	0.842521	0.399618	1
MR2	MKRN2	burden_dmg	0.00732185	0.00869101	0.842462	0.399651	1
MR2	KRT4	burden_dmg	-0.00607287	0.00720857	-0.842451	0.399657	1
MR2	EEA1	burden_dmg	0.00477141	0.00566376	0.842445	0.399661	1
MR4	TRAPPC6A	burden_dmg	0.00752359	0.00893082	0.842429	0.39967	1
MR4	TRIM66	burden_dmg	-0.00447276	0.00530953	-0.842403	0.399684	1
MR1	IDE	burden_dmg	-0.00545758	0.00647864	-0.842396	0.399688	1
MR1	SUN1	burden_dmg	-0.00655026	0.0077758	-0.84239	0.399691	1
MR4	IGSF21	burden_dmg	0.00557691	0.00662054	0.842365	0.399706	1
MR4	GSC	burden_dmg	0.00780565	0.00926655	0.842347	0.399716	1
MR3	TARS2	burden_dmg	-0.00555759	0.00659831	-0.842275	0.399756	1
MR4	ZFYVE26	burden_dmg	0.00333242	0.0039567	0.842222	0.399785	1
MR4	LRRC74A	burden_dmg	-0.00619103	0.00735092	-0.842212	0.399791	1
MR4	MAP3K11	burden_dmg	0.00495987	0.00588914	0.842205	0.399795	1
MR3	POMT2	burden_dmg	-0.00491138	0.00583159	-0.842201	0.399797	1
MR3	ARHGAP44	burden_dmg	0.00389849	0.00462903	0.842183	0.399808	1
MR1	RASSF1	burden_dmg	0.00453281	0.00538232	0.842165	0.399817	1
MR3	ROPN1B	burden_dmg	-0.00888147	0.0105461	-0.842159	0.399821	1
MR3	GPR45	burden_dmg	-0.00996941	0.0118382	-0.842138	0.399833	1
MR1	INSC	burden_dmg	-0.00445456	0.0052899	-0.842088	0.399861	1
MR2	SAMHD1	burden_dmg	0.00889857	0.0105673	0.842086	0.399862	1
MR2	CDKL1	burden_dmg	-0.00620809	0.00737252	-0.842058	0.399877	1
MR4	ZNF33A	burden_dmg	-0.00637717	0.00757352	-0.842036	0.39989	1
MR1	POLQ	burden_dmg	0.00298814	0.00354887	0.841999	0.39991	1
MR4	DPH2	burden_dmg	-0.00655043	0.0077799	-0.841969	0.399927	1
MR2	KIF4B	burden_dmg	-0.00555328	0.00659561	-0.841965	0.399929	1
MR3	MRPL22	burden_dmg	0.00717591	0.00852316	0.841931	0.399948	1
MR4	TRIM54	burden_dmg	0.0068066	0.00808515	0.841864	0.399986	1
MR3	FOXL2	burden_dmg	0.00752506	0.0089389	0.841833	0.400003	1
MR2	ACCS	burden_dmg	-0.00733087	0.00870831	-0.841824	0.400008	1
MR1	ITGA1	burden_dmg	-0.00504603	0.00599422	-0.841816	0.400013	1
MR4	ACAA2	burden_dmg	0.00606661	0.00720665	0.841808	0.400017	1
MR1	HGD	burden_dmg	0.00710276	0.00843824	0.841735	0.400058	1
MR3	WASHC3	burden_dmg	-0.00703551	0.00835901	-0.841669	0.400095	1
MR3	SLC12A7	burden_dmg	-0.00474426	0.00563685	-0.841651	0.400105	1
MR3	TNS1	burden_dmg	-0.00299434	0.00355782	-0.841621	0.400122	1
MR1	VNN2	burden_dmg	-0.00723352	0.00859484	-0.841612	0.400127	1
MR2	WDR91	burden_dmg	-0.00510591	0.00606695	-0.841594	0.400137	1
MR3	FOXJ3	burden_dmg	0.00773133	0.00918687	0.841564	0.400154	1
MR3	COL1A2	burden_dmg	0.00455147	0.00540919	0.841433	0.400227	1
MR3	ARHGAP9	burden_dmg	-0.00352739	0.00419215	-0.841429	0.400229	1
MR4	TUBA8	burden_dmg	-0.00655302	0.00778832	-0.84139	0.400251	1
MR1	KEAP1	burden_dmg	-0.00706532	0.00839783	-0.841327	0.400286	1
MR4	ITGA2B	burden_dmg	-0.00370796	0.0044073	-0.841322	0.400289	1
MR1	WDR88	burden_dmg	-0.00812068	0.00965255	-0.841299	0.400302	1
MR3	TMEM63C	burden_dmg	-0.00521732	0.00620154	-0.841295	0.400305	1
MR4	SLC4A10	burden_dmg	0.00588255	0.00699236	0.841282	0.400311	1
MR4	ADAR	burden_dmg	0.00564456	0.00670973	0.841249	0.40033	1
MR2	RASGEF1B	burden_dmg	0.00697182	0.00828786	0.841208	0.400353	1
MR3	KCNK12	burden_dmg	-0.00566594	0.00673549	-0.841206	0.400354	1
MR1	RAB40C	burden_dmg	-0.0064481	0.00766538	-0.841197	0.400359	1
MR2	RSPO4	burden_dmg	-0.00594723	0.00707018	-0.84117	0.400374	1
MR3	IL34	burden_dmg	-0.00807587	0.0096009	-0.841158	0.400381	1
MR2	KIN	burden_dmg	-0.00858243	0.0102043	-0.841063	0.400434	1
MR3	LTBP3	burden_dmg	0.00354736	0.00421817	0.840971	0.400486	1
MR4	TIMELESS	burden_dmg	0.00403857	0.00480287	0.840865	0.400545	1
MR4	ZCCHC24	burden_dmg	0.00886945	0.0105492	0.840772	0.400597	1
MR3	PRPF6	burden_dmg	-0.00633289	0.00753236	-0.840757	0.400605	1
MR4	RXYLT1	burden_dmg	-0.0104395	0.0124182	-0.840661	0.40066	1
MR2	RHOD	burden_dmg	0.00747337	0.00888994	0.840655	0.400663	1
MR2	DACH1	burden_dmg	-0.00425952	0.00506734	-0.840583	0.400703	1
MR1	PARVG	burden_dmg	0.00828322	0.00985451	0.840551	0.400721	1
MR4	IL17A	burden_dmg	-0.0132846	0.0158055	-0.840506	0.400746	1
MR1	NTN4	burden_dmg	-0.00727918	0.008661	-0.840455	0.400775	1
MR4	CEP250	burden_dmg	-0.00434362	0.00516819	-0.840453	0.400776	1
MR1	LGI3	burden_dmg	-0.00813307	0.00967735	-0.840423	0.400793	1
MR4	ZNF2	burden_dmg	0.012105	0.0144041	0.84039	0.400811	1
MR4	FUT11	burden_dmg	0.00563377	0.00670381	0.840383	0.400815	1
MR2	SLC22A4	burden_dmg	-0.00823577	0.00980122	-0.84028	0.400873	1
MR2	AFF4	burden_dmg	0.00742435	0.00883643	0.840197	0.400919	1
MR2	MRPS2	burden_dmg	-0.00951478	0.0113248	-0.840175	0.400932	1
MR4	GMPR	burden_dmg	-0.00463568	0.00551752	-0.840175	0.400932	1
MR1	PCDHGB1	burden_dmg	-0.00620455	0.00738499	-0.840156	0.400942	1
MR1	SYNC	burden_dmg	-0.00465461	0.00554034	-0.84013	0.400957	1
MR3	RGS11	burden_dmg	-0.0039845	0.00474296	-0.840088	0.400981	1
MR4	CLNK	burden_dmg	0.00694615	0.0082691	0.840013	0.401023	1
MR4	AFAP1	burden_dmg	-0.00445303	0.00530125	-0.839996	0.401032	1
MR2	RPN1	burden_dmg	0.0060823	0.00724089	0.839994	0.401033	1
MR2	STAM	burden_dmg	0.00707962	0.00842828	0.839984	0.401039	1
MR3	INPPL1	burden_dmg	0.00373914	0.00445146	0.839981	0.40104	1
MR3	DGKA	burden_dmg	-0.00736917	0.00877319	-0.839965	0.40105	1
MR4	MAP1A	burden_dmg	-0.00251929	0.0029994	-0.83993	0.401069	1
MR4	OR10G9	burden_dmg	0.00762161	0.00907425	0.839916	0.401077	1
MR4	DTX2	burden_dmg	0.0052608	0.00626424	0.839813	0.401135	1
MR4	PROKR2	burden_dmg	0.00537333	0.0063985	0.839779	0.401153	1
MR4	ZMYND12	burden_dmg	-0.00940843	0.0112035	-0.839779	0.401154	1
MR3	CCT8L2	burden_dmg	-0.00614424	0.00731672	-0.839753	0.401168	1
MR1	KLF5	burden_dmg	-0.00826305	0.0098401	-0.839732	0.40118	1
MR3	P2RY6	burden_dmg	-0.00695405	0.00828174	-0.839686	0.401206	1
MR2	XPOT	burden_dmg	-0.00640783	0.00763154	-0.839651	0.401225	1
MR3	CLCF1	burden_dmg	0.0053	0.00631215	0.839651	0.401226	1
MR1	GRAMD2A	burden_dmg	0.00580714	0.00691696	0.839551	0.401282	1
MR2	MDN1	burden_dmg	0.0026903	0.00320454	0.839527	0.401295	1
MR1	GP2	burden_dmg	0.00880875	0.010493	0.839486	0.401318	1
MR2	MFHAS1	burden_dmg	0.00409627	0.00487998	0.839402	0.401365	1
MR1	LCNL1	burden_dmg	-0.00441469	0.00525937	-0.839396	0.401368	1
MR4	PTPN18	burden_dmg	0.0071223	0.00848533	0.839365	0.401386	1
MR4	LYG1	burden_dmg	0.0100874	0.0120189	0.839293	0.401426	1
MR3	ACOX1	burden_dmg	-0.00590552	0.0070366	-0.839258	0.401446	1
MR3	CYP2B6	burden_dmg	-0.00364076	0.00433813	-0.839247	0.401452	1
MR2	LDB1	burden_dmg	-0.00566973	0.00675582	-0.839236	0.401458	1
MR1	ZNF25	burden_dmg	-0.00687112	0.00818742	-0.839228	0.401463	1
MR3	TLE2	burden_dmg	-0.00284749	0.00339302	-0.839219	0.401468	1
MR1	NUDT22	burden_dmg	-0.00958268	0.0114188	-0.839204	0.401476	1
MR4	FAM210A	burden_dmg	0.00906566	0.0108029	0.83919	0.401484	1
MR3	ICA1	burden_dmg	0.0060345	0.00719089	0.839186	0.401486	1
MR1	KRT23	burden_dmg	-0.00445344	0.00530727	-0.83912	0.401524	1
MR4	GPRC5D	burden_dmg	0.00506202	0.00603275	0.839089	0.401541	1
MR1	UBALD2	burden_dmg	0.0047385	0.00564731	0.839072	0.40155	1
MR4	STRIP1	burden_dmg	0.0044102	0.00525632	0.839028	0.401575	1
MR3	CAMK4	burden_dmg	0.00856669	0.0102104	0.839019	0.40158	1
MR4	MVP	burden_dmg	-0.00440031	0.00524499	-0.838955	0.401616	1
MR2	HES7	burden_dmg	-0.0050675	0.00604057	-0.83891	0.401641	1
MR1	DNALI1	burden_dmg	0.00582445	0.00694317	0.838875	0.401661	1
MR1	RFX1	burden_dmg	-0.00355216	0.00423448	-0.838867	0.401665	1
MR3	ADAMTSL1	burden_dmg	-0.00309764	0.0036927	-0.838856	0.401671	1
MR3	WASHC1	burden_dmg	0.00447115	0.00533019	0.838835	0.401683	1
MR4	ZNF687	burden_dmg	-0.00518489	0.00618115	-0.838823	0.40169	1
MR2	DUSP1	burden_dmg	-0.00718983	0.00857212	-0.838746	0.401733	1
MR1	PRELID3A	burden_dmg	0.00984535	0.0117382	0.838743	0.401735	1
MR2	SLC35E2B	burden_dmg	0.00653335	0.00778971	0.838715	0.401751	1
MR3	NFKBIZ	burden_dmg	0.00667033	0.00795318	0.8387	0.401759	1
MR3	MEN1	burden_dmg	0.00503864	0.00600779	0.838685	0.401767	1
MR1	TLL1	burden_dmg	-0.00585855	0.00698578	-0.838639	0.401793	1
MR3	VCPIP1	burden_dmg	0.00610688	0.00728199	0.838628	0.401799	1
MR1	OAZ2	burden_dmg	0.00773753	0.00922665	0.838607	0.401811	1
MR2	SAP30	burden_dmg	-0.0115467	0.0137693	-0.83858	0.401826	1
MR3	PDZD9	burden_dmg	0.00823602	0.00982145	0.838574	0.401829	1
MR2	KCNK7	burden_dmg	-0.00932004	0.0111144	-0.838552	0.401842	1
MR3	CENPQ	burden_dmg	-0.00888935	0.010601	-0.838541	0.401848	1
MR3	EWSR1	burden_dmg	-0.00489306	0.00583531	-0.838527	0.401856	1
MR2	RAB3C	burden_dmg	-0.013161	0.0156962	-0.838484	0.40188	1
MR4	TEKT1	burden_dmg	0.0064044	0.00763919	0.83836	0.40195	1
MR1	ASPDH	burden_dmg	-0.00636415	0.00759138	-0.838338	0.401962	1
MR3	SH3BP5L	burden_dmg	-0.00537145	0.00640729	-0.838334	0.401964	1
MR2	PSME4	burden_dmg	-0.00403173	0.00480935	-0.838311	0.401977	1
MR2	PCMTD2	burden_dmg	0.00792802	0.00945766	0.838264	0.402003	1
MR4	CCDC106	burden_dmg	-0.010748	0.012822	-0.838243	0.402015	1
MR1	ATP12A	burden_dmg	0.00366496	0.0043727	0.838147	0.402069	1
MR4	DDHD2	burden_dmg	0.00835605	0.00996978	0.838138	0.402074	1
MR2	SENP1	burden_dmg	-0.00575853	0.00687072	-0.838127	0.402081	1
MR1	SNRNP35	burden_dmg	-0.00669673	0.0079908	-0.838055	0.402121	1
MR4	XRCC6	burden_dmg	-0.00867323	0.0103495	-0.838033	0.402133	1
MR3	SNTB2	burden_dmg	-0.00455808	0.00543903	-0.838033	0.402133	1
MR1	CFAP69	burden_dmg	0.00525528	0.0062711	0.838015	0.402143	1
MR4	DCDC1	burden_dmg	0.00423808	0.00505795	0.837904	0.402206	1
MR2	DAB2	burden_dmg	-0.00806844	0.00962957	-0.837883	0.402218	1
MR2	ZCRB1	burden_dmg	-0.00706207	0.00842918	-0.837813	0.402257	1
MR1	CCDC149	burden_dmg	0.0072751	0.00868359	0.837799	0.402265	1
MR2	PGLYRP1	burden_dmg	-0.0118326	0.0141234	-0.837795	0.402267	1
MR3	TSFM	burden_dmg	0.0087239	0.0104132	0.837774	0.402279	1
MR2	FIGNL2	burden_dmg	0.00367057	0.00438156	0.83773	0.402303	1
MR3	BHLHE41	burden_dmg	0.00384286	0.00458773	0.837638	0.402355	1
MR3	NOMO1	burden_dmg	-0.0032756	0.00391061	-0.83762	0.402365	1
MR2	PHIP	burden_dmg	-0.0060227	0.00719069	-0.837568	0.402394	1
MR4	AP5Z1	burden_dmg	-0.00293726	0.00350694	-0.837556	0.402401	1
MR2	DLX4	burden_dmg	0.00383416	0.00457781	0.837554	0.402402	1
MR2	B3GNT6	burden_dmg	0.00671798	0.0080213	0.837517	0.402423	1
MR4	OR2AG1	burden_dmg	-0.00757369	0.0090433	-0.837492	0.402437	1
MR4	CYP19A1	burden_dmg	0.00970117	0.0115837	0.837487	0.40244	1
MR1	LGALS3	burden_dmg	0.00558322	0.00666671	0.837477	0.402445	1
MR1	DTHD1	burden_dmg	0.00621916	0.00742671	0.837404	0.402487	1
MR3	ZNF573	burden_dmg	-0.0085736	0.0102384	-0.8374	0.402489	1
MR3	MZF1	burden_dmg	-0.00624987	0.00746343	-0.837398	0.40249	1
MR1	RELB	burden_dmg	-0.00612738	0.00731731	-0.837382	0.402499	1
MR1	NOP56	burden_dmg	0.00573794	0.00685271	0.837324	0.402532	1
MR4	CD84	burden_dmg	0.00957249	0.0114326	0.8373	0.402545	1
MR4	PRAMEF19	burden_dmg	-0.00599414	0.00715957	-0.837222	0.402589	1
MR4	THSD4	burden_dmg	0.00386048	0.00461116	0.837204	0.402599	1
MR3	CUL2	burden_dmg	-0.00668347	0.00798325	-0.837186	0.402609	1
MR1	FOXR1	burden_dmg	0.00901145	0.0107641	0.837175	0.402615	1
MR1	KLHL32	burden_dmg	-0.00493855	0.0058992	-0.837156	0.402626	1
MR4	CA9	burden_dmg	0.00748135	0.00893686	0.837134	0.402638	1
MR2	TRPC4AP	burden_dmg	-0.00391803	0.0046803	-0.837132	0.402639	1
MR2	AFDN	burden_dmg	0.00426132	0.00509054	0.837106	0.402654	1
MR1	PTH2R	burden_dmg	0.00595136	0.0071095	0.8371	0.402657	1
MR4	FBRS	burden_dmg	0.00275139	0.00328693	0.837069	0.402675	1
MR4	STK33	burden_dmg	0.00605293	0.00723127	0.837049	0.402686	1
MR1	ADI1	burden_dmg	-0.00767454	0.00916857	-0.837049	0.402686	1
MR1	FAM178B	burden_dmg	-0.00780697	0.00932761	-0.836974	0.402728	1
MR1	ISG20L2	burden_dmg	-0.0066249	0.00791542	-0.836961	0.402736	1
MR1	MFSD4B	burden_dmg	0.0111516	0.0133241	0.836952	0.402741	1
MR4	CTDSP2	burden_dmg	0.00721598	0.00862227	0.8369	0.40277	1
MR4	NOL8	burden_dmg	-0.00503548	0.0060172	-0.836847	0.402799	1
MR4	GPD1L	burden_dmg	-0.00927691	0.0110858	-0.836829	0.40281	1
MR4	TAF3	burden_dmg	-0.00579127	0.00692064	-0.836812	0.402819	1
MR4	ZFYVE16	burden_dmg	0.00528342	0.00631391	0.83679	0.402832	1
MR2	ARHGAP25	burden_dmg	-0.00550128	0.0065743	-0.836786	0.402834	1
MR3	NME3	burden_dmg	-0.00385149	0.00460298	-0.836738	0.402861	1
MR2	SEC14L1	burden_dmg	-0.00679373	0.00811958	-0.83671	0.402877	1
MR3	CHGB	burden_dmg	-0.00665849	0.00795799	-0.836705	0.402879	1
MR3	RNPEP	burden_dmg	-0.00454496	0.00543266	-0.836599	0.402939	1
MR2	CYP20A1	burden_dmg	0.00671606	0.00802789	0.836591	0.402943	1
MR2	INPP1	burden_dmg	0.00929686	0.0111134	0.836546	0.402969	1
MR2	TAPBP	burden_dmg	-0.0100287	0.0119889	-0.836495	0.402997	1
MR1	NRDC	burden_dmg	0.00420464	0.00502671	0.83646	0.403017	1
MR2	SPATA31E1	burden_dmg	-0.00672866	0.00804433	-0.836448	0.403024	1
MR1	SLC16A4	burden_dmg	0.0060538	0.00723753	0.836446	0.403025	1
MR2	GP6	burden_dmg	0.00855646	0.0102296	0.83644	0.403028	1
MR2	CBR3	burden_dmg	0.0117472	0.0140445	0.836427	0.403036	1
MR2	HOXB8	burden_dmg	0.00760918	0.00909729	0.836423	0.403038	1
MR3	STOX2	burden_dmg	0.00342678	0.00409722	0.836367	0.403069	1
MR1	RANBP3	burden_dmg	-0.00457996	0.00547623	-0.836335	0.403087	1
MR1	PNLIP	burden_dmg	-0.0080819	0.00966348	-0.836334	0.403088	1
MR2	TAS2R9	burden_dmg	0.0153296	0.0183297	0.836329	0.403091	1
MR2	ADHFE1	burden_dmg	0.00586379	0.00701147	0.836313	0.4031	1
MR2	PLA2G4D	burden_dmg	0.00486983	0.00582299	0.836311	0.403101	1
MR3	N4BP2L2	burden_dmg	0.00540386	0.00646207	0.836244	0.403139	1
MR4	CPD	burden_dmg	0.00369552	0.00441954	0.836177	0.403176	1
MR1	MYO15B	burden_dmg	0.00500929	0.005991	0.836136	0.403199	1
MR3	GPR89B	burden_dmg	-0.00679042	0.00812131	-0.836124	0.403206	1
MR3	TNFRSF1A	burden_dmg	-0.0105314	0.0125956	-0.836116	0.40321	1
MR2	HDGFL2	burden_dmg	0.00588319	0.00703635	0.836113	0.403212	1
MR1	LRR1	burden_dmg	-0.0064856	0.00775691	-0.836105	0.403216	1
MR4	ADGRV1	burden_dmg	0.00219614	0.00262665	0.8361	0.403219	1
MR3	STAC	burden_dmg	-0.00669976	0.0080133	-0.836081	0.40323	1
MR2	UNC13A	burden_dmg	-0.00365823	0.00437561	-0.83605	0.403248	1
MR3	ASH1L	burden_dmg	-0.00348822	0.00417248	-0.836007	0.403272	1
MR3	POM121L2	burden_dmg	0.00884722	0.0105833	0.835964	0.403296	1
MR1	SEMA3D	burden_dmg	-0.00389875	0.004664	-0.835926	0.403318	1
MR1	TMEM192	burden_dmg	-0.00874326	0.0104597	-0.8359	0.403332	1
MR1	TNFAIP1	burden_dmg	-0.010812	0.0129358	-0.835823	0.403375	1
MR2	RIDA	burden_dmg	0.010277	0.012296	0.8358	0.403388	1
MR2	WRAP73	burden_dmg	0.00948458	0.011348	0.83579	0.403394	1
MR2	RPL7L1	burden_dmg	0.00961807	0.0115083	0.835748	0.403418	1
MR4	RPS3A	burden_dmg	-0.00613365	0.00733917	-0.835741	0.403422	1
MR2	ZNF585A	burden_dmg	-0.00784182	0.00938329	-0.835722	0.403432	1
MR1	SGK1	burden_dmg	0.00482003	0.00576751	0.835721	0.403433	1
MR3	OR2L3	burden_dmg	0.011411	0.0136542	0.835713	0.403437	1
MR3	DLG4	burden_dmg	0.00357257	0.00427492	0.835703	0.403443	1
MR4	ACTL10	burden_dmg	-0.00775691	0.00928226	-0.835671	0.403461	1
MR4	MGAT5	burden_dmg	-0.00651573	0.00779709	-0.835662	0.403466	1
MR2	TRIP12	burden_dmg	-0.00584912	0.00699939	-0.835661	0.403466	1
MR3	ZFYVE21	burden_dmg	0.0101778	0.0121795	0.83565	0.403473	1
MR1	NR3C2	burden_dmg	0.00391877	0.00468961	0.835628	0.403485	1
MR4	SH2D4A	burden_dmg	0.00720816	0.00862628	0.835604	0.403498	1
MR4	IMPACT	burden_dmg	-0.00967685	0.0115808	-0.835591	0.403506	1
MR2	RNF112	burden_dmg	-0.00734734	0.00879319	-0.835572	0.403517	1
MR3	ANKRD55	burden_dmg	-0.00466539	0.00558348	-0.835569	0.403518	1
MR4	RIC8B	burden_dmg	-0.0053968	0.00645884	-0.835568	0.403519	1
MR2	BTBD9	burden_dmg	-0.00863733	0.0103374	-0.835543	0.403533	1
MR4	SIX3	burden_dmg	0.00513202	0.00614241	0.835506	0.403554	1
MR4	EFEMP2	burden_dmg	-0.00683292	0.00817844	-0.83548	0.403569	1
MR2	CITED2	burden_dmg	0.00542512	0.00649405	0.835399	0.403614	1
MR4	APOBEC1	burden_dmg	0.00339455	0.00406364	0.835348	0.403643	1
MR1	C11orf96	burden_dmg	0.00649121	0.00777086	0.835327	0.403654	1
MR1	HYKK	burden_dmg	0.00555851	0.00665457	0.835292	0.403674	1
MR4	CCDC60	burden_dmg	-0.00644943	0.00772169	-0.835236	0.403706	1
MR3	BCL3	burden_dmg	-0.00684783	0.00820011	-0.835089	0.403788	1
MR2	DUOXA2	burden_dmg	0.00561579	0.00672648	0.834878	0.403907	1
MR3	AIFM3	burden_dmg	-0.00350258	0.00419541	-0.83486	0.403917	1
MR3	GATA5	burden_dmg	-0.00338343	0.00405273	-0.834853	0.403921	1
MR3	EPHA4	burden_dmg	-0.00620587	0.00743419	-0.834775	0.403965	1
MR4	ZNF671	burden_dmg	0.0113818	0.0136347	0.834766	0.40397	1
MR2	WDFY1	burden_dmg	-0.0100322	0.0120189	-0.8347	0.404007	1
MR4	CC2D1B	burden_dmg	0.00468918	0.00561787	0.83469	0.404013	1
MR4	HTR1E	burden_dmg	-0.00836637	0.0100233	-0.834689	0.404013	1
MR3	SNTG1	burden_dmg	-0.00564581	0.00676409	-0.834674	0.404022	1
MR3	LRCH4	burden_dmg	-0.00635958	0.00761931	-0.834666	0.404026	1
MR2	SIT1	burden_dmg	-0.0131577	0.0157647	-0.834627	0.404049	1
MR2	MDGA2	burden_dmg	-0.00568926	0.00681661	-0.834617	0.404054	1
MR1	LRRC46	burden_dmg	-0.0068913	0.00825846	-0.834454	0.404146	1
MR2	OR2AG1	burden_dmg	-0.00802866	0.00962154	-0.834447	0.40415	1
MR1	GRM7	burden_dmg	-0.0128256	0.0153711	-0.834396	0.404178	1
MR4	THBS1	burden_dmg	-0.00466598	0.00559252	-0.834326	0.404218	1
MR2	CCDC71	burden_dmg	-0.00978776	0.0117314	-0.834325	0.404219	1
MR3	KIF18B	burden_dmg	-0.00495341	0.00593743	-0.834269	0.40425	1
MR4	GTF2H4	burden_dmg	-0.00593375	0.00711266	-0.834253	0.404259	1
MR1	SIRT5	burden_dmg	-0.00654035	0.00783982	-0.834248	0.404262	1
MR1	UNC119	burden_dmg	0.00698437	0.00837217	0.834236	0.404269	1
MR1	PRAMEF15	burden_dmg	0.00509489	0.0061075	0.834201	0.404288	1
MR2	LYST	burden_dmg	0.00304946	0.0036556	0.834188	0.404295	1
MR1	SPAG16	burden_dmg	-0.00639521	0.00766653	-0.834172	0.404304	1
MR4	YWHAE	burden_dmg	-0.00404457	0.00484883	-0.834135	0.404325	1
MR4	FBXW7	burden_dmg	-0.00501926	0.00601803	-0.834037	0.404381	1
MR3	ENDOG	burden_dmg	0.00535899	0.00642552	0.834016	0.404392	1
MR2	POLD2	burden_dmg	-0.00645722	0.00774279	-0.833966	0.404421	1
MR2	FAM83H	burden_dmg	-0.00468394	0.00561671	-0.833931	0.404441	1
MR4	FLOT1	burden_dmg	0.00751553	0.00901239	0.83391	0.404452	1
MR3	RAB6B	burden_dmg	-0.00698135	0.00837205	-0.833888	0.404465	1
MR4	BANP	burden_dmg	0.00689543	0.00826911	0.833878	0.40447	1
MR4	SRGAP2B	burden_dmg	-0.00964936	0.0115717	-0.833876	0.404472	1
MR1	SORD	burden_dmg	-0.00577773	0.00692911	-0.833835	0.404494	1
MR4	BIN2	burden_dmg	-0.00660617	0.00792328	-0.833767	0.404533	1
MR4	HSD11B2	burden_dmg	0.00888771	0.0106598	0.833758	0.404538	1
MR4	GPATCH11	burden_dmg	-0.00691243	0.00829091	-0.833735	0.404551	1
MR3	OR10Q1	burden_dmg	-0.00671226	0.00805106	-0.833712	0.404564	1
MR4	OPALIN	burden_dmg	-0.00521521	0.00625542	-0.83371	0.404565	1
MR2	BACH2	burden_dmg	0.00515849	0.00618746	0.833701	0.40457	1
MR3	IDE	burden_dmg	-0.00534943	0.0064165	-0.833698	0.404572	1
MR3	PSMC3IP	burden_dmg	-0.00957129	0.0114812	-0.833645	0.404602	1
MR2	PRKCI	burden_dmg	0.00630918	0.00756841	0.833619	0.404616	1
MR2	MIA2	burden_dmg	-0.00417271	0.00500563	-0.833603	0.404625	1
MR1	MKX	burden_dmg	0.00857073	0.0102817	0.833594	0.40463	1
MR3	CES4A	burden_dmg	0.00807021	0.00968131	0.833587	0.404634	1
MR1	ZBTB40	burden_dmg	0.00468859	0.00562477	0.833561	0.404649	1
MR3	IL1A	burden_dmg	0.00817669	0.00980948	0.83355	0.404655	1
MR3	TROAP	burden_dmg	0.00666608	0.00799745	0.833525	0.404669	1
MR3	CCNG1	burden_dmg	0.0100092	0.0120086	0.833504	0.404681	1
MR1	FAAP24	burden_dmg	-0.00627706	0.00753127	-0.833466	0.404702	1
MR3	TM2D2	burden_dmg	0.00782619	0.00939001	0.833459	0.404706	1
MR4	NRDC	burden_dmg	-0.00438776	0.00526461	-0.833444	0.404715	1
MR2	NFYA	burden_dmg	-0.0123465	0.0148142	-0.83342	0.404728	1
MR2	GNAQ	burden_dmg	0.0110624	0.0132741	0.833388	0.404746	1
MR2	TMEM216	burden_dmg	0.00877448	0.0105291	0.833352	0.404767	1
MR1	PCSK7	burden_dmg	0.00387161	0.00464586	0.833346	0.40477	1
MR2	DNAJB7	burden_dmg	-0.00866601	0.0103994	-0.833323	0.404783	1
MR3	USP37	burden_dmg	-0.0051778	0.00621348	-0.833316	0.404787	1
MR1	ZC3H3	burden_dmg	0.00469471	0.0056344	0.833223	0.40484	1
MR2	MTHFD2	burden_dmg	-0.00995464	0.0119474	-0.833205	0.404849	1
MR2	KCNH5	burden_dmg	0.0049188	0.00590392	0.833141	0.404885	1
MR3	UBC	burden_dmg	-0.00762506	0.00915264	-0.8331	0.404909	1
MR1	SLC12A5	burden_dmg	0.00389229	0.00467214	0.833085	0.404917	1
MR3	ABHD11	burden_dmg	0.00710982	0.00853523	0.832996	0.404967	1
MR2	WEE1	burden_dmg	0.0058444	0.00701639	0.832963	0.404986	1
MR2	EPAS1	burden_dmg	-0.00542578	0.00651393	-0.83295	0.404993	1
MR3	LOXL1	burden_dmg	0.00430277	0.00516587	0.832924	0.405008	1
MR1	ETNK1	burden_dmg	0.00600374	0.00720827	0.832897	0.405023	1
MR4	NOVA1	burden_dmg	0.00395162	0.00474456	0.832872	0.405037	1
MR2	TGDS	burden_dmg	-0.00716724	0.00860668	-0.832753	0.405104	1
MR1	INSR	burden_dmg	0.00525802	0.00631421	0.832729	0.405118	1
MR3	NWD1	burden_dmg	0.00391539	0.00470191	0.832723	0.405121	1
MR3	CHMP4C	burden_dmg	-0.0088269	0.0106007	-0.832673	0.405149	1
MR3	SLC25A45	burden_dmg	0.00570311	0.00684923	0.832664	0.405154	1
MR4	FSCN1	burden_dmg	0.00694811	0.00834471	0.832637	0.40517	1
MR4	FAT4	burden_dmg	0.00257438	0.00309206	0.832577	0.405204	1
MR1	PRPH	burden_dmg	-0.00445353	0.00534968	-0.832486	0.405255	1
MR1	JUP	burden_dmg	-0.00411209	0.00494	-0.832407	0.4053	1
MR4	CCDC70	burden_dmg	-0.00786758	0.00945179	-0.83239	0.405309	1
MR2	FFAR2	burden_dmg	-0.00827797	0.00994599	-0.832293	0.405364	1
MR4	ITSN2	burden_dmg	0.00224247	0.00269453	0.832229	0.4054	1
MR2	PARP3	burden_dmg	0.00641363	0.00770708	0.832174	0.405431	1
MR2	RBSN	burden_dmg	-0.00565687	0.00679775	-0.832169	0.405434	1
MR2	FOXD4L4	burden_dmg	0.00321145	0.00385925	0.832144	0.405448	1
MR3	TMEM151A	burden_dmg	0.00644484	0.00774522	0.832105	0.40547	1
MR3	CIAPIN1	burden_dmg	0.00628174	0.00754938	0.832086	0.405481	1
MR1	GABPA	burden_dmg	-0.0097957	0.0117725	-0.832086	0.405481	1
MR4	PRRG4	burden_dmg	-0.00930973	0.0111884	-0.832085	0.405481	1
MR3	IGFBP4	burden_dmg	0.00749267	0.00900607	0.831958	0.405553	1
MR4	ACVR1C	burden_dmg	0.00739534	0.00888964	0.831905	0.405583	1
MR1	SEMA6C	burden_dmg	0.00409652	0.0049245	0.831866	0.405605	1
MR3	MYO9B	burden_dmg	0.00284746	0.00342299	0.831864	0.405606	1
MR3	GPN1	burden_dmg	-0.00909184	0.0109313	-0.831722	0.405686	1
MR4	ATP2A3	burden_dmg	-0.00507291	0.00609962	-0.831675	0.405712	1
MR2	RPS6KL1	burden_dmg	0.00743567	0.0089413	0.83161	0.405749	1
MR2	HAND2	burden_dmg	0.00892806	0.010736	0.831601	0.405755	1
MR3	TRAPPC12	burden_dmg	0.00456069	0.00548441	0.831574	0.405769	1
MR1	PRELP	burden_dmg	0.00338551	0.00407138	0.831537	0.405791	1
MR3	UBE3B	burden_dmg	-0.00356558	0.00428798	-0.831528	0.405796	1
MR1	ZNF525	burden_dmg	0.0110186	0.0132513	0.831511	0.405805	1
MR2	SLA	burden_dmg	-0.0122327	0.0147116	-0.831501	0.405811	1
MR1	USP33	burden_dmg	-0.00619247	0.00744746	-0.831488	0.405818	1
MR2	GOLGA8H	burden_dmg	0.00390958	0.00470196	0.831478	0.405824	1
MR2	XRCC2	burden_dmg	0.0111141	0.0133682	0.831388	0.405875	1
MR4	ARAP3	burden_dmg	-0.00299753	0.00360547	-0.831383	0.405877	1
MR3	SNX20	burden_dmg	-0.0100745	0.0121178	-0.831382	0.405878	1
MR3	MPZ	burden_dmg	0.00511244	0.00614963	0.831342	0.405901	1
MR1	VSIR	burden_dmg	-0.0043988	0.00529137	-0.831317	0.405915	1
MR3	HEATR5B	burden_dmg	0.00432882	0.00520724	0.831307	0.40592	1
MR4	WDTC1	burden_dmg	-0.00632969	0.00761436	-0.831284	0.405933	1
MR1	AGTPBP1	burden_dmg	0.00398488	0.00479388	0.831244	0.405956	1
MR4	CDCA3	burden_dmg	0.0075519	0.0090852	0.83123	0.405964	1
MR2	IGFN1	burden_dmg	-0.00297718	0.00358167	-0.831226	0.405966	1
MR4	RHBDL3	burden_dmg	-0.00689758	0.00829817	-0.831217	0.405971	1
MR4	GAA	burden_dmg	-0.00495526	0.00596157	-0.831201	0.40598	1
MR1	CHPT1	burden_dmg	-0.00545098	0.00655837	-0.831148	0.40601	1
MR1	CA5A	burden_dmg	0.00527061	0.00634156	0.831122	0.406025	1
MR2	TAF5L	burden_dmg	0.00692592	0.00833327	0.831117	0.406028	1
MR3	NUTM2G	burden_dmg	0.00684581	0.00823713	0.831092	0.406042	1
MR3	YIPF1	burden_dmg	0.00542768	0.00653092	0.831074	0.406052	1
MR4	A2ML1	burden_dmg	-0.00371655	0.00447245	-0.830989	0.4061	1
MR3	MLXIP	burden_dmg	-0.00655325	0.00788626	-0.83097	0.406111	1
MR2	LONP2	burden_dmg	-0.00604474	0.00727433	-0.830968	0.406112	1
MR1	OSBPL2	burden_dmg	-0.00815425	0.00981333	-0.830936	0.40613	1
MR2	ZNF608	burden_dmg	-0.0047492	0.00571569	-0.830907	0.406146	1
MR3	PTPDC1	burden_dmg	0.00525814	0.00632832	0.830891	0.406155	1
MR2	OR8G5	burden_dmg	-0.0118916	0.0143127	-0.830841	0.406183	1
MR4	GUCY1A1	burden_dmg	-0.00905079	0.0108937	-0.83083	0.406189	1
MR3	PATL1	burden_dmg	0.00407869	0.00490948	0.830778	0.406219	1
MR3	SRP68	burden_dmg	0.00413466	0.00497686	0.830776	0.40622	1
MR1	BBS7	burden_dmg	0.00695224	0.0083686	0.830753	0.406233	1
MR4	PCSK7	burden_dmg	0.00404188	0.00486574	0.830681	0.406274	1
MR4	CEACAM20	burden_dmg	0.0087397	0.0105224	0.830578	0.406332	1
MR4	MAPK8	burden_dmg	-0.00819382	0.00986592	-0.830518	0.406366	1
MR4	FEN1	burden_dmg	0.0106648	0.0128415	0.830494	0.40638	1
MR1	CLSTN1	burden_dmg	-0.0042308	0.0050946	-0.830448	0.406406	1
MR4	OR10T2	burden_dmg	0.0109522	0.0131887	0.830423	0.406419	1
MR3	NDRG2	burden_dmg	0.00650549	0.00783496	0.830315	0.40648	1
MR2	GCG	burden_dmg	-0.0123628	0.0148894	-0.830307	0.406485	1
MR2	SRI	burden_dmg	0.0128411	0.015467	0.830228	0.40653	1
MR1	CTIF	burden_dmg	0.0070049	0.00843749	0.830212	0.406539	1
MR3	RBBP8	burden_dmg	-0.00460815	0.00555079	-0.830179	0.406557	1
MR3	PLA2G2D	burden_dmg	-0.00550543	0.00663182	-0.830154	0.406571	1
MR4	COL22A1	burden_dmg	-0.00333521	0.00401764	-0.830143	0.406578	1
MR2	NELFB	burden_dmg	-0.00916899	0.0110451	-0.830139	0.40658	1
MR4	PDE11A	burden_dmg	-0.00355789	0.00428601	-0.830118	0.406592	1
MR3	DPH3	burden_dmg	0.0116969	0.0140914	0.830077	0.406615	1
MR2	LRFN3	burden_dmg	-0.00675899	0.00814318	-0.830018	0.406648	1
MR3	PPL	burden_dmg	0.00278746	0.00335836	0.830006	0.406655	1
MR3	BCL2L12	burden_dmg	0.00601412	0.00724617	0.829971	0.406675	1
MR4	IER5L	burden_dmg	-0.00544203	0.00655724	-0.829926	0.406701	1
MR2	TUB	burden_dmg	0.00496523	0.00598299	0.829891	0.40672	1
MR2	RAB29	burden_dmg	-0.00685897	0.00826495	-0.829886	0.406723	1
MR3	GPC1	burden_dmg	-0.00643531	0.00775492	-0.829835	0.406752	1
MR1	JOSD1	burden_dmg	0.00567559	0.00683959	0.829815	0.406763	1
MR1	ZNF732	burden_dmg	0.00947774	0.0114225	0.829743	0.406804	1
MR1	TSPAN14	burden_dmg	0.0136437	0.0164441	0.829703	0.406827	1
MR4	WDR59	burden_dmg	-0.00563713	0.00679416	-0.829703	0.406827	1
MR1	TRIM44	burden_dmg	-0.00722793	0.00871173	-0.829678	0.406841	1
MR1	GABRR2	burden_dmg	0.00353587	0.00426186	0.829654	0.406854	1
MR3	ANKRD30A	burden_dmg	0.00502266	0.00605417	0.829621	0.406873	1
MR3	KLHL25	burden_dmg	-0.00531977	0.00641248	-0.829597	0.406887	1
MR4	PHGDH	burden_dmg	-0.00665406	0.00802103	-0.829576	0.406898	1
MR4	MSR1	burden_dmg	0.00573453	0.00691321	0.829503	0.40694	1
MR4	SRRM1	burden_dmg	0.0044212	0.00533001	0.829492	0.406946	1
MR2	PARN	burden_dmg	0.00748683	0.00902654	0.829423	0.406985	1
MR4	POU2F3	burden_dmg	-0.00585805	0.00706294	-0.829407	0.406994	1
MR1	SBK3	burden_dmg	0.00634171	0.00764648	0.829364	0.407018	1
MR2	KYNU	burden_dmg	-0.00749439	0.00903679	-0.82932	0.407043	1
MR4	POLR3E	burden_dmg	-0.00611948	0.00737907	-0.829303	0.407053	1
MR3	MLC1	burden_dmg	0.0062552	0.00754274	0.829301	0.407054	1
MR1	MFSD4A	burden_dmg	-0.00680198	0.00820322	-0.829185	0.407119	1
MR4	FKBP15	burden_dmg	-0.00437827	0.00528077	-0.829098	0.407169	1
MR2	GJB3	burden_dmg	0.00730291	0.00880837	0.829087	0.407175	1
MR2	SLC1A7	burden_dmg	-0.00534521	0.00644758	-0.829027	0.407209	1
MR2	MST1R	burden_dmg	-0.0057331	0.00691588	-0.828975	0.407238	1
MR4	PPIL6	burden_dmg	-0.00930142	0.0112206	-0.828962	0.407246	1
MR4	OSBPL1A	burden_dmg	-0.00283642	0.00342167	-0.828959	0.407247	1
MR3	SPIRE1	burden_dmg	0.00540574	0.00652148	0.828913	0.407273	1
MR3	GATA4	burden_dmg	-0.00571972	0.00690027	-0.828913	0.407274	1
MR4	PRKD3	burden_dmg	-0.00377789	0.00455787	-0.828872	0.407296	1
MR4	LIMK2	burden_dmg	-0.00500099	0.00603416	-0.82878	0.407348	1
MR3	SMC1B	burden_dmg	0.00573963	0.00692549	0.828769	0.407355	1
MR3	HIP1	burden_dmg	0.00476743	0.0057527	0.828729	0.407377	1
MR3	CIAO2A	burden_dmg	-0.0107848	0.0130145	-0.828681	0.407405	1
MR2	PARP8	burden_dmg	-0.00613685	0.00740558	-0.828679	0.407406	1
MR4	ZNF594	burden_dmg	-0.00777441	0.00938199	-0.828652	0.407421	1
MR4	CDS2	burden_dmg	0.0114573	0.0138279	0.828565	0.40747	1
MR1	NEK10	burden_dmg	-0.00433604	0.00523375	-0.828478	0.40752	1
MR1	FAM76B	burden_dmg	0.0064621	0.00780085	0.828383	0.407573	1
MR2	MAPRE3	burden_dmg	0.0130553	0.0157603	0.828367	0.407582	1
MR2	GBP7	burden_dmg	0.00793231	0.00957642	0.828316	0.407611	1
MR4	EPN2	burden_dmg	0.00604567	0.00729938	0.828244	0.407652	1
MR1	TCF7L2	burden_dmg	-0.00299513	0.00361632	-0.828226	0.407662	1
MR4	RIN3	burden_dmg	0.00365065	0.00440811	0.828167	0.407696	1
MR2	CTNND1	burden_dmg	0.00433274	0.00523182	0.828153	0.407704	1
MR2	ANKRD6	burden_dmg	0.00397279	0.00479785	0.828036	0.40777	1
MR3	PROSER3	burden_dmg	0.00623641	0.00753176	0.828014	0.407782	1
MR2	PDE6C	burden_dmg	-0.00628555	0.00759116	-0.828009	0.407785	1
MR2	ZNF777	burden_dmg	0.00675376	0.00815701	0.82797	0.407807	1
MR1	EYA3	burden_dmg	0.00584288	0.00705737	0.827911	0.40784	1
MR2	GPAT4	burden_dmg	0.0120131	0.0145117	0.827823	0.40789	1
MR4	CCNL2	burden_dmg	0.00503848	0.0060874	0.82769	0.407965	1
MR2	EAF1	burden_dmg	0.00545103	0.00658697	0.827547	0.408047	1
MR4	PRAM1	burden_dmg	0.00514777	0.00622056	0.827541	0.40805	1
MR4	SLC9B2	burden_dmg	0.00738973	0.0089299	0.827526	0.408058	1
MR2	DCAKD	burden_dmg	0.00726834	0.00878357	0.827492	0.408077	1
MR3	OR1S2	burden_dmg	0.00546086	0.00659952	0.827463	0.408094	1
MR4	IL36RN	burden_dmg	0.007472	0.00903006	0.827459	0.408097	1
MR1	USH1G	burden_dmg	0.00434191	0.00524729	0.827456	0.408098	1
MR1	MAP3K8	burden_dmg	-0.00681124	0.00823179	-0.827431	0.408112	1
MR1	GXYLT1	burden_dmg	-0.00431826	0.00521905	-0.827404	0.408127	1
MR3	PECAM1	burden_dmg	0.01108	0.0133922	0.827348	0.408159	1
MR3	GFPT1	burden_dmg	0.00684845	0.00827762	0.827345	0.408161	1
MR2	CCNL1	burden_dmg	0.00723194	0.00874121	0.827339	0.408165	1
MR3	SLC37A3	burden_dmg	0.00797879	0.00964397	0.827334	0.408167	1
MR3	CCDC183	burden_dmg	0.00691481	0.00835861	0.827268	0.408205	1
MR2	PGD	burden_dmg	-0.00763374	0.00922772	-0.827262	0.408208	1
MR3	PDGFA	burden_dmg	-0.00679107	0.00820917	-0.827255	0.408212	1
MR1	PROX2	burden_dmg	0.0077573	0.00937745	0.827229	0.408227	1
MR3	RHBDF2	burden_dmg	0.00355182	0.00429367	0.827223	0.40823	1
MR1	DCAF4L2	burden_dmg	0.00699258	0.00845337	0.827195	0.408246	1
MR1	BDP1	burden_dmg	-0.00327884	0.00396386	-0.827184	0.408252	1
MR1	LACTBL1	burden_dmg	-0.00548865	0.00663564	-0.827147	0.408273	1
MR2	TK1	burden_dmg	0.0123498	0.0149308	0.827137	0.408279	1
MR1	KIAA1549	burden_dmg	0.00361018	0.00436472	0.827129	0.408284	1
MR4	JKAMP	burden_dmg	0.00761182	0.0092028	0.82712	0.408288	1
MR2	CREBL2	burden_dmg	-0.0115564	0.0139722	-0.827103	0.408298	1
MR3	CARD14	burden_dmg	0.00442672	0.00535227	0.827074	0.408315	1
MR1	SLIT2	burden_dmg	-0.00454132	0.00549086	-0.827068	0.408318	1
MR3	DCAF11	burden_dmg	-0.00449596	0.00543604	-0.827066	0.408319	1
MR1	TRIM2	burden_dmg	0.00553757	0.00669555	0.827052	0.408327	1
MR2	STUM	burden_dmg	-0.00752741	0.00910163	-0.82704	0.408334	1
MR1	TG	burden_dmg	0.00314245	0.00379966	0.827036	0.408336	1
MR1	FMO3	burden_dmg	0.00658277	0.00795972	0.827011	0.40835	1
MR3	MINDY2	burden_dmg	-0.00284615	0.00344165	-0.826971	0.408373	1
MR3	MMACHC	burden_dmg	-0.00533161	0.00644746	-0.826932	0.408395	1
MR1	PER2	burden_dmg	0.00525113	0.00635076	0.82685	0.408441	1
MR3	TET3	burden_dmg	-0.00431242	0.00521557	-0.826836	0.408449	1
MR1	EBF2	burden_dmg	-0.00774756	0.00937026	-0.826824	0.408456	1
MR4	SLC43A1	burden_dmg	-0.00596967	0.00722099	-0.82671	0.408521	1
MR3	SLC1A6	burden_dmg	0.00839955	0.0101603	0.826707	0.408523	1
MR4	OVCH1	burden_dmg	0.00611023	0.00739129	0.82668	0.408538	1
MR4	C11orf42	burden_dmg	-0.00619238	0.00749082	-0.826661	0.408548	1
MR1	OSR1	burden_dmg	-0.011078	0.0134009	-0.826661	0.408549	1
MR1	WWC2	burden_dmg	0.00433973	0.00524976	0.826654	0.408553	1
MR2	FAM124A	burden_dmg	0.00644715	0.00779922	0.826641	0.40856	1
MR4	CDNF	burden_dmg	0.010779	0.0130396	0.826632	0.408565	1
MR4	TPH1	burden_dmg	-0.00531258	0.00642716	-0.826583	0.408593	1
MR3	SLC12A2	burden_dmg	0.00549947	0.00665336	0.82657	0.4086	1
MR1	CRABP2	burden_dmg	0.00770469	0.00932185	0.82652	0.408629	1
MR1	HEATR3	burden_dmg	0.00556498	0.00673322	0.826495	0.408642	1
MR3	REL	burden_dmg	-0.00893169	0.010807	-0.82647	0.408657	1
MR2	TMEM178B	burden_dmg	-0.0100665	0.0121804	-0.826452	0.408667	1
MR4	MAN2C1	burden_dmg	-0.00404414	0.00489362	-0.82641	0.408691	1
MR2	ZNF263	burden_dmg	-0.00837221	0.010131	-0.826396	0.408699	1
MR1	POFUT2	burden_dmg	0.00659815	0.00798433	0.826387	0.408704	1
MR4	WDR83	burden_dmg	-0.00732007	0.00885796	-0.826384	0.408706	1
MR4	FAM178B	burden_dmg	-0.00807281	0.00976909	-0.826362	0.408718	1
MR4	TNS4	burden_dmg	-0.00547098	0.00662081	-0.826331	0.408736	1
MR2	NLRP5	burden_dmg	0.00570839	0.00690823	0.826317	0.408743	1
MR3	INSR	burden_dmg	-0.00516743	0.00625365	-0.826306	0.40875	1
MR3	ANGPTL2	burden_dmg	0.00427007	0.00516766	0.826306	0.40875	1
MR4	PEBP4	burden_dmg	-0.00779785	0.0094374	-0.826271	0.40877	1
MR2	EEF1AKMT3	burden_dmg	-0.00644385	0.00779878	-0.826264	0.408774	1
MR1	ADNP2	burden_dmg	0.00605611	0.00732955	0.826259	0.408776	1
MR3	FLOT1	burden_dmg	0.00704158	0.00852261	0.826224	0.408796	1
MR3	ACKR2	burden_dmg	0.0094766	0.0114698	0.826222	0.408798	1
MR1	DNASE2	burden_dmg	0.0134307	0.0162557	0.826213	0.408802	1
MR1	ZNF334	burden_dmg	0.00551472	0.00667474	0.826207	0.408806	1
MR2	ST13	burden_dmg	-0.00910592	0.0110215	-0.826193	0.408814	1
MR4	DHRS1	burden_dmg	0.00922657	0.0111679	0.826171	0.408827	1
MR3	OR5B21	burden_dmg	-0.010155	0.0122919	-0.82616	0.408833	1
MR1	GNB5	burden_dmg	-0.00623136	0.00754298	-0.826114	0.408859	1
MR3	OR6S1	burden_dmg	0.00822198	0.00995305	0.826077	0.40888	1
MR4	LPP	burden_dmg	-0.00541516	0.0065553	-0.826073	0.408882	1
MR4	NACAD	burden_dmg	0.00637354	0.00771552	0.826068	0.408885	1
MR3	ASIC4	burden_dmg	0.00420295	0.0050881	0.826035	0.408904	1
MR3	FAM90A1	burden_dmg	-0.00509552	0.00616866	-0.826034	0.408904	1
MR4	UCP3	burden_dmg	0.00573228	0.00693957	0.826028	0.408907	1
MR1	PATZ1	burden_dmg	-0.00517936	0.00627022	-0.826026	0.408909	1
MR1	HMBOX1	burden_dmg	-0.00831505	0.0100664	-0.826019	0.408912	1
MR3	HAO1	burden_dmg	0.00659185	0.00798056	0.825989	0.40893	1
MR3	RPS18	burden_dmg	-0.00689828	0.00835188	-0.825955	0.408949	1
MR3	ARHGAP10	burden_dmg	-0.00421659	0.00510512	-0.825954	0.408949	1
MR3	CC2D1B	burden_dmg	-0.00438779	0.00531257	-0.825926	0.408965	1
MR4	MMP21	burden_dmg	0.00692904	0.00838971	0.825897	0.408981	1
MR1	ATG7	burden_dmg	0.00625569	0.00757446	0.825893	0.408984	1
MR3	GRB10	burden_dmg	-0.00675243	0.00817595	-0.825889	0.408986	1
MR1	TEX15	burden_dmg	-0.00401835	0.00486574	-0.825846	0.40901	1
MR4	DCP1B	burden_dmg	0.00527958	0.00639295	0.825844	0.409012	1
MR1	ANKRD34A	burden_dmg	0.00345422	0.00418312	0.825752	0.409064	1
MR3	SMCHD1	burden_dmg	0.00541901	0.00656312	0.825676	0.409107	1
MR3	KLF12	burden_dmg	-0.00847363	0.0102629	-0.825652	0.409121	1
MR3	MST1	burden_dmg	0.0040925	0.00495673	0.825646	0.409124	1
MR4	NEFL	burden_dmg	-0.00800049	0.00969085	-0.825571	0.409166	1
MR1	TOX3	burden_dmg	0.00382537	0.00463371	0.825552	0.409177	1
MR4	CDH8	burden_dmg	-0.00428612	0.00519185	-0.825548	0.409179	1
MR2	ZNF436	burden_dmg	-0.00934286	0.0113176	-0.825516	0.409198	1
MR1	MCUB	burden_dmg	-0.00665023	0.0080559	-0.825511	0.409201	1
MR1	TIMMDC1	burden_dmg	0.0072693	0.00880608	0.825487	0.409214	1
MR3	CDYL	burden_dmg	-0.00334934	0.00405758	-0.825454	0.409233	1
MR1	RHOT1	burden_dmg	0.0055026	0.00666621	0.825446	0.409237	1
MR2	PPHLN1	burden_dmg	-0.00683768	0.0082837	-0.825437	0.409243	1
MR4	RSC1A1	burden_dmg	-0.00835295	0.0101195	-0.825431	0.409246	1
MR4	C9orf85	burden_dmg	-0.0069901	0.00846871	-0.825403	0.409262	1
MR2	PPIAL4D	burden_dmg	0.00615063	0.00745194	0.825373	0.409279	1
MR2	EBI3	burden_dmg	0.0128877	0.0156145	0.825367	0.409282	1
MR2	GPSM2	burden_dmg	-0.00801123	0.00970636	-0.825359	0.409287	1
MR1	BPI	burden_dmg	-0.00812915	0.00985033	-0.825267	0.409339	1
MR2	SMCO1	burden_dmg	0.00757346	0.00917728	0.825241	0.409354	1
MR4	GC	burden_dmg	-0.00791498	0.00959136	-0.82522	0.409366	1
MR2	GJB2	burden_dmg	0.00590968	0.00716138	0.825216	0.409368	1
MR2	DROSHA	burden_dmg	0.00390594	0.00473335	0.825196	0.409379	1
MR4	SSC5D	burden_dmg	-0.004166	0.00504895	-0.825122	0.409422	1
MR2	ARHGAP26	burden_dmg	0.00759777	0.00920931	0.82501	0.409485	1
MR3	RFXAP	burden_dmg	0.00537029	0.00650951	0.824993	0.409495	1
MR4	RC3H1	burden_dmg	0.00471436	0.00571454	0.824976	0.409504	1
MR1	ACSS3	burden_dmg	0.00466008	0.00564889	0.824955	0.409516	1
MR4	EPN3	burden_dmg	-0.00435841	0.00528328	-0.824944	0.409522	1
MR1	SETD5	burden_dmg	0.00791746	0.00959762	0.824941	0.409524	1
MR4	SAMD11	burden_dmg	0.00413586	0.00501361	0.824927	0.409532	1
MR2	EIPR1	burden_dmg	-0.00945595	0.0114633	-0.824889	0.409553	1
MR4	LGI3	burden_dmg	-0.00836058	0.0101354	-0.824889	0.409554	1
MR1	ABCA1	burden_dmg	-0.00298331	0.00361689	-0.824828	0.409588	1
MR1	MYH11	burden_dmg	0.00242121	0.00293543	0.824825	0.40959	1
MR2	SDR9C7	burden_dmg	-0.00903859	0.0109586	-0.824797	0.409606	1
MR1	TAAR2	burden_dmg	0.00828059	0.0100396	0.824795	0.409607	1
MR4	FUT10	burden_dmg	0.00504709	0.00611946	0.824761	0.409626	1
MR1	EEF1A1	burden_dmg	0.00346922	0.00420639	0.82475	0.409632	1
MR4	SLC25A48	burden_dmg	0.00940456	0.0114031	0.824735	0.409641	1
MR1	SPRED2	burden_dmg	0.00450352	0.00546068	0.824719	0.40965	1
MR2	SST	burden_dmg	0.010401	0.0126129	0.824633	0.409699	1
MR4	PEMT	burden_dmg	0.00755801	0.0091656	0.824606	0.409714	1
MR4	PI16	burden_dmg	0.00599487	0.00727016	0.824586	0.409725	1
MR3	HK1	burden_dmg	0.00595249	0.00721891	0.824569	0.409735	1
MR1	CYB561	burden_dmg	0.00868159	0.0105289	0.824549	0.409747	1
MR4	AMPD2	burden_dmg	-0.00535292	0.00649202	-0.824537	0.409753	1
MR2	SLC25A1	burden_dmg	0.0056883	0.00689959	0.824441	0.409808	1
MR4	NRP1	burden_dmg	-0.0052902	0.00641675	-0.824436	0.409811	1
MR3	FZD2	burden_dmg	-0.00661781	0.00802755	-0.824387	0.409838	1
MR2	STYX	burden_dmg	0.00904501	0.0109725	0.824336	0.409868	1
MR1	CMBL	burden_dmg	-0.0092858	0.0112646	-0.824335	0.409868	1
MR4	KIFAP3	burden_dmg	-0.00605379	0.00734408	-0.824309	0.409883	1
MR1	VWC2	burden_dmg	0.00551109	0.00668572	0.824308	0.409884	1
MR2	RCOR2	burden_dmg	0.00699899	0.0084912	0.824264	0.409908	1
MR2	SUGT1	burden_dmg	-0.00770513	0.00934803	-0.824252	0.409915	1
MR4	NRN1	burden_dmg	-0.00705599	0.00856057	-0.824243	0.40992	1
MR2	IQCK	burden_dmg	0.00902293	0.0109472	0.82422	0.409933	1
MR3	SERPINB5	burden_dmg	-0.00648924	0.00787352	-0.824186	0.409953	1
MR2	OR5K4	burden_dmg	-0.00891634	0.0108185	-0.824172	0.409961	1
MR3	TAGLN	burden_dmg	0.00869777	0.0105537	0.824146	0.409976	1
MR3	KRAS	burden_dmg	0.00590013	0.00715952	0.824096	0.410004	1
MR2	TRIM37	burden_dmg	-0.00658505	0.00799106	-0.824052	0.410029	1
MR3	INPP5F	burden_dmg	0.00322184	0.00390983	0.824036	0.410038	1
MR3	POTEI	burden_dmg	0.00534014	0.00648047	0.824036	0.410038	1
MR4	C20orf96	burden_dmg	0.00754481	0.00915598	0.824031	0.410041	1
MR4	PRDM4	burden_dmg	-0.00533647	0.00647618	-0.824014	0.41005	1
MR2	ZCCHC7	burden_dmg	0.00710418	0.00862191	0.823969	0.410076	1
MR1	ABCC12	burden_dmg	-0.00357864	0.00434327	-0.82395	0.410087	1
MR2	ZNF837	burden_dmg	0.00546661	0.00663468	0.823945	0.41009	1
MR3	MS4A2	burden_dmg	0.00798522	0.00969189	0.823907	0.410111	1
MR2	MTNR1B	burden_dmg	0.00600113	0.00728386	0.823894	0.410119	1
MR1	NAT8	burden_dmg	0.00694635	0.00843141	0.823866	0.410135	1
MR3	PLK4	burden_dmg	-0.00451922	0.00548542	-0.82386	0.410138	1
MR3	DISC1	burden_dmg	-0.00493752	0.00599318	-0.823857	0.41014	1
MR3	LAMA4	burden_dmg	-0.00365599	0.00443775	-0.82384	0.410149	1
MR3	IL21R	burden_dmg	-0.00885013	0.0107426	-0.823834	0.410153	1
MR4	MTERF3	burden_dmg	0.00768018	0.00932343	0.82375	0.4102	1
MR3	LRRC46	burden_dmg	0.00673739	0.00817925	0.823718	0.410218	1
MR3	HHLA1	burden_dmg	0.00838867	0.0101842	0.823695	0.410232	1
MR1	SMC2	burden_dmg	0.00358241	0.00434969	0.823602	0.410285	1
MR3	RNASEH2B	burden_dmg	0.00543183	0.00659531	0.82359	0.410291	1
MR2	MASP1	burden_dmg	-0.00503051	0.00610808	-0.823584	0.410295	1
MR4	IGFBP4	burden_dmg	0.00784323	0.00952371	0.823547	0.410316	1
MR4	NAA35	burden_dmg	-0.00615612	0.00747521	-0.823539	0.41032	1
MR4	TCEA2	burden_dmg	0.00657746	0.00798683	0.823538	0.410321	1
MR1	ADRM1	burden_dmg	-0.00799108	0.00970443	-0.823447	0.410373	1
MR4	SLC50A1	burden_dmg	0.00515433	0.00625948	0.823443	0.410375	1
MR3	SLC35E2B	burden_dmg	0.00570122	0.00692369	0.823437	0.410379	1
MR4	ASB6	burden_dmg	-0.0054875	0.00666452	-0.823391	0.410405	1
MR3	STX18	burden_dmg	0.008232	0.00999769	0.82339	0.410405	1
MR1	WDFY4	burden_dmg	0.00320614	0.00389383	0.823388	0.410406	1
MR3	PRPF4	burden_dmg	-0.00643918	0.00782036	-0.823387	0.410407	1
MR2	ARID1B	burden_dmg	0.00285414	0.00346653	0.823342	0.410432	1
MR3	BDP1	burden_dmg	-0.00323214	0.00392583	-0.823301	0.410456	1
MR2	CXXC5	burden_dmg	-0.0111245	0.0135122	-0.823296	0.410458	1
MR1	MCAT	burden_dmg	-0.00513821	0.00624134	-0.823255	0.410482	1
MR2	MOGAT3	burden_dmg	0.00788171	0.00957397	0.823243	0.410489	1
MR3	ATP13A3	burden_dmg	-0.00560806	0.00681271	-0.823177	0.410526	1
MR2	AVPR1A	burden_dmg	-0.00956121	0.0116151	-0.82317	0.41053	1
MR4	KRTAP10-12	burden_dmg	-0.00909511	0.0110498	-0.823102	0.410569	1
MR1	AGXT2	burden_dmg	0.00669856	0.00813882	0.823038	0.410605	1
MR1	ANXA6	burden_dmg	-0.00488567	0.0059363	-0.823016	0.410618	1
MR1	UGT3A2	burden_dmg	-0.00939988	0.0114213	-0.823014	0.410618	1
MR1	TMEM184A	burden_dmg	-0.00601406	0.00730769	-0.822977	0.41064	1
MR3	MARK4	burden_dmg	-0.00462801	0.00562365	-0.822956	0.410652	1
MR3	OR4S1	burden_dmg	0.0100652	0.0122307	0.82295	0.410655	1
MR3	GATA2	burden_dmg	-0.00722315	0.00877733	-0.822932	0.410665	1
MR2	CTNNAL1	burden_dmg	0.0054069	0.00657037	0.822922	0.410671	1
MR1	ZNF783	burden_dmg	-0.00684789	0.00832151	-0.822915	0.410675	1
MR3	PRMT6	burden_dmg	-0.0063936	0.00777017	-0.822838	0.410719	1
MR3	STYK1	burden_dmg	-0.00728722	0.00885628	-0.822831	0.410723	1
MR3	FXR2	burden_dmg	-0.00493605	0.00599899	-0.822813	0.410733	1
MR1	SLC37A1	burden_dmg	0.00577046	0.00701354	0.822761	0.410763	1
MR1	PRKCB	burden_dmg	-0.00398016	0.00483768	-0.822743	0.410773	1
MR3	OSBPL8	burden_dmg	-0.00626577	0.00761572	-0.822742	0.410773	1
MR2	AGFG1	burden_dmg	0.00564672	0.00686396	0.822662	0.410819	1
MR4	LOX	burden_dmg	-0.0088287	0.0107319	-0.822658	0.410821	1
MR1	CACNB4	burden_dmg	-0.00602996	0.00733116	-0.822512	0.410904	1
MR4	LOXHD1	burden_dmg	0.00253424	0.00308148	0.822409	0.410963	1
MR4	KCNC1	burden_dmg	-0.00507189	0.00616751	-0.822356	0.410993	1
MR2	COPS7B	burden_dmg	0.00687213	0.00835702	0.822319	0.411014	1
MR3	VRK2	burden_dmg	-0.00506154	0.00615524	-0.822313	0.411017	1
MR1	NOTCH3	burden_dmg	-0.0035346	0.00429878	-0.822233	0.411063	1
MR4	TRMT5	burden_dmg	0.00689226	0.0083829	0.822181	0.411092	1
MR2	RDH12	burden_dmg	-0.00713689	0.00868121	-0.822108	0.411134	1
MR2	TRIM68	burden_dmg	-0.00724517	0.00881371	-0.822034	0.411176	1
MR3	TP73	burden_dmg	-0.00565169	0.00687542	-0.822014	0.411187	1
MR4	C5orf15	burden_dmg	0.00895337	0.010892	0.822012	0.411188	1
MR3	KRT33B	burden_dmg	0.00650074	0.00790886	0.821956	0.41122	1
MR1	SCN8A	burden_dmg	-0.00467545	0.00568824	-0.82195	0.411224	1
MR2	BUB1B	burden_dmg	0.00669898	0.00815019	0.821942	0.411229	1
MR3	SRSF5	burden_dmg	-0.00435029	0.00529275	-0.821933	0.411234	1
MR1	SPATA20	burden_dmg	-0.00536813	0.00653155	-0.821877	0.411265	1
MR1	LRRC27	burden_dmg	0.00751034	0.00913833	0.821851	0.41128	1
MR4	OR9I1	burden_dmg	0.00735373	0.00894854	0.82178	0.411321	1
MR1	OR11H1	burden_dmg	0.00735405	0.00894908	0.821766	0.411328	1
MR4	KRT32	burden_dmg	-0.00519861	0.00632682	-0.821678	0.411379	1
MR4	GJB3	burden_dmg	-0.00680264	0.00827902	-0.821672	0.411382	1
MR2	SERF2	burden_dmg	-0.00590939	0.00719242	-0.821614	0.411415	1
MR2	FRYL	burden_dmg	-0.00362076	0.00440701	-0.821592	0.411428	1
MR3	DGKH	burden_dmg	0.00370937	0.00451551	0.821474	0.411495	1
MR3	SENP7	burden_dmg	-0.00611744	0.00744712	-0.821451	0.411508	1
MR1	KCTD18	burden_dmg	-0.00715106	0.00870592	-0.821402	0.411536	1
MR4	FAXDC2	burden_dmg	0.00661694	0.00805638	0.821329	0.411577	1
MR2	FMNL1	burden_dmg	-0.00418882	0.00510019	-0.821307	0.41159	1
MR2	FCN3	burden_dmg	0.00987009	0.0120176	0.821301	0.411593	1
MR2	PRMT2	burden_dmg	0.0105808	0.0128831	0.821295	0.411596	1
MR3	DUOXA2	burden_dmg	0.00491022	0.00597865	0.821292	0.411598	1
MR4	MBOAT2	burden_dmg	-0.00832703	0.0101392	-0.821274	0.411609	1
MR2	ECSIT	burden_dmg	-0.00825176	0.0100476	-0.82127	0.411611	1
MR3	SYCN	burden_dmg	0.0125525	0.0152852	0.821219	0.41164	1
MR3	CLDND1	burden_dmg	-0.00668449	0.00813999	-0.821191	0.411656	1
MR2	STKLD1	burden_dmg	-0.00824839	0.0100445	-0.821185	0.41166	1
MR1	DHX29	burden_dmg	-0.00392209	0.00477656	-0.821111	0.411701	1
MR2	KLC4	burden_dmg	-0.00423097	0.00515293	-0.821081	0.411719	1
MR2	CLCN2	burden_dmg	-0.00480136	0.00584817	-0.821002	0.411763	1
MR4	BBS10	burden_dmg	-0.00862481	0.0105054	-0.820985	0.411773	1
MR2	ZNF506	burden_dmg	-0.00650797	0.0079273	-0.820957	0.411789	1
MR1	PCED1A	burden_dmg	0.00412421	0.00502374	0.820944	0.411797	1
MR2	SPG21	burden_dmg	-0.00854723	0.0104116	-0.820929	0.411805	1
MR4	ACTRT2	burden_dmg	0.00766101	0.0093339	0.820773	0.411894	1
MR2	ANKMY1	burden_dmg	0.00466563	0.00568454	0.820759	0.411902	1
MR4	SLC7A11	burden_dmg	-0.00526379	0.00641337	-0.820753	0.411905	1
MR1	LDB3	burden_dmg	0.00344285	0.004195	0.820702	0.411934	1
MR4	SMARCA2	burden_dmg	0.0044028	0.00536475	0.820691	0.41194	1
MR3	MRPS14	burden_dmg	-0.0108518	0.0132235	-0.820648	0.411965	1
MR2	PWP1	burden_dmg	0.00859174	0.0104695	0.820645	0.411967	1
MR1	TRPV5	burden_dmg	-0.00620632	0.00756274	-0.820644	0.411967	1
MR4	RHBDD3	burden_dmg	0.00658235	0.00802109	0.820631	0.411975	1
MR1	CHRNG	burden_dmg	-0.00551505	0.00672065	-0.820613	0.411985	1
MR1	GCM2	burden_dmg	0.0101437	0.0123613	0.820606	0.411989	1
MR2	TRAPPC12	burden_dmg	-0.00506343	0.00617047	-0.820591	0.411997	1
MR3	VWA3A	burden_dmg	0.00400056	0.00487556	0.820534	0.41203	1
MR3	OR51G2	burden_dmg	-0.0062347	0.00759843	-0.820526	0.412035	1
MR4	PGAM2	burden_dmg	-0.0066322	0.0080831	-0.820503	0.412048	1
MR1	ABCB9	burden_dmg	0.00508505	0.0061976	0.820487	0.412057	1
MR4	OR2V1	burden_dmg	-0.012503	0.0152387	-0.820476	0.412063	1
MR2	MSX2	burden_dmg	-0.00465105	0.00566875	-0.820471	0.412066	1
MR4	PRR36	burden_dmg	-0.00681199	0.00830283	-0.820442	0.412082	1
MR3	LZTS2	burden_dmg	-0.003953	0.00481824	-0.820424	0.412093	1
MR4	APBB1IP	burden_dmg	-0.0070891	0.00864087	-0.820416	0.412098	1
MR3	IGHMBP2	burden_dmg	0.00377399	0.00460012	0.820412	0.4121	1
MR3	CELF2	burden_dmg	-0.00400453	0.00488158	-0.820335	0.412143	1
MR2	SDK1	burden_dmg	-0.00332073	0.00404803	-0.820333	0.412145	1
MR4	TPI1	burden_dmg	-0.00612098	0.00746168	-0.820322	0.412151	1
MR2	KCNA7	burden_dmg	0.00806088	0.00982663	0.82031	0.412158	1
MR2	NOP2	burden_dmg	0.00601562	0.00733391	0.820247	0.412194	1
MR3	ADCY7	burden_dmg	0.00349114	0.00425636	0.820217	0.41221	1
MR1	CAMK2B	burden_dmg	-0.00541668	0.00660402	-0.82021	0.412214	1
MR1	MGST1	burden_dmg	-0.0108324	0.0132072	-0.820186	0.412229	1
MR4	DAZAP2	burden_dmg	0.00595241	0.00725744	0.820181	0.412231	1
MR2	CC2D2B	burden_dmg	-0.0046472	0.00566631	-0.820145	0.412252	1
MR1	OR52A5	burden_dmg	-0.00754291	0.00919714	-0.820136	0.412257	1
MR4	GLIPR1L2	burden_dmg	-0.00697633	0.00850638	-0.820129	0.412261	1
MR4	LRP2	burden_dmg	-0.00261097	0.0031847	-0.819848	0.412421	1
MR1	DNAH17	burden_dmg	-0.00193796	0.00236386	-0.81983	0.412431	1
MR1	ANKRD18B	burden_dmg	-0.00646317	0.00788378	-0.819807	0.412445	1
MR1	TUBA1A	burden_dmg	-0.00456802	0.00557213	-0.819798	0.41245	1
MR4	SLC5A11	burden_dmg	-0.00472305	0.00576129	-0.81979	0.412454	1
MR3	GAS2L3	burden_dmg	0.00548424	0.00669007	0.819759	0.412472	1
MR3	MEIS3	burden_dmg	-0.00430511	0.00525169	-0.819756	0.412474	1
MR4	CFAP54	burden_dmg	-0.00336154	0.00410094	-0.8197	0.412506	1
MR4	TMUB1	burden_dmg	-0.00830285	0.0101301	-0.81962	0.412551	1
MR1	ZNF296	burden_dmg	-0.00859741	0.0104901	-0.819571	0.412579	1
MR1	CCDC60	burden_dmg	0.00604252	0.00737282	0.819567	0.412581	1
MR3	AQP7	burden_dmg	0.00597075	0.00728547	0.819543	0.412595	1
MR1	FBXL22	burden_dmg	0.00494123	0.00602931	0.819535	0.412599	1
MR2	VDAC1	burden_dmg	-0.0094221	0.0114973	-0.819508	0.412615	1
MR3	MTMR3	burden_dmg	-0.00459461	0.00560666	-0.819491	0.412624	1
MR4	PHACTR4	burden_dmg	-0.00658505	0.0080358	-0.819465	0.412639	1
MR4	TRDN	burden_dmg	-0.00501755	0.00612336	-0.81941	0.41267	1
MR1	SLC2A10	burden_dmg	-0.00796766	0.00972401	-0.81938	0.412688	1
MR2	TMEM204	burden_dmg	-0.00925092	0.0112913	-0.819294	0.412737	1
MR1	DPAGT1	burden_dmg	0.00562074	0.00686047	0.819294	0.412737	1
MR4	TBC1D10A	burden_dmg	0.00867165	0.0105843	0.819291	0.412739	1
MR2	FCRL1	burden_dmg	0.00783554	0.00956401	0.819274	0.412748	1
MR4	TCERG1	burden_dmg	0.00477674	0.00583085	0.819218	0.41278	1
MR4	HHEX	burden_dmg	-0.00885458	0.0108095	-0.819144	0.412822	1
MR1	RPAP1	burden_dmg	0.00376466	0.00459588	0.819138	0.412826	1
MR2	PARVA	burden_dmg	-0.00680704	0.00831003	-0.819136	0.412827	1
MR3	CASC3	burden_dmg	0.00499336	0.00609591	0.819134	0.412828	1
MR2	ADCY2	burden_dmg	0.00827632	0.0101053	0.819005	0.412902	1
MR3	EXTL2	burden_dmg	0.00831381	0.0101516	0.81897	0.412922	1
MR2	LMOD3	burden_dmg	-0.00659941	0.00805834	-0.818954	0.412931	1
MR2	RRS1	burden_dmg	-0.00612696	0.00748151	-0.818947	0.412935	1
MR1	KCNU1	burden_dmg	-0.00604419	0.00738048	-0.818943	0.412937	1
MR3	RNFT1	burden_dmg	-0.00528598	0.00645499	-0.818898	0.412962	1
MR2	SDK2	burden_dmg	-0.00294675	0.00359864	-0.818851	0.41299	1
MR4	KLK2	burden_dmg	-0.00784799	0.0095843	-0.818838	0.412997	1
MR4	SPP1	burden_dmg	0.00713119	0.00870905	0.818826	0.413004	1
MR4	SBNO1	burden_dmg	0.00513718	0.00627394	0.818812	0.413012	1
MR3	TOP3B	burden_dmg	-0.00411099	0.00502082	-0.818789	0.413025	1
MR4	TMEM237	burden_dmg	0.0089892	0.0109789	0.818774	0.413034	1
MR1	CD101	burden_dmg	0.00462433	0.00564804	0.81875	0.413047	1
MR1	NMUR2	burden_dmg	0.00662137	0.00808717	0.81875	0.413047	1
MR3	NKAIN3	burden_dmg	-0.0072422	0.00884547	-0.818747	0.413049	1
MR4	PARD3B	burden_dmg	-0.00380554	0.00464824	-0.818705	0.413073	1
MR2	FAM3B	burden_dmg	0.00917437	0.0112062	0.818689	0.413082	1
MR1	ALOXE3	burden_dmg	0.00496169	0.00606061	0.818679	0.413088	1
MR3	TIGD7	burden_dmg	0.00647389	0.00790838	0.818611	0.413126	1
MR1	ZNRF3	burden_dmg	-0.00379581	0.00463701	-0.81859	0.413139	1
MR2	NHLRC3	burden_dmg	0.0052107	0.00636574	0.818554	0.413159	1
MR4	PSMB11	burden_dmg	-0.00589941	0.00720716	-0.818549	0.413162	1
MR2	ZNF699	burden_dmg	-0.0099689	0.0121789	-0.818542	0.413166	1
MR2	RBM48	burden_dmg	-0.0096654	0.0118081	-0.818537	0.413168	1
MR1	CATIP	burden_dmg	-0.00521983	0.00637729	-0.818503	0.413188	1
MR3	GGNBP2	burden_dmg	0.00714966	0.0087352	0.818488	0.413197	1
MR2	RBM26	burden_dmg	-0.00480771	0.00587418	-0.818447	0.41322	1
MR3	ALKBH6	burden_dmg	0.0110314	0.0134789	0.81842	0.413236	1
MR2	ECT2	burden_dmg	0.0067494	0.00824689	0.818417	0.413237	1
MR2	MYH7	burden_dmg	0.00392147	0.00479162	0.818401	0.413246	1
MR3	GTPBP3	burden_dmg	-0.00599671	0.0073277	-0.818362	0.413269	1
MR1	NLRP6	burden_dmg	-0.00481677	0.00588604	-0.818339	0.413282	1
MR1	PPM1H	burden_dmg	-0.00586613	0.00716836	-0.818336	0.413283	1
MR1	ERAL1	burden_dmg	-0.0092248	0.0112728	-0.818322	0.413291	1
MR4	DNER	burden_dmg	0.00612279	0.00748243	0.818289	0.41331	1
MR2	AHCYL2	burden_dmg	-0.00557585	0.00681418	-0.818272	0.41332	1
MR4	SMURF1	burden_dmg	0.00631923	0.00772278	0.818258	0.413328	1
MR3	MMP1	burden_dmg	0.00432251	0.00528286	0.818214	0.413353	1
MR4	NUP210L	burden_dmg	0.0035535	0.00434301	0.818211	0.413354	1
MR1	DHRS4	burden_dmg	0.00410168	0.00501315	0.818184	0.41337	1
MR1	BRCA2	burden_dmg	-0.0031242	0.00381848	-0.818181	0.413372	1
MR3	ZC2HC1A	burden_dmg	-0.00569374	0.00695917	-0.818163	0.413382	1
MR1	CARD11	burden_dmg	-0.00558378	0.00682539	-0.81809	0.413424	1
MR2	MON1B	burden_dmg	0.00646416	0.00790263	0.817976	0.413489	1
MR4	EEF1D	burden_dmg	0.00561976	0.00687088	0.81791	0.413527	1
MR1	CHMP2B	burden_dmg	0.00747898	0.00914439	0.817877	0.413546	1
MR2	SLC36A4	burden_dmg	0.00607749	0.00743176	0.817772	0.413605	1
MR4	ZNF749	burden_dmg	0.00951634	0.0116374	0.817737	0.413625	1
MR3	PPP1R16A	burden_dmg	-0.00726585	0.00888539	-0.81773	0.413629	1
MR3	PAX8	burden_dmg	-0.00641397	0.00784371	-0.817721	0.413634	1
MR4	VASH1	burden_dmg	0.00630481	0.00771029	0.817714	0.413639	1
MR4	AVPR1B	burden_dmg	-0.00613603	0.00750416	-0.817684	0.413655	1
MR1	AQP8	burden_dmg	-0.00860809	0.0105275	-0.817677	0.413659	1
MR3	ACADL	burden_dmg	0.00798929	0.00977084	0.817667	0.413665	1
MR1	CAP2	burden_dmg	0.00781158	0.00955407	0.817618	0.413693	1
MR3	MKX	burden_dmg	0.00832575	0.0101831	0.817606	0.4137	1
MR3	BAHD1	burden_dmg	0.00419329	0.00512876	0.817604	0.413701	1
MR3	TLR6	burden_dmg	0.00886497	0.0108432	0.817558	0.413727	1
MR2	AHCY	burden_dmg	-0.00497127	0.00608064	-0.817556	0.413728	1
MR3	TBC1D19	burden_dmg	0.00698454	0.00854488	0.817395	0.413821	1
MR4	RNF183	burden_dmg	0.0081872	0.0100167	0.817354	0.413844	1
MR3	SLC26A8	burden_dmg	0.00550685	0.00673829	0.817247	0.413905	1
MR2	BANP	burden_dmg	0.00718994	0.00879793	0.817231	0.413914	1
MR1	CENPN	burden_dmg	-0.00638184	0.00780919	-0.817222	0.41392	1
MR2	PCDHGA7	burden_dmg	-0.00542329	0.00663649	-0.817193	0.413936	1
MR2	SLC38A9	burden_dmg	-0.00763384	0.00934197	-0.817155	0.413958	1
MR3	VPS45	burden_dmg	0.00660622	0.00808462	0.817134	0.41397	1
MR4	SLC8A1	burden_dmg	-0.00468096	0.00572856	-0.817126	0.413974	1
MR3	TEX10	burden_dmg	-0.0044329	0.00542554	-0.817044	0.414021	1
MR1	INSL6	burden_dmg	0.0104683	0.0128125	0.817034	0.414026	1
MR4	MYOT	burden_dmg	-0.00691827	0.00846756	-0.817033	0.414028	1
MR1	UBR1	burden_dmg	-0.0034485	0.0042213	-0.816929	0.414087	1
MR4	SLC25A27	burden_dmg	-0.00612459	0.00749778	-0.816854	0.41413	1
MR2	NDFIP2	burden_dmg	-0.00670976	0.00821531	-0.816738	0.414196	1
MR1	KIF5C	burden_dmg	0.0077108	0.00944138	0.816703	0.414216	1
MR2	PDE6B	burden_dmg	0.00470902	0.00576617	0.816663	0.414239	1
MR1	KIF3A	burden_dmg	-0.00703704	0.00861721	-0.816626	0.41426	1
MR4	IL11	burden_dmg	-0.00701303	0.00858839	-0.816571	0.414292	1
MR1	SVIL	burden_dmg	0.00307059	0.00376042	0.816555	0.4143	1
MR1	LRRC39	burden_dmg	-0.0083539	0.0102312	-0.816512	0.414325	1
MR3	BRCA1	burden_dmg	0.00456037	0.00558537	0.816484	0.414341	1
MR1	RINT1	burden_dmg	0.00747804	0.00915898	0.816471	0.414349	1
MR4	STX4	burden_dmg	-0.0057652	0.00706138	-0.816441	0.414366	1
MR4	ALB	burden_dmg	-0.00919501	0.0112623	-0.81644	0.414366	1
MR2	TSNAXIP1	burden_dmg	0.00365275	0.00447413	0.816415	0.414381	1
MR3	NUS1	burden_dmg	-0.00720137	0.00882108	-0.816382	0.4144	1
MR3	BIN3	burden_dmg	-0.00789491	0.00967105	-0.816344	0.414421	1
MR3	NYNRIN	burden_dmg	0.00500469	0.00613165	0.816206	0.4145	1
MR2	ZNF622	burden_dmg	-0.0107813	0.0132091	-0.816203	0.414501	1
MR3	TTC39A	burden_dmg	0.00508774	0.00623411	0.816114	0.414552	1
MR3	GBP1	burden_dmg	0.00527021	0.00645804	0.81607	0.414578	1
MR2	ACSF3	burden_dmg	-0.00396759	0.00486182	-0.816069	0.414578	1
MR4	TTC23	burden_dmg	-0.00907032	0.0111148	-0.816055	0.414587	1
MR2	KCNMA1	burden_dmg	0.00272425	0.0033384	0.816034	0.414598	1
MR4	IQCD	burden_dmg	0.00880488	0.0107899	0.816027	0.414602	1
MR2	MINDY4	burden_dmg	-0.00885237	0.010849	-0.81596	0.41464	1
MR4	ULK1	burden_dmg	0.00352629	0.00432185	0.815922	0.414662	1
MR2	MAP3K3	burden_dmg	-0.00661178	0.00810351	-0.815916	0.414666	1
MR3	AMPD1	burden_dmg	0.00493316	0.00604639	0.815885	0.414684	1
MR2	UTP15	burden_dmg	-0.00619999	0.00759942	-0.81585	0.414703	1
MR1	SUPV3L1	burden_dmg	-0.00670069	0.00821407	-0.815758	0.414756	1
MR4	STEAP3	burden_dmg	0.00443847	0.00544103	0.815741	0.414766	1
MR4	FANCC	burden_dmg	-0.00716899	0.00878832	-0.81574	0.414766	1
MR1	GLI4	burden_dmg	0.00823112	0.0100906	0.815719	0.414778	1
MR4	ALMS1	burden_dmg	-0.00353355	0.00433194	-0.815698	0.414791	1
MR1	METAP1	burden_dmg	0.00811561	0.00994956	0.815676	0.414803	1
MR3	C5orf15	burden_dmg	0.00840128	0.0103001	0.815653	0.414816	1
MR3	SIX5	burden_dmg	-0.00514368	0.00630638	-0.815632	0.414828	1
MR3	DACT1	burden_dmg	0.00418896	0.00513614	0.815585	0.414855	1
MR1	AADACL3	burden_dmg	-0.00935937	0.0114758	-0.815578	0.414859	1
MR2	VANGL1	burden_dmg	-0.00561094	0.00687982	-0.815565	0.414867	1
MR4	MASTL	burden_dmg	0.0058233	0.00714022	0.815564	0.414867	1
MR2	SHOC1	burden_dmg	0.00497598	0.00610136	0.815552	0.414874	1
MR3	KIAA1191	burden_dmg	-0.00788255	0.00966537	-0.815546	0.414877	1
MR4	MRTFA	burden_dmg	0.00426708	0.00523228	0.81553	0.414887	1
MR3	GRAMD4	burden_dmg	0.00514602	0.00631015	0.815514	0.414895	1
MR4	AGO1	burden_dmg	-0.00600931	0.00736874	-0.815514	0.414896	1
MR1	COPS7B	burden_dmg	-0.0061161	0.00749987	-0.815494	0.414907	1
MR3	IPO7	burden_dmg	-0.00367631	0.00450848	-0.815421	0.414949	1
MR2	MFSD10	burden_dmg	0.0070517	0.00864838	0.815378	0.414974	1
MR3	FGR	burden_dmg	0.00804707	0.0098696	0.815339	0.414996	1
MR4	POU4F1	burden_dmg	-0.00649946	0.00797189	-0.815297	0.41502	1
MR3	RAD23A	burden_dmg	0.00649494	0.00796644	0.815287	0.415025	1
MR2	CAMK2D	burden_dmg	0.0049069	0.00601893	0.815245	0.415049	1
MR1	TMED8	burden_dmg	-0.00773457	0.00948795	-0.815199	0.415076	1
MR4	CEP290	burden_dmg	-0.00226234	0.00277531	-0.815169	0.415093	1
MR3	RTN4IP1	burden_dmg	-0.00885972	0.0108694	-0.815108	0.415128	1
MR2	PACS2	burden_dmg	-0.00454846	0.00558032	-0.81509	0.415138	1
MR3	IRF4	burden_dmg	0.00877135	0.0107614	0.815073	0.415148	1
MR3	MYCL	burden_dmg	0.00704133	0.00863893	0.81507	0.41515	1
MR4	RRM2B	burden_dmg	0.00985768	0.0120943	0.815068	0.415151	1
MR3	PRRC1	burden_dmg	-0.00908407	0.0111459	-0.815013	0.415182	1
MR4	RGS3	burden_dmg	-0.00436045	0.00535021	-0.815006	0.415186	1
MR4	OR2B11	burden_dmg	0.00841347	0.0103233	0.814999	0.41519	1
MR2	SRSF5	burden_dmg	-0.00485281	0.00595482	-0.814939	0.415225	1
MR4	ZNF672	burden_dmg	-0.00793218	0.00973366	-0.814922	0.415234	1
MR1	A4GALT	burden_dmg	-0.00857658	0.0105246	-0.81491	0.415241	1
MR3	DMXL1	burden_dmg	0.00292092	0.00358458	0.814858	0.415271	1
MR2	DOK2	burden_dmg	-0.00690244	0.00847152	-0.814782	0.415315	1
MR1	IPO9	burden_dmg	-0.00416394	0.00511054	-0.814774	0.415319	1
MR2	MYL9	burden_dmg	-0.0108222	0.0132835	-0.814713	0.415354	1
MR3	BMP2	burden_dmg	0.00989306	0.0121432	0.814697	0.415363	1
MR3	NKX2-2	burden_dmg	-0.00814948	0.0100032	-0.81469	0.415367	1
MR4	PCDHA7	burden_dmg	-0.0063203	0.00775819	-0.814661	0.415384	1
MR3	CASKIN1	burden_dmg	0.00281334	0.00345341	0.814655	0.415387	1
MR1	SLC44A3	burden_dmg	0.00598449	0.00734624	0.814633	0.4154	1
MR4	VDAC3	burden_dmg	0.00690033	0.00847063	0.814619	0.415408	1
MR4	GPR37L1	burden_dmg	0.00429205	0.00526898	0.814588	0.415425	1
MR1	STARD9	burden_dmg	0.00282547	0.00346891	0.814512	0.415469	1
MR1	PPHLN1	burden_dmg	-0.00605409	0.00743411	-0.814367	0.415552	1
MR2	FAHD2A	burden_dmg	-0.0073888	0.00907313	-0.814361	0.415555	1
MR2	RELB	burden_dmg	-0.00663998	0.0081537	-0.814352	0.41556	1
MR4	STX1A	burden_dmg	0.01013	0.0124395	0.814343	0.415565	1
MR4	CCNL1	burden_dmg	0.00669034	0.00821593	0.814314	0.415583	1
MR1	TOMM22	burden_dmg	-0.00972458	0.0119424	-0.81429	0.415596	1
MR3	NCOA7	burden_dmg	-0.00592693	0.00727868	-0.814286	0.415598	1
MR2	OR51F2	burden_dmg	0.00930648	0.0114296	0.814245	0.415622	1
MR2	SFXN5	burden_dmg	0.00565207	0.00694177	0.814212	0.415641	1
MR4	PTGS1	burden_dmg	0.0047012	0.00577403	0.814197	0.415649	1
MR3	NDOR1	burden_dmg	0.00434226	0.0053337	0.814117	0.415695	1
MR2	CCNE1	burden_dmg	0.00584556	0.00718055	0.814082	0.415715	1
MR2	ENOX1	burden_dmg	-0.00595063	0.00730963	-0.81408	0.415716	1
MR4	THSD7A	burden_dmg	0.00404495	0.00496874	0.81408	0.415717	1
MR1	ZNF174	burden_dmg	-0.00954034	0.0117205	-0.813986	0.41577	1
MR1	ZFPM2	burden_dmg	0.00340294	0.00418064	0.813975	0.415776	1
MR3	DLX3	burden_dmg	0.00484066	0.00594706	0.813957	0.415787	1
MR4	B4GALT5	burden_dmg	-0.0111103	0.0136499	-0.813947	0.415792	1
MR4	ZFHX3	burden_dmg	-0.00228864	0.00281225	-0.813812	0.41587	1
MR2	MECOM	burden_dmg	-0.00392713	0.00482586	-0.813768	0.415895	1
MR1	EMC1	burden_dmg	0.00599254	0.00736399	0.813762	0.415899	1
MR2	ARMH3	burden_dmg	0.00584136	0.00717847	0.813733	0.415915	1
MR4	KNDC1	burden_dmg	0.00457489	0.00562218	0.813722	0.415921	1
MR3	ZSCAN10	burden_dmg	0.00513788	0.00631408	0.813717	0.415924	1
MR4	CANX	burden_dmg	0.00571012	0.00701748	0.813699	0.415935	1
MR1	SMYD3	burden_dmg	-0.00564558	0.0069388	-0.813626	0.415977	1
MR1	ADRB3	burden_dmg	-0.00904296	0.0111148	-0.813597	0.415993	1
MR2	CEBPB	burden_dmg	-0.00634293	0.00779684	-0.813525	0.416034	1
MR2	PRPF4B	burden_dmg	0.00723197	0.00888987	0.813506	0.416045	1
MR1	NUDT16	burden_dmg	0.0123738	0.0152105	0.813503	0.416047	1
MR1	PRKAA1	burden_dmg	-0.00638582	0.00784999	-0.813481	0.416059	1
MR4	RPL24	burden_dmg	0.00900465	0.01107	0.81343	0.416089	1
MR4	SNX4	burden_dmg	0.00730528	0.00898117	0.8134	0.416106	1
MR3	FAM168B	burden_dmg	-0.00686398	0.00843886	-0.813378	0.416118	1
MR3	PCDH15	burden_dmg	0.00256026	0.00314771	0.813372	0.416122	1
MR3	TFIP11	burden_dmg	0.00598131	0.00735381	0.813362	0.416128	1
MR3	MEIG1	burden_dmg	0.00742646	0.00913128	0.813298	0.416164	1
MR3	C20orf202	burden_dmg	0.0071638	0.00880858	0.813275	0.416177	1
MR1	ZNF658	burden_dmg	-0.00511541	0.00629067	-0.813173	0.416236	1
MR1	VPS39	burden_dmg	-0.00497553	0.00611892	-0.813139	0.416255	1
MR3	CEP63	burden_dmg	0.00589566	0.00725049	0.813139	0.416255	1
MR3	COPB2	burden_dmg	0.00675084	0.00830253	0.813107	0.416274	1
MR1	PIGC	burden_dmg	0.00732245	0.00900564	0.813096	0.41628	1
MR1	DIABLO	burden_dmg	0.00794092	0.00976708	0.81303	0.416318	1
MR1	SIKE1	burden_dmg	-0.0102188	0.0125693	-0.812999	0.416336	1
MR1	GLB1L2	burden_dmg	0.00701541	0.00863114	0.812803	0.416448	1
MR3	DCTN2	burden_dmg	-0.00573795	0.0070601	-0.812729	0.41649	1
MR2	SAR1B	burden_dmg	-0.00520148	0.00640005	-0.812725	0.416493	1
MR4	ERAL1	burden_dmg	-0.00959498	0.0118063	-0.812697	0.416509	1
MR3	ARL10	burden_dmg	0.00741959	0.00912962	0.812694	0.41651	1
MR1	TMEM259	burden_dmg	-0.00581718	0.00715791	-0.812693	0.416511	1
MR4	KRT37	burden_dmg	0.00635478	0.00781953	0.81268	0.416518	1
MR1	CPNE2	burden_dmg	0.00883318	0.0108705	0.81258	0.416576	1
MR2	POGK	burden_dmg	0.00664963	0.00818354	0.812562	0.416586	1
MR3	SLC10A4	burden_dmg	-0.00814948	0.0100297	-0.812539	0.4166	1
MR1	KCTD3	burden_dmg	-0.00704986	0.00867664	-0.812511	0.416616	1
MR3	MRPL3	burden_dmg	0.00626185	0.00770775	0.81241	0.416673	1
MR3	ADSL	burden_dmg	0.00695205	0.00855769	0.812375	0.416693	1
MR1	ANKUB1	burden_dmg	-0.0080635	0.00992713	-0.812269	0.416754	1
MR3	WRNIP1	burden_dmg	0.00446334	0.00549492	0.812266	0.416756	1
MR2	LINGO2	burden_dmg	0.00641649	0.00789973	0.812242	0.41677	1
MR1	TENM2	burden_dmg	-0.00240667	0.00296304	-0.812231	0.416776	1
MR4	RERG	burden_dmg	-0.00592377	0.00729329	-0.812223	0.416781	1
MR2	MAP4K1	burden_dmg	0.00565184	0.00695863	0.812207	0.41679	1
MR2	HIPK2	burden_dmg	0.00370586	0.00456336	0.81209	0.416857	1
MR2	MTTP	burden_dmg	-0.00563888	0.0069443	-0.812016	0.4169	1
MR1	PRAC2	burden_dmg	-0.0097586	0.0120182	-0.811985	0.416917	1
MR1	GPHN	burden_dmg	-0.00444543	0.00547477	-0.811984	0.416918	1
MR4	TMBIM6	burden_dmg	-0.00839217	0.0103358	-0.811952	0.416936	1
MR1	TAOK2	burden_dmg	-0.00345591	0.0042563	-0.81195	0.416937	1
MR4	TAF4B	burden_dmg	0.00367572	0.00452712	0.811933	0.416947	1
MR2	FLAD1	burden_dmg	0.00540735	0.00666022	0.811887	0.416973	1
MR2	SLC25A35	burden_dmg	0.00613509	0.007557	0.811842	0.416999	1
MR1	DSPP	burden_dmg	0.00470021	0.00578965	0.811829	0.417006	1
MR3	RTCA	burden_dmg	0.00473673	0.00583494	0.811787	0.417031	1
MR1	IFI44	burden_dmg	-0.0093052	0.0114634	-0.811733	0.417062	1
MR4	ZFP2	burden_dmg	-0.00829883	0.0102236	-0.81173	0.417063	1
MR3	MMP9	burden_dmg	0.00276399	0.00340519	0.811698	0.417082	1
MR4	MPZL2	burden_dmg	0.00465315	0.00573267	0.81169	0.417086	1
MR3	FMNL1	burden_dmg	0.00367953	0.00453318	0.81169	0.417087	1
MR1	BCAR1	burden_dmg	-0.00299451	0.00368938	-0.811657	0.417105	1
MR4	HTRA4	burden_dmg	0.00622076	0.00766433	0.811652	0.417108	1
MR4	LIN28A	burden_dmg	-0.00951603	0.0117256	-0.811562	0.41716	1
MR4	SERPINA12	burden_dmg	0.00547882	0.00675101	0.811555	0.417164	1
MR1	SORCS1	burden_dmg	0.00348163	0.00429046	0.811482	0.417206	1
MR4	MAS1	burden_dmg	0.00855137	0.0105382	0.81146	0.417218	1
MR1	CAPN2	burden_dmg	0.00376944	0.00464544	0.811427	0.417237	1
MR4	NPR1	burden_dmg	0.00528446	0.00651256	0.811426	0.417238	1
MR2	PEX11A	burden_dmg	-0.00915202	0.0112792	-0.811407	0.417249	1
MR2	LEPROT	burden_dmg	0.00817269	0.0100729	0.81135	0.417281	1
MR4	AREL1	burden_dmg	0.00508131	0.00626413	0.811176	0.417381	1
MR2	FASTKD3	burden_dmg	-0.00732358	0.00902986	-0.81104	0.417459	1
MR4	GPBAR1	burden_dmg	-0.00777373	0.00958499	-0.811031	0.417465	1
MR1	NLGN1	burden_dmg	-0.00550505	0.0067879	-0.811008	0.417478	1
MR1	TMEM62	burden_dmg	-0.00514564	0.00634484	-0.810996	0.417485	1
MR1	LAMTOR1	burden_dmg	0.00614721	0.00757983	0.810995	0.417485	1
MR3	SEC14L2	burden_dmg	-0.00844486	0.0104132	-0.810973	0.417498	1
MR1	RHOF	burden_dmg	0.00891082	0.0109878	0.810972	0.417498	1
MR3	BMP10	burden_dmg	0.00840589	0.0103656	0.810941	0.417516	1
MR1	NBEA	burden_dmg	-0.00341466	0.00421081	-0.810925	0.417525	1
MR3	LTBP1	burden_dmg	0.00355558	0.0043846	0.810923	0.417527	1
MR1	SAMD4B	burden_dmg	-0.00708007	0.00873095	-0.810917	0.41753	1
MR4	ST13	burden_dmg	0.00840032	0.0103593	0.8109	0.41754	1
MR1	OGDH	burden_dmg	-0.00477516	0.00588899	-0.810862	0.417562	1
MR1	HTR2B	burden_dmg	-0.00784581	0.00967646	-0.810814	0.417589	1
MR3	SMAD6	burden_dmg	-0.00374313	0.00461658	-0.810803	0.417596	1
MR3	DNAJC17	burden_dmg	0.00479069	0.00590879	0.810772	0.417613	1
MR4	MACF1	burden_dmg	-0.00219618	0.00270903	-0.81069	0.41766	1
MR1	MNS1	burden_dmg	-0.00617119	0.00761248	-0.810667	0.417673	1
MR4	BEST1	burden_dmg	0.00483195	0.00596066	0.810641	0.417689	1
MR2	SLC25A19	burden_dmg	0.00959045	0.0118308	0.810637	0.417691	1
MR1	GNAS	burden_dmg	-0.00374333	0.00461783	-0.810624	0.417698	1
MR1	PRR12	burden_dmg	0.00259771	0.00320464	0.810608	0.417707	1
MR3	GPT2	burden_dmg	0.00627355	0.00773991	0.810546	0.417743	1
MR4	OLFML3	burden_dmg	0.00623546	0.00769308	0.810528	0.417753	1
MR3	VDAC3	burden_dmg	0.0064922	0.00801027	0.810485	0.417778	1
MR4	TATDN3	burden_dmg	-0.0084985	0.010486	-0.810463	0.417791	1
MR4	INIP	burden_dmg	0.0104062	0.01284	0.810449	0.417799	1
MR2	COPE	burden_dmg	0.00641355	0.00791433	0.810372	0.417843	1
MR4	OS9	burden_dmg	-0.00582245	0.00718521	-0.810338	0.417863	1
MR1	PUS7L	burden_dmg	-0.00326578	0.00403021	-0.810324	0.417871	1
MR4	INTU	burden_dmg	-0.00473894	0.00584838	-0.810299	0.417885	1
MR2	ZNF714	burden_dmg	-0.0121256	0.0149659	-0.810216	0.417933	1
MR3	CDKL1	burden_dmg	-0.00530911	0.00655296	-0.810186	0.41795	1
MR1	THAP6	burden_dmg	-0.00574381	0.00708958	-0.810176	0.417955	1
MR4	TMEM150C	burden_dmg	-0.00688189	0.00849472	-0.810137	0.417978	1
MR4	GEN1	burden_dmg	-0.00849416	0.0104849	-0.81013	0.417982	1
MR1	ITPR3	burden_dmg	-0.00309939	0.00382595	-0.810097	0.418001	1
MR2	MAMDC2	burden_dmg	0.00461333	0.0056949	0.810081	0.41801	1
MR2	MEGF9	burden_dmg	-0.00843856	0.0104178	-0.810017	0.418047	1
MR3	PML	burden_dmg	0.00538045	0.00664244	0.810012	0.41805	1
MR4	ADAM21	burden_dmg	-0.00317263	0.00391678	-0.81001	0.418051	1
MR4	ZNF704	burden_dmg	0.00796918	0.00983874	0.809979	0.418069	1
MR1	SLC26A2	burden_dmg	-0.00605914	0.00748079	-0.80996	0.41808	1
MR4	APBA2	burden_dmg	-0.00696735	0.00860211	-0.809958	0.418081	1
MR3	METTL25	burden_dmg	-0.00643963	0.00795101	-0.809914	0.418106	1
MR2	MEI1	burden_dmg	0.00635684	0.00784912	0.80988	0.418126	1
MR4	STX10	burden_dmg	0.00633855	0.00782671	0.809861	0.418137	1
MR2	E4F1	burden_dmg	0.00342127	0.00422455	0.809854	0.418141	1
MR4	ALDH1A1	burden_dmg	-0.00441853	0.00545624	-0.809813	0.418164	1
MR1	DNASE1L2	burden_dmg	-0.00603308	0.00745079	-0.809724	0.418216	1
MR3	LRFN2	burden_dmg	0.00511586	0.00631819	0.809703	0.418227	1
MR3	BCAR3	burden_dmg	-0.00364973	0.0045076	-0.809683	0.418239	1
MR1	SNORC	burden_dmg	0.00814334	0.010058	0.809639	0.418264	1
MR2	TAS2R39	burden_dmg	0.0105028	0.0129744	0.809504	0.418342	1
MR1	MIOS	burden_dmg	-0.00801793	0.00990514	-0.809472	0.41836	1
MR3	APP	burden_dmg	0.00745331	0.0092083	0.809412	0.418395	1
MR1	FCGR2C	burden_dmg	0.00918691	0.0113505	0.809381	0.418413	1
MR1	PPP1R1A	burden_dmg	-0.00881722	0.0108939	-0.809373	0.418417	1
MR4	MS4A14	burden_dmg	0.00701207	0.00866369	0.809364	0.418422	1
MR4	IGF2	burden_dmg	0.0058022	0.00716885	0.809363	0.418423	1
MR1	SFMBT2	burden_dmg	-0.00418398	0.00516965	-0.809336	0.418438	1
MR3	NOL6	burden_dmg	-0.0033184	0.00410019	-0.809328	0.418443	1
MR3	NRSN1	burden_dmg	-0.00887788	0.0109707	-0.809234	0.418497	1
MR4	ABCA10	burden_dmg	-0.00525001	0.00648784	-0.809207	0.418512	1
MR4	AUNIP	burden_dmg	-0.00596739	0.00737447	-0.809195	0.418519	1
MR3	GMDS	burden_dmg	0.00571657	0.00706452	0.809195	0.41852	1
MR3	GGA2	burden_dmg	-0.00544288	0.00672676	-0.809139	0.418552	1
MR1	ADCY8	burden_dmg	-0.00429795	0.00531201	-0.809101	0.418573	1
MR4	HAX1	burden_dmg	-0.00704574	0.00870927	-0.808993	0.418636	1
MR1	QRFPR	burden_dmg	-0.00985653	0.0121838	-0.808988	0.418639	1
MR2	LRRC69	burden_dmg	0.00665674	0.00822854	0.808982	0.418642	1
MR2	ALG1	burden_dmg	0.00505	0.00624241	0.808981	0.418642	1
MR3	ZNF202	burden_dmg	-0.00712312	0.00880516	-0.808972	0.418648	1
MR4	ZNF852	burden_dmg	0.00760861	0.00940606	0.808905	0.418686	1
MR4	GSX1	burden_dmg	0.00624499	0.00772039	0.808896	0.418691	1
MR4	TCN1	burden_dmg	-0.00741955	0.00917295	-0.808851	0.418717	1
MR4	RETSAT	burden_dmg	0.00373266	0.00461516	0.808783	0.418756	1
MR1	CA1	burden_dmg	0.0101268	0.0125224	0.808698	0.418805	1
MR3	HHIPL2	burden_dmg	-0.00409665	0.0050659	-0.808672	0.41882	1
MR4	RBM28	burden_dmg	-0.00458575	0.00567092	-0.808644	0.418837	1
MR3	ACMSD	burden_dmg	-0.00696308	0.00861126	-0.808602	0.418861	1
MR2	MYOZ3	burden_dmg	0.00576154	0.00712554	0.808575	0.418876	1
MR4	PCDH1	burden_dmg	-0.00392603	0.00485574	-0.808534	0.418899	1
MR2	ERCC2	burden_dmg	0.00383719	0.00474603	0.808505	0.418916	1
MR3	NIF3L1	burden_dmg	-0.00606903	0.00750653	-0.808499	0.418919	1
MR1	NUDT18	burden_dmg	0.0101879	0.0126011	0.808498	0.41892	1
MR1	DDB2	burden_dmg	-0.00595053	0.00736024	-0.80847	0.418936	1
MR1	ARHGEF26	burden_dmg	0.00401356	0.00496439	0.80847	0.418936	1
MR3	TP63	burden_dmg	0.0058609	0.00724962	0.808443	0.418952	1
MR3	RPS6KA5	burden_dmg	-0.00618904	0.00765559	-0.808434	0.418957	1
MR3	RDH13	burden_dmg	-0.00485845	0.00600974	-0.808428	0.418961	1
MR4	SPRED2	burden_dmg	-0.00462339	0.00571916	-0.808403	0.418975	1
MR1	SCYL3	burden_dmg	0.00523446	0.00647507	0.808403	0.418975	1
MR4	SGCB	burden_dmg	-0.00726618	0.00898858	-0.80838	0.418988	1
MR1	PCDHGB5	burden_dmg	0.00496925	0.00614728	0.808365	0.418997	1
MR2	IFFO1	burden_dmg	-0.0057348	0.00709453	-0.808342	0.41901	1
MR4	DGAT1	burden_dmg	0.00725666	0.00897726	0.808338	0.419013	1
MR1	ERLEC1	burden_dmg	-0.00577713	0.00714706	-0.808322	0.419022	1
MR3	COL22A1	burden_dmg	-0.00307098	0.00379933	-0.808294	0.419038	1
MR2	GCC1	burden_dmg	0.00725512	0.00897603	0.808277	0.419048	1
MR1	FUT2	burden_dmg	-0.00462567	0.00572303	-0.808256	0.41906	1
MR4	IZUMO1R	burden_dmg	0.00836981	0.0103554	0.808252	0.419062	1
MR1	FGFR1	burden_dmg	0.00505707	0.00625736	0.808179	0.419104	1
MR2	ZFP36L1	burden_dmg	-0.00570167	0.00705546	-0.808122	0.419137	1
MR2	CA12	burden_dmg	0.00689441	0.00853157	0.808106	0.419146	1
MR4	FCRL6	burden_dmg	0.00786167	0.00972868	0.808093	0.419153	1
MR1	MOGAT2	burden_dmg	0.00576665	0.00713638	0.808064	0.41917	1
MR1	APP	burden_dmg	0.00751296	0.00929752	0.808061	0.419172	1
MR2	GNS	burden_dmg	0.00785012	0.00971497	0.808045	0.419181	1
MR3	PLA2G7	burden_dmg	0.00617046	0.0076363	0.808042	0.419183	1
MR1	PANK4	burden_dmg	0.0059316	0.00734103	0.808006	0.419203	1
MR4	BRAF	burden_dmg	-0.00363708	0.00450152	-0.807967	0.419226	1
MR2	FOXA1	burden_dmg	-0.00491755	0.00608687	-0.807894	0.419268	1
MR1	EAF1	burden_dmg	0.00477545	0.00591139	0.807838	0.4193	1
MR2	NAT2	burden_dmg	0.0137827	0.0170614	0.807831	0.419304	1
MR3	ZC3H8	burden_dmg	-0.00551562	0.00682783	-0.807815	0.419313	1
MR4	UBA3	burden_dmg	0.00747125	0.00924876	0.807811	0.419316	1
MR4	PTPRM	burden_dmg	-0.00429259	0.00531387	-0.80781	0.419316	1
MR2	MGST3	burden_dmg	-0.0109172	0.0135148	-0.807795	0.419325	1
MR4	MEX3A	burden_dmg	0.00361709	0.00447777	0.807787	0.419329	1
MR2	CALCR	burden_dmg	-0.00805749	0.00997561	-0.807719	0.419368	1
MR2	MTMR7	burden_dmg	0.00564171	0.00698533	0.807652	0.419407	1
MR4	REV3L	burden_dmg	-0.00289807	0.00358836	-0.807632	0.419418	1
MR2	FMNL3	burden_dmg	-0.00345071	0.00427297	-0.807568	0.419455	1
MR1	ST6GALNAC5	burden_dmg	-0.00553854	0.00685835	-0.807562	0.419459	1
MR2	CPTP	burden_dmg	0.00767919	0.00950914	0.807559	0.419461	1
MR2	RBP7	burden_dmg	-0.00778679	0.0096428	-0.807524	0.419481	1
MR1	STK32A	burden_dmg	0.00786574	0.00974113	0.807477	0.419508	1
MR4	NT5E	burden_dmg	0.00448543	0.00555506	0.807449	0.419524	1
MR2	URB2	burden_dmg	-0.00525865	0.00651285	-0.807428	0.419536	1
MR2	PMFBP1	burden_dmg	-0.0047206	0.00584652	-0.80742	0.419541	1
MR1	HLA-C	burden_dmg	0.00521452	0.00645887	0.807342	0.419585	1
MR3	FLNC	burden_dmg	-0.00226927	0.00281091	-0.807308	0.419605	1
MR4	NSD1	burden_dmg	-0.00469061	0.00581035	-0.807286	0.419618	1
MR1	TMEM217	burden_dmg	0.0100448	0.0124432	0.807249	0.419639	1
MR3	ANXA11	burden_dmg	-0.0033695	0.00417412	-0.807235	0.419647	1
MR4	NOTCH4	burden_dmg	-0.00365307	0.00452544	-0.80723	0.41965	1
MR4	PDIK1L	burden_dmg	0.0135552	0.0167926	0.807213	0.41966	1
MR4	TBC1D23	burden_dmg	0.00563151	0.00697667	0.807192	0.419672	1
MR4	FBXO24	burden_dmg	-0.00657692	0.00814826	-0.807156	0.419693	1
MR1	PDLIM1	burden_dmg	-0.00841986	0.0104317	-0.807143	0.4197	1
MR4	CYP4A22	burden_dmg	-0.00772202	0.00956711	-0.807143	0.4197	1
MR4	LAPTM4B	burden_dmg	0.00268508	0.00332686	0.807093	0.419729	1
MR3	SERPINA10	burden_dmg	0.00712374	0.00882689	0.80705	0.419754	1
MR1	CUL4A	burden_dmg	-0.00659882	0.00817657	-0.807039	0.41976	1
MR2	RGS20	burden_dmg	0.00579557	0.00718156	0.807007	0.419778	1
MR2	LTB4R2	burden_dmg	-0.00877885	0.0108783	-0.807005	0.41978	1
MR4	HR	burden_dmg	-0.00372705	0.00461854	-0.806976	0.419796	1
MR3	ELAVL2	burden_dmg	-0.00645026	0.00799379	-0.806909	0.419835	1
MR3	ECM1	burden_dmg	0.00457453	0.0056694	0.806881	0.419851	1
MR2	DHRS1	burden_dmg	0.0095874	0.0118821	0.806879	0.419852	1
MR1	RMND1	burden_dmg	0.0069119	0.00856656	0.806846	0.419871	1
MR1	ETAA1	burden_dmg	0.00674781	0.00836396	0.806772	0.419914	1
MR4	GBP7	burden_dmg	-0.00726149	0.00900098	-0.806744	0.41993	1
MR3	SLC13A5	burden_dmg	0.00832836	0.0103235	0.806741	0.419932	1
MR1	FNDC5	burden_dmg	0.00929936	0.0115281	0.80667	0.419973	1
MR4	PJVK	burden_dmg	-0.00653708	0.00810417	-0.806632	0.419995	1
MR4	BST1	burden_dmg	0.00766862	0.00950711	0.806619	0.420002	1
MR2	PLLP	burden_dmg	-0.0123185	0.015272	-0.806606	0.42001	1
MR1	TFAP2E	burden_dmg	0.0051187	0.00634599	0.806604	0.420011	1
MR1	CHRD	burden_dmg	0.00453228	0.00561904	0.806592	0.420017	1
MR3	ULK3	burden_dmg	-0.00612723	0.0075967	-0.806565	0.420033	1
MR3	OR5L1	burden_dmg	-0.0124673	0.0154581	-0.806519	0.42006	1
MR3	TEX14	burden_dmg	-0.00445923	0.00552903	-0.806512	0.420064	1
MR4	DLX4	burden_dmg	-0.00347018	0.00430274	-0.806505	0.420068	1
MR3	ZNF385A	burden_dmg	0.00760666	0.00943165	0.806504	0.420069	1
MR3	MAN1B1	burden_dmg	0.00444469	0.00551123	0.806479	0.420083	1
MR1	TFR2	burden_dmg	0.00488224	0.00605407	0.80644	0.420105	1
MR4	USP17L2	burden_dmg	-0.00501517	0.00621893	-0.806437	0.420107	1
MR1	KBTBD11	burden_dmg	-0.0052183	0.00647089	-0.806427	0.420113	1
MR3	SMAD5	burden_dmg	-0.00739039	0.00916454	-0.806412	0.420122	1
MR2	ACAP2	burden_dmg	0.00670265	0.00831215	0.806368	0.420147	1
MR1	OR4A47	burden_dmg	0.0102233	0.0126809	0.806199	0.420244	1
MR1	MON1B	burden_dmg	-0.0057175	0.0070921	-0.806179	0.420256	1
MR2	TOR1AIP2	burden_dmg	-0.00567372	0.00703795	-0.80616	0.420266	1
MR3	STRADA	burden_dmg	-0.00565969	0.00702108	-0.8061	0.420301	1
MR1	ITGA5	burden_dmg	-0.00504372	0.00625712	-0.806078	0.420314	1
MR3	PROM2	burden_dmg	0.00494913	0.00613996	0.806052	0.420329	1
MR3	LMX1A	burden_dmg	-0.00789742	0.00979776	-0.806043	0.420334	1
MR3	MKRN2OS	burden_dmg	-0.00835786	0.01037	-0.805967	0.420378	1
MR3	IDH1	burden_dmg	0.00852042	0.010572	0.805944	0.420391	1
MR4	KLF11	burden_dmg	-0.00569588	0.00706767	-0.805906	0.420413	1
MR1	MAMDC2	burden_dmg	0.00411877	0.00511077	0.8059	0.420416	1
MR3	MYBPC2	burden_dmg	-0.00251448	0.00312016	-0.805882	0.420427	1
MR2	KIAA0586	burden_dmg	0.0041771	0.00518327	0.805882	0.420427	1
MR1	IPP	burden_dmg	-0.00436041	0.00541093	-0.805852	0.420444	1
MR4	ARMC12	burden_dmg	-0.00588934	0.0073087	-0.805799	0.420475	1
MR3	SLAIN1	burden_dmg	0.00440745	0.00546979	0.805781	0.420485	1
MR3	TUSC3	burden_dmg	-0.00784011	0.00972982	-0.805781	0.420485	1
MR2	FERMT2	burden_dmg	0.00500267	0.00620861	0.805764	0.420495	1
MR3	ITPRIP	burden_dmg	-0.00596689	0.00740534	-0.805756	0.4205	1
MR1	CAMK1G	burden_dmg	-0.00716994	0.00889864	-0.805734	0.420512	1
MR2	RRAGD	burden_dmg	-0.00777461	0.00964918	-0.805728	0.420516	1
MR3	ELN	burden_dmg	0.00496908	0.00616729	0.805716	0.420523	1
MR4	TNR	burden_dmg	0.00445651	0.0055312	0.805704	0.420529	1
MR2	UBE3A	burden_dmg	0.00748641	0.00929324	0.805576	0.420603	1
MR3	CEP170B	burden_dmg	0.00296081	0.00367541	0.805574	0.420604	1
MR1	ZNF486	burden_dmg	-0.00974248	0.012094	-0.805564	0.42061	1
MR4	NMNAT1	burden_dmg	-0.00982412	0.0121958	-0.805533	0.420628	1
MR1	RPS15	burden_dmg	-0.00474544	0.00589138	-0.80549	0.420653	1
MR2	MIEF2	burden_dmg	0.0080045	0.00993753	0.805482	0.420657	1
MR2	CAVIN3	burden_dmg	-0.00779135	0.00967301	-0.805473	0.420662	1
MR3	ST6GAL2	burden_dmg	0.00855576	0.0106222	0.805462	0.420669	1
MR3	ERBB2	burden_dmg	-0.00334813	0.00415688	-0.805442	0.42068	1
MR1	ASAP1	burden_dmg	-0.00533711	0.00662635	-0.805437	0.420683	1
MR4	KLHL32	burden_dmg	0.00497575	0.00617848	0.805335	0.420742	1
MR2	ZIC1	burden_dmg	-0.00758996	0.00942477	-0.805321	0.42075	1
MR2	RPAP3	burden_dmg	-0.00632722	0.00785726	-0.805271	0.420779	1
MR1	LOXL2	burden_dmg	0.00553701	0.00687607	0.805258	0.420787	1
MR2	MAPK10	burden_dmg	-0.00745645	0.00926023	-0.805212	0.420813	1
MR2	PLXNA2	burden_dmg	-0.00341718	0.00424411	-0.805158	0.420844	1
MR3	KLHL3	burden_dmg	0.00854278	0.0106106	0.805115	0.420869	1
MR3	TBC1D1	burden_dmg	0.00472977	0.00587467	0.805112	0.420871	1
MR1	HCAR2	burden_dmg	0.00850444	0.0105635	0.805074	0.420893	1
MR4	SLC6A12	burden_dmg	0.00347375	0.00431482	0.805074	0.420893	1
MR3	TNPO3	burden_dmg	-0.0060019	0.00745541	-0.805039	0.420913	1
MR3	IPO13	burden_dmg	0.00485839	0.00603504	0.805031	0.420918	1
MR3	SSTR4	burden_dmg	0.00503805	0.00625848	0.804995	0.420938	1
MR4	PRDM16	burden_dmg	0.00302628	0.00375951	0.804967	0.420955	1
MR4	SLC7A8	burden_dmg	0.00377381	0.00468835	0.804935	0.420973	1
MR4	RNLS	burden_dmg	0.004818	0.00598562	0.80493	0.420976	1
MR3	RGS22	burden_dmg	0.00359777	0.00446969	0.804927	0.420978	1
MR2	FBXO30	burden_dmg	0.0063419	0.00788015	0.804794	0.421054	1
MR2	VPS28	burden_dmg	0.00791639	0.00983685	0.804769	0.421069	1
MR3	ZPLD1	burden_dmg	-0.00691056	0.00858716	-0.804755	0.421077	1
MR3	COTL1	burden_dmg	-0.00644335	0.00800691	-0.804723	0.421095	1
MR2	CAVIN1	burden_dmg	-0.00508836	0.00632341	-0.804686	0.421116	1
MR2	SAMD1	burden_dmg	-0.00597034	0.00742002	-0.804626	0.421151	1
MR4	MTMR10	burden_dmg	-0.00428438	0.00532498	-0.804581	0.421177	1
MR2	RIPOR2	burden_dmg	-0.00579911	0.00720782	-0.804558	0.421191	1
MR2	RSPH14	burden_dmg	0.0107617	0.0133769	0.804496	0.421226	1
MR3	ZCCHC2	burden_dmg	0.00283824	0.00352799	0.804492	0.421228	1
MR3	FAAP24	burden_dmg	-0.0060005	0.00745911	-0.804453	0.421251	1
MR2	MMEL1	burden_dmg	0.0035092	0.00436236	0.804426	0.421267	1
MR3	SLC5A7	burden_dmg	0.00995661	0.0123784	0.804354	0.421308	1
MR1	VPS11	burden_dmg	0.004061	0.00504912	0.804298	0.421341	1
MR3	NFRKB	burden_dmg	0.00407302	0.00506411	0.80429	0.421345	1
MR1	AP2A1	burden_dmg	0.00339284	0.00421857	0.804261	0.421362	1
MR3	FBXL4	burden_dmg	0.00850163	0.0105708	0.80426	0.421362	1
MR3	ATP6V1C1	burden_dmg	-0.00977527	0.0121545	-0.804248	0.421369	1
MR4	INTS5	burden_dmg	-0.00495101	0.0061565	-0.804194	0.421401	1
MR4	GNAS	burden_dmg	-0.00388937	0.00483638	-0.804191	0.421402	1
MR1	IL6ST	burden_dmg	0.00407712	0.00506987	0.804187	0.421405	1
MR3	HADH	burden_dmg	0.0043539	0.00541442	0.80413	0.421438	1
MR1	SCAF1	burden_dmg	0.00328172	0.00408121	0.804104	0.421452	1
MR1	TMEM222	burden_dmg	-0.00681162	0.00847124	-0.804087	0.421462	1
MR2	HOOK1	burden_dmg	-0.0054142	0.00673336	-0.804086	0.421463	1
MR2	PSMD8	burden_dmg	0.00719619	0.00894962	0.804078	0.421468	1
MR2	MGAT5	burden_dmg	0.00667035	0.00829579	0.804065	0.421475	1
MR1	CAD	burden_dmg	-0.00291266	0.00362276	-0.803988	0.421519	1
MR1	ZNF624	burden_dmg	0.00721142	0.00896977	0.80397	0.42153	1
MR1	ADARB1	burden_dmg	-0.00629876	0.00783468	-0.803958	0.421537	1
MR4	ZNF536	burden_dmg	-0.00456718	0.00568132	-0.803894	0.421574	1
MR3	ALB	burden_dmg	0.0085614	0.0106503	0.803865	0.421591	1
MR1	OR6A2	burden_dmg	0.00707605	0.00880286	0.803835	0.421608	1
MR4	NUP153	burden_dmg	0.00298423	0.00371249	0.803834	0.421608	1
MR1	HIKESHI	burden_dmg	-0.00917215	0.0114105	-0.803832	0.42161	1
MR1	HEXD	burden_dmg	-0.00446856	0.00555932	-0.803797	0.42163	1
MR4	KLHL8	burden_dmg	0.00528077	0.00657092	0.803657	0.421711	1
MR3	GPR61	burden_dmg	-0.00835305	0.0103944	-0.80361	0.421738	1
MR4	NAT8	burden_dmg	-0.00709587	0.00883052	-0.803561	0.421766	1
MR4	SUFU	burden_dmg	-0.00463822	0.00577228	-0.803534	0.421782	1
MR4	HAO1	burden_dmg	-0.00678123	0.00843931	-0.803529	0.421785	1
MR2	CYP2S1	burden_dmg	0.00668846	0.0083243	0.803485	0.42181	1
MR1	NIPA2	burden_dmg	-0.00929785	0.0115728	-0.803425	0.421845	1
MR1	ATL2	burden_dmg	-0.00538446	0.00670193	-0.803419	0.421848	1
MR3	RRAGA	burden_dmg	0.00531718	0.00661848	0.803384	0.421869	1
MR3	TRPC3	burden_dmg	-0.00542276	0.00674995	-0.803378	0.421872	1
MR4	LMBRD1	burden_dmg	-0.00576587	0.00717727	-0.803351	0.421887	1
MR1	ZNF808	burden_dmg	0.00867862	0.0108031	0.803347	0.42189	1
MR4	CRAT	burden_dmg	-0.00418782	0.00521316	-0.803318	0.421907	1
MR3	MKLN1	burden_dmg	-0.00591553	0.00736394	-0.80331	0.421911	1
MR4	PPP1R12B	burden_dmg	-0.00446698	0.00556157	-0.803187	0.421982	1
MR1	TSTD2	burden_dmg	0.00532182	0.00662622	0.803146	0.422006	1
MR1	OGFRL1	burden_dmg	-0.00941468	0.0117223	-0.803144	0.422007	1
MR1	SLC26A11	burden_dmg	-0.00516285	0.00642877	-0.803085	0.422041	1
MR2	C1orf232	burden_dmg	0.0118613	0.0147705	0.803041	0.422066	1
MR3	ACBD4	burden_dmg	-0.00753705	0.00938593	-0.803016	0.422081	1
MR1	HSF4	burden_dmg	0.00451528	0.00562311	0.802985	0.422099	1
MR1	CSTF2T	burden_dmg	-0.00611972	0.00762133	-0.802973	0.422106	1
MR1	PROSER1	burden_dmg	-0.00472964	0.00589048	-0.802929	0.422131	1
MR4	SSTR2	burden_dmg	-0.00855546	0.0106564	-0.802848	0.422178	1
MR1	SELENOF	burden_dmg	-0.00784501	0.00977194	-0.80281	0.4222	1
MR2	LRRC38	burden_dmg	0.00776122	0.00966788	0.802784	0.422215	1
MR2	POU2F2	burden_dmg	-0.00457731	0.0057019	-0.80277	0.422223	1
MR1	HRNR	burden_dmg	-0.00245237	0.00305502	-0.802735	0.422243	1
MR2	FAM135A	burden_dmg	-0.00523593	0.00652295	-0.802693	0.422268	1
MR1	LANCL1	burden_dmg	0.00534194	0.00665528	0.802662	0.422285	1
MR1	PPP2R3A	burden_dmg	-0.00309145	0.00385157	-0.802645	0.422295	1
MR3	MCU	burden_dmg	0.00647544	0.00806766	0.802641	0.422297	1
MR3	IGSF5	burden_dmg	-0.0093154	0.011606	-0.802639	0.422299	1
MR1	UNKL	burden_dmg	-0.00410586	0.00511555	-0.802624	0.422307	1
MR2	PRAC2	burden_dmg	-0.0107485	0.0133918	-0.802615	0.422313	1
MR2	HOMER2	burden_dmg	-0.00998683	0.0124431	-0.802598	0.422322	1
MR3	ARAP1	burden_dmg	0.00326538	0.00406855	0.802591	0.422327	1
MR4	RPL11	burden_dmg	0.00789557	0.00983808	0.802552	0.422349	1
MR4	TPMT	burden_dmg	-0.00641861	0.00799835	-0.802492	0.422384	1
MR4	NAALAD2	burden_dmg	0.00531212	0.00661971	0.802469	0.422397	1
MR1	GSE1	burden_dmg	-0.00207104	0.00258118	-0.802361	0.422459	1
MR4	OR4D1	burden_dmg	0.00764246	0.00952504	0.802355	0.422463	1
MR4	GPALPP1	burden_dmg	0.00469521	0.00585189	0.80234	0.422472	1
MR3	FGD2	burden_dmg	-0.00524821	0.00654145	-0.802301	0.422494	1
MR2	CCDC110	burden_dmg	0.00605276	0.00754428	0.802298	0.422496	1
MR2	OR1D2	burden_dmg	-0.00747436	0.00931665	-0.802259	0.422519	1
MR2	DIXDC1	burden_dmg	0.00616891	0.00768989	0.80221	0.422547	1
MR3	SRF	burden_dmg	0.00690788	0.00861169	0.802151	0.422581	1
MR3	BRD1	burden_dmg	-0.00447624	0.00558045	-0.80213	0.422593	1
MR4	PRG4	burden_dmg	0.00479752	0.00598133	0.802084	0.42262	1
MR3	TAS2R10	burden_dmg	-0.0101862	0.0127006	-0.802025	0.422654	1
MR3	CDK3	burden_dmg	0.00616222	0.00768343	0.802014	0.42266	1
MR4	SCD5	burden_dmg	0.00784553	0.0097835	0.801915	0.422718	1
MR3	IFI35	burden_dmg	-0.00666278	0.00830943	-0.801834	0.422764	1
MR2	CRTC1	burden_dmg	0.00439407	0.00548034	0.801787	0.422792	1
MR1	AGT	burden_dmg	0.00437793	0.00546038	0.801763	0.422805	1
MR2	SLC32A1	burden_dmg	-0.0094867	0.0118325	-0.80175	0.422813	1
MR1	RABGAP1L	burden_dmg	0.00387732	0.00483626	0.801717	0.422832	1
MR1	TNFAIP3	burden_dmg	0.00716602	0.00893925	0.801635	0.422879	1
MR2	METAP1D	burden_dmg	0.00503469	0.00628065	0.801619	0.422888	1
MR3	CD63	burden_dmg	0.00432032	0.00538954	0.801611	0.422893	1
MR4	IGF2BP3	burden_dmg	-0.00587468	0.00732896	-0.80157	0.422917	1
MR2	MTR	burden_dmg	0.00295198	0.00368314	0.801486	0.422966	1
MR1	DCTD	burden_dmg	-0.00748181	0.00933544	-0.801441	0.422991	1
MR2	ADAM17	burden_dmg	0.00601836	0.00750954	0.801428	0.422999	1
MR3	C5	burden_dmg	0.00376978	0.00470416	0.801372	0.423031	1
MR4	SRCAP	burden_dmg	-0.0066584	0.00830876	-0.801372	0.423032	1
MR2	ECD	burden_dmg	0.00599619	0.00748262	0.801349	0.423045	1
MR3	NPRL3	burden_dmg	-0.00533453	0.00665713	-0.801325	0.423059	1
MR3	RAB3B	burden_dmg	0.00903722	0.0112787	0.801267	0.423093	1
MR2	PROCR	burden_dmg	-0.00856222	0.0106864	-0.801226	0.423116	1
MR1	YARS2	burden_dmg	0.00787852	0.00983313	0.801222	0.423118	1
MR3	FAM193A	burden_dmg	-0.00398443	0.00497304	-0.801206	0.423128	1
MR1	POM121L2	burden_dmg	0.00856159	0.010686	0.801199	0.423132	1
MR1	C1QTNF7	burden_dmg	0.00756832	0.00944632	0.801193	0.423135	1
MR3	AAMP	burden_dmg	0.00731043	0.00912475	0.801165	0.423151	1
MR2	GOLGA1	burden_dmg	-0.00633207	0.00790401	-0.801121	0.423177	1
MR1	UQCC1	burden_dmg	0.00677025	0.00845101	0.801118	0.423178	1
MR3	GEMIN5	burden_dmg	0.00255923	0.00319489	0.801038	0.423225	1
MR3	CCN3	burden_dmg	-0.0103672	0.0129434	-0.800963	0.423268	1
MR2	ACP2	burden_dmg	-0.00638427	0.00797098	-0.800939	0.423282	1
MR3	ZNF43	burden_dmg	-0.00860108	0.010739	-0.800919	0.423294	1
MR2	CALML6	burden_dmg	-0.0120289	0.0150193	-0.800899	0.423305	1
MR4	TRHR	burden_dmg	-0.008412	0.0105035	-0.800875	0.423319	1
MR2	PNRC1	burden_dmg	0.00981223	0.0122522	0.800853	0.423332	1
MR3	LYSMD2	burden_dmg	0.00815971	0.0101891	0.800827	0.423347	1
MR4	SEMA3A	burden_dmg	-0.00622759	0.00777682	-0.800789	0.423369	1
MR4	SPTLC3	burden_dmg	0.00615508	0.00768631	0.800785	0.423371	1
MR2	IK	burden_dmg	0.00343025	0.00428364	0.800781	0.423374	1
MR3	PTPRK	burden_dmg	0.00314446	0.0039275	0.800626	0.423463	1
MR3	NUP210	burden_dmg	-0.00356266	0.00445032	-0.80054	0.423513	1
MR4	ZNF330	burden_dmg	-0.00864713	0.0108048	-0.800306	0.423649	1
MR3	TEAD3	burden_dmg	-0.00791451	0.0098904	-0.800222	0.423697	1
MR4	AP2B1	burden_dmg	0.00661951	0.0082721	0.800221	0.423698	1
MR4	PXK	burden_dmg	-0.00409725	0.00512046	-0.800172	0.423726	1
MR1	RBMS2	burden_dmg	-0.00611292	0.00764015	-0.800104	0.423766	1
MR2	IARS2	burden_dmg	0.00590833	0.0073849	0.800056	0.423793	1
MR2	SRP72	burden_dmg	0.00426115	0.00532644	0.799998	0.423827	1
MR2	GRWD1	burden_dmg	-0.00780249	0.00975317	-0.799996	0.423828	1
MR4	CTNNA3	burden_dmg	0.0041682	0.00521041	0.799976	0.42384	1
MR2	AKAP1	burden_dmg	-0.00569434	0.0071182	-0.79997	0.423843	1
MR3	EPS8	burden_dmg	-0.00385459	0.00481853	-0.799951	0.423854	1
MR2	ODF1	burden_dmg	0.00559802	0.00699836	0.799906	0.42388	1
MR1	MMUT	burden_dmg	-0.00394054	0.00492634	-0.799891	0.423889	1
MR2	MRRF	burden_dmg	0.00754605	0.00943406	0.799873	0.423899	1
MR4	HOXD11	burden_dmg	-0.00435602	0.00544591	-0.799869	0.423901	1
MR4	ACTR10	burden_dmg	0.00579544	0.00724561	0.799856	0.423909	1
MR1	QRICH1	burden_dmg	0.00587742	0.00734851	0.799811	0.423935	1
MR3	STRN	burden_dmg	0.00560669	0.00701002	0.799811	0.423935	1
MR1	AKAP12	burden_dmg	0.00411722	0.00514784	0.799796	0.423944	1
MR1	KRT86	burden_dmg	-0.00671983	0.00840263	-0.799729	0.423983	1
MR3	ZFYVE16	burden_dmg	0.00477498	0.00597086	0.799713	0.423992	1
MR1	NPBWR2	burden_dmg	-0.00638422	0.00798325	-0.799702	0.423998	1
MR1	USP40	burden_dmg	0.00271173	0.00339093	0.7997	0.423999	1
MR1	TRIM32	burden_dmg	-0.00547954	0.00685207	-0.799692	0.424004	1
MR2	PDZK1	burden_dmg	-0.00876864	0.0109653	-0.799674	0.424015	1
MR4	NDRG4	burden_dmg	0.00415699	0.00519846	0.799657	0.424024	1
MR2	PENK	burden_dmg	-0.00651444	0.00814682	-0.79963	0.42404	1
MR4	PPP4R4	burden_dmg	-0.00594613	0.00743662	-0.799574	0.424072	1
MR3	GPR137C	burden_dmg	0.00600753	0.00751375	0.799538	0.424093	1
MR2	ARL13B	burden_dmg	-0.00493914	0.00617779	-0.799499	0.424116	1
MR3	HBS1L	burden_dmg	-0.00487248	0.00609452	-0.799486	0.424124	1
MR4	ESPL1	burden_dmg	0.00476683	0.00596278	0.799431	0.424156	1
MR2	NKX1-2	burden_dmg	-0.00602899	0.00754163	-0.799428	0.424157	1
MR4	SPOCD1	burden_dmg	0.00801371	0.0100245	0.799415	0.424164	1
MR2	MROH8	burden_dmg	0.00420727	0.00526298	0.799408	0.424169	1
MR4	FNDC4	burden_dmg	-0.00685537	0.00857602	-0.799366	0.424193	1
MR2	TMPPE	burden_dmg	0.0101297	0.0126725	0.799339	0.424209	1
MR3	ZNF124	burden_dmg	-0.00930447	0.0116403	-0.799335	0.424211	1
MR3	ZNF554	burden_dmg	0.00840983	0.0105214	0.799306	0.424228	1
MR3	EFNB3	burden_dmg	-0.00398442	0.00498497	-0.799286	0.424239	1
MR1	CAMP	burden_dmg	0.00581718	0.00727864	0.799212	0.424282	1
MR1	IRX5	burden_dmg	-0.00759884	0.00950805	-0.799201	0.424289	1
MR3	TTC28	burden_dmg	-0.00252874	0.00316416	-0.799183	0.424299	1
MR4	EAF1	burden_dmg	0.00494775	0.00619119	0.79916	0.424313	1
MR1	FKBP7	burden_dmg	0.00679175	0.00849906	0.799118	0.424337	1
MR4	GRIK2	burden_dmg	-0.00369973	0.00462988	-0.799099	0.424348	1
MR4	FAM3D	burden_dmg	0.0110195	0.0137903	0.79908	0.424359	1
MR4	CERS3	burden_dmg	-0.00793145	0.00992598	-0.79906	0.424371	1
MR2	ETV5	burden_dmg	-0.00612096	0.00766039	-0.79904	0.424382	1
MR1	CC2D1B	burden_dmg	-0.00428591	0.00536411	-0.798997	0.424407	1
MR4	RINL	burden_dmg	0.00805344	0.0100798	0.79897	0.424423	1
MR3	HGFAC	burden_dmg	0.00520374	0.00651332	0.798939	0.424441	1
MR2	COG7	burden_dmg	-0.00537356	0.00672631	-0.798886	0.424471	1
MR1	RNF39	burden_dmg	-0.00643212	0.00805152	-0.79887	0.424481	1
MR3	KCND2	burden_dmg	-0.00749636	0.0093847	-0.798785	0.42453	1
MR4	SLC5A2	burden_dmg	-0.00517547	0.00647963	-0.79873	0.424562	1
MR1	INSL5	burden_dmg	-0.00921172	0.0115331	-0.798719	0.424568	1
MR4	ZFP36L2	burden_dmg	-0.00573326	0.00717857	-0.798664	0.4246	1
MR3	KRT73	burden_dmg	0.00559775	0.00700889	0.798664	0.4246	1
MR4	TCHHL1	burden_dmg	0.00774545	0.00969864	0.798612	0.42463	1
MR2	CLCA2	burden_dmg	-0.00715763	0.00896264	-0.798608	0.424632	1
MR3	LDB3	burden_dmg	-0.00331773	0.0041548	-0.798529	0.424678	1
MR3	PTPN5	burden_dmg	-0.00452403	0.00566552	-0.79852	0.424683	1
MR3	FAM110B	burden_dmg	-0.0104117	0.0130391	-0.798497	0.424697	1
MR2	PLA2G4F	burden_dmg	0.00418326	0.00523892	0.798497	0.424697	1
MR1	TGFBRAP1	burden_dmg	-0.00731587	0.00916272	-0.798438	0.424731	1
MR3	PNRC1	burden_dmg	-0.0086946	0.01089	-0.7984	0.424753	1
MR2	GAA	burden_dmg	-0.0050641	0.00634286	-0.798394	0.424757	1
MR4	ERBB2	burden_dmg	-0.00350955	0.0043958	-0.798387	0.424761	1
MR2	SIN3B	burden_dmg	0.00496788	0.00622257	0.798365	0.424773	1
MR1	RIMKLB	burden_dmg	-0.00523787	0.00656135	-0.798291	0.424816	1
MR2	TMPRSS6	burden_dmg	0.00491071	0.00615164	0.798276	0.424825	1
MR4	ACAA1	burden_dmg	-0.00591854	0.00741443	-0.798247	0.424842	1
MR2	ADCYAP1R1	burden_dmg	-0.00943472	0.01182	-0.798196	0.424871	1
MR2	PIDD1	burden_dmg	0.0044348	0.00555604	0.798193	0.424873	1
MR3	RING1	burden_dmg	0.006207	0.00777659	0.798165	0.42489	1
MR1	HSPA6	burden_dmg	0.00329444	0.00412755	0.798159	0.424893	1
MR4	NKX2-4	burden_dmg	-0.00549858	0.00688911	-0.798156	0.424895	1
MR1	SMAD9	burden_dmg	0.00535038	0.00670419	0.798066	0.424947	1
MR1	PAX4	burden_dmg	0.00828905	0.010388	0.797943	0.425018	1
MR1	KIF20A	burden_dmg	-0.00425375	0.00533097	-0.797931	0.425025	1
MR1	SLC9A2	burden_dmg	0.00721257	0.00904041	0.797814	0.425093	1
MR3	TAF1D	burden_dmg	-0.00857508	0.0107485	-0.797794	0.425104	1
MR1	ADCY1	burden_dmg	-0.00536606	0.00672659	-0.797739	0.425137	1
MR1	GBF1	burden_dmg	0.00349509	0.00438137	0.797717	0.42515	1
MR1	PPP1CC	burden_dmg	0.00474225	0.00594485	0.797707	0.425155	1
MR2	DNAH7	burden_dmg	-0.00214808	0.00269336	-0.797545	0.425249	1
MR1	FAM227A	burden_dmg	0.00892028	0.0111849	0.797531	0.425257	1
MR4	EPG5	burden_dmg	-0.00349932	0.00438784	-0.797504	0.425273	1
MR2	VWA5B2	burden_dmg	-0.00413681	0.00518734	-0.797481	0.425286	1
MR4	NR1I2	burden_dmg	0.00629038	0.00788786	0.797476	0.425289	1
MR2	RANBP3L	burden_dmg	-0.00672729	0.00843635	-0.797417	0.425323	1
MR4	TNFRSF21	burden_dmg	0.00457055	0.0057318	0.797402	0.425332	1
MR3	MPEG1	burden_dmg	0.00462828	0.00580461	0.797345	0.425365	1
MR3	EMP2	burden_dmg	0.00874689	0.0109702	0.797332	0.425373	1
MR1	PSMD11	burden_dmg	0.00537287	0.00673917	0.797261	0.425414	1
MR3	ATG4D	burden_dmg	-0.00558343	0.00700352	-0.797232	0.425431	1
MR1	USP39	burden_dmg	0.00579811	0.00727293	0.797217	0.425439	1
MR2	DDX27	burden_dmg	-0.00504177	0.00632439	-0.797195	0.425452	1
MR4	LASP1	burden_dmg	-0.0104612	0.0131229	-0.797172	0.425466	1
MR3	VPS18	burden_dmg	-0.0031091	0.0039002	-0.797164	0.42547	1
MR4	ZNF264	burden_dmg	-0.00739529	0.00927699	-0.797164	0.42547	1
MR3	NKX1-2	burden_dmg	-0.00534344	0.00670317	-0.797152	0.425477	1
MR1	TAS2R46	burden_dmg	-0.00891196	0.0111798	-0.79715	0.425479	1
MR3	ROS1	burden_dmg	0.00323132	0.00405416	0.797036	0.425544	1
MR3	KCNC1	burden_dmg	-0.00464805	0.0058324	-0.796936	0.425602	1
MR3	CYP4F22	burden_dmg	-0.0065703	0.00824536	-0.796848	0.425654	1
MR3	TUBB8	burden_dmg	0.00635959	0.00798126	0.796816	0.425673	1
MR2	VAMP8	burden_dmg	0.010825	0.0135864	0.796751	0.42571	1
MR2	MED27	burden_dmg	-0.00996339	0.0125057	-0.796708	0.425735	1
MR2	CHMP5	burden_dmg	0.00875977	0.0109956	0.796662	0.425762	1
MR1	GIMAP7	burden_dmg	0.00829037	0.010407	0.796611	0.425791	1
MR2	ZNF77	burden_dmg	0.00833688	0.0104657	0.796591	0.425803	1
MR1	PSMB9	burden_dmg	-0.00619236	0.00777366	-0.796583	0.425808	1
MR3	MSH3	burden_dmg	0.00409742	0.00514395	0.796553	0.425825	1
MR2	CELF2	burden_dmg	0.00437414	0.00549228	0.796417	0.425904	1
MR3	VPS35	burden_dmg	-0.00462554	0.00580796	-0.796413	0.425906	1
MR1	SRGAP2	burden_dmg	0.00832456	0.0104529	0.796385	0.425923	1
MR3	SERPINB7	burden_dmg	0.00656328	0.00824139	0.79638	0.425926	1
MR2	OSBPL1A	burden_dmg	-0.00289922	0.00364051	-0.796377	0.425927	1
MR3	RNF168	burden_dmg	-0.00623099	0.00782428	-0.796366	0.425934	1
MR2	SLC17A3	burden_dmg	0.0120677	0.0151536	0.796362	0.425936	1
MR2	GATB	burden_dmg	-0.00491502	0.00617185	-0.79636	0.425937	1
MR1	ECD	burden_dmg	-0.00534735	0.00671515	-0.796311	0.425966	1
MR4	DTNBP1	burden_dmg	-0.00724627	0.00909995	-0.796298	0.425973	1
MR3	CHAF1B	burden_dmg	-0.00529822	0.00665364	-0.796289	0.425978	1
MR3	AQP6	burden_dmg	0.00564245	0.00708682	0.796189	0.426036	1
MR3	HHIPL1	burden_dmg	0.00476209	0.00598117	0.796181	0.426041	1
MR3	ITSN1	burden_dmg	0.00370852	0.00465806	0.796152	0.426058	1
MR4	CYP2E1	burden_dmg	0.00842594	0.0105845	0.796062	0.42611	1
MR1	FBL	burden_dmg	0.00649655	0.00816086	0.796062	0.42611	1
MR3	MMS19	burden_dmg	0.00402108	0.00505126	0.796054	0.426115	1
MR1	AHI1	burden_dmg	-0.00340046	0.00427164	-0.796054	0.426115	1
MR3	PIP5K1C	burden_dmg	-0.00410715	0.00515966	-0.796012	0.426139	1
MR1	KIF5A	burden_dmg	0.00547492	0.00687858	0.795938	0.426182	1
MR4	ZNF771	burden_dmg	-0.00985067	0.0123769	-0.79589	0.42621	1
MR1	C16orf96	burden_dmg	-0.00423391	0.00532007	-0.795837	0.426241	1
MR1	RTL1	burden_dmg	-0.00502624	0.00631631	-0.795755	0.426289	1
MR4	RHBDL1	burden_dmg	0.00572665	0.00719715	0.795683	0.426331	1
MR4	UACA	burden_dmg	0.00392391	0.00493163	0.795661	0.426343	1
MR4	LRRC18	burden_dmg	0.00752181	0.00945401	0.795621	0.426367	1
MR2	SNX7	burden_dmg	-0.00850346	0.0106879	-0.795612	0.426372	1
MR3	UTP20	burden_dmg	0.00310217	0.00389918	0.795595	0.426382	1
MR3	GNA12	burden_dmg	0.00519345	0.00652782	0.795588	0.426386	1
MR4	RASEF	burden_dmg	-0.00619391	0.00778535	-0.795586	0.426387	1
MR2	RAPGEF2	burden_dmg	0.00288945	0.00363208	0.795536	0.426416	1
MR4	SETD5	burden_dmg	0.00799583	0.010052	0.795449	0.426467	1
MR1	ACSL1	burden_dmg	0.00500661	0.00629429	0.795421	0.426483	1
MR1	RUFY4	burden_dmg	0.00438485	0.00551322	0.795334	0.426533	1
MR2	OR6Y1	burden_dmg	0.00910742	0.0114512	0.795322	0.426541	1
MR3	ENTPD5	burden_dmg	-0.00517916	0.00651203	-0.795322	0.426541	1
MR3	LARP7	burden_dmg	-0.00489067	0.00614973	-0.795266	0.426573	1
MR1	SOX12	burden_dmg	-0.00830829	0.0104472	-0.795262	0.426575	1
MR2	ANKRD42	burden_dmg	-0.00643831	0.00809601	-0.795246	0.426585	1
MR2	NANOS1	burden_dmg	0.00681877	0.00857481	0.79521	0.426606	1
MR3	ASAP1	burden_dmg	-0.00521836	0.0065628	-0.795142	0.426645	1
MR3	ANKS3	burden_dmg	-0.00440591	0.0055411	-0.795134	0.42665	1
MR4	DSCC1	burden_dmg	0.00631555	0.00794288	0.795121	0.426657	1
MR3	TMEM106C	burden_dmg	0.00722599	0.0090884	0.795078	0.426682	1
MR2	MTO1	burden_dmg	-0.00549466	0.00691096	-0.795065	0.42669	1
MR1	CEP126	burden_dmg	0.00560747	0.00705294	0.795054	0.426696	1
MR4	KHSRP	burden_dmg	-0.0036041	0.00453334	-0.795022	0.426715	1
MR4	THEMIS2	burden_dmg	0.0107326	0.0134999	0.795011	0.426721	1
MR4	ITIH4	burden_dmg	0.00717408	0.009024	0.795	0.426728	1
MR4	RHCG	burden_dmg	0.00555843	0.00699179	0.794993	0.426732	1
MR2	CDK11A	burden_dmg	-0.00393905	0.00495502	-0.79496	0.426751	1
MR1	CCN2	burden_dmg	-0.0052609	0.00661843	-0.794887	0.426793	1
MR4	LRRTM4	burden_dmg	0.0045473	0.00572069	0.794886	0.426794	1
MR3	KAT6A	burden_dmg	0.00355685	0.00447468	0.794883	0.426795	1
MR2	NOL6	burden_dmg	-0.0036667	0.0046131	-0.794845	0.426818	1
MR4	SUN1	burden_dmg	-0.00647299	0.00814397	-0.79482	0.426832	1
MR2	EXOC3L4	burden_dmg	0.00478213	0.006017	0.79477	0.426861	1
MR3	WRAP73	burden_dmg	0.00801644	0.0100866	0.794765	0.426864	1
MR4	CLEC4M	burden_dmg	-0.00896481	0.0112799	-0.79476	0.426867	1
MR2	PODN	burden_dmg	0.00354732	0.0044636	0.794721	0.42689	1
MR2	CRHR1	burden_dmg	0.011212	0.0141089	0.794678	0.426915	1
MR3	CR1	burden_dmg	0.00469809	0.00591211	0.794655	0.426928	1
MR1	RANGAP1	burden_dmg	-0.00593717	0.00747156	-0.794636	0.426939	1
MR4	TBC1D21	burden_dmg	0.00685905	0.0086317	0.794635	0.42694	1
MR4	NAA15	burden_dmg	0.00672927	0.00846886	0.794589	0.426966	1
MR4	PRR12	burden_dmg	0.0026669	0.00335634	0.794587	0.426968	1
MR3	ANKRD13A	burden_dmg	0.00571344	0.00719048	0.794584	0.42697	1
MR4	ATP2C1	burden_dmg	-0.00489136	0.00615597	-0.794572	0.426977	1
MR4	OR52I1	burden_dmg	0.00992117	0.0124863	0.794567	0.426979	1
MR4	DEFA6	burden_dmg	0.00720315	0.00906573	0.794547	0.426991	1
MR3	RRAGC	burden_dmg	0.00427416	0.00537943	0.794538	0.426996	1
MR4	B9D2	burden_dmg	-0.00897223	0.0112931	-0.794486	0.427027	1
MR1	SFTPC	burden_dmg	-0.00846497	0.010655	-0.794457	0.427043	1
MR2	CLIC3	burden_dmg	0.00726653	0.00914672	0.794442	0.427052	1
MR2	TFAP2D	burden_dmg	-0.0068468	0.00861846	-0.794434	0.427057	1
MR4	HKDC1	burden_dmg	0.00321115	0.00404214	0.794419	0.427065	1
MR3	IFT46	burden_dmg	0.00635804	0.00800349	0.794408	0.427072	1
MR4	BICC1	burden_dmg	-0.00377183	0.00474803	-0.794401	0.427076	1
MR4	PRKAR1A	burden_dmg	-0.00676453	0.00851551	-0.794377	0.42709	1
MR2	CNTFR	burden_dmg	0.00482371	0.00607239	0.794367	0.427096	1
MR1	L3MBTL4	burden_dmg	-0.00718411	0.00904469	-0.79429	0.427141	1
MR1	C8A	burden_dmg	0.00476256	0.00599624	0.794258	0.427159	1
MR1	PRAMEF19	burden_dmg	0.00542922	0.00683619	0.794188	0.4272	1
MR2	NXNL2	burden_dmg	0.00605544	0.00762505	0.794151	0.427222	1
MR2	ACTRT3	burden_dmg	0.00684676	0.00862221	0.794085	0.42726	1
MR2	AKAP12	burden_dmg	0.00455504	0.00573623	0.794082	0.427262	1
MR1	RSPH3	burden_dmg	0.00958328	0.0120686	0.794065	0.427272	1
MR1	EVI2A	burden_dmg	-0.0123107	0.0155041	-0.79403	0.427292	1
MR3	ODF2L	burden_dmg	0.00504519	0.00635456	0.793948	0.42734	1
MR3	MTCH1	burden_dmg	0.00642862	0.00809718	0.793932	0.427349	1
MR1	POLR1C	burden_dmg	-0.00630993	0.00794787	-0.793915	0.427359	1
MR2	RECQL4	burden_dmg	-0.0039705	0.00500162	-0.793843	0.427401	1
MR2	BORA	burden_dmg	-0.00566894	0.00714196	-0.793751	0.427454	1
MR1	MRPL3	burden_dmg	-0.00617659	0.00778251	-0.793651	0.427513	1
MR2	PPP1R13B	burden_dmg	-0.00544167	0.00685666	-0.793633	0.427523	1
MR2	CSPG5	burden_dmg	0.0074849	0.00943145	0.79361	0.427536	1
MR3	LPAR6	burden_dmg	0.00505999	0.00637595	0.793606	0.427539	1
MR2	SYCP3	burden_dmg	0.0099023	0.0124778	0.793597	0.427544	1
MR2	GLIS3	burden_dmg	0.00334704	0.0042178	0.793551	0.427571	1
MR1	OR1D2	burden_dmg	-0.00663493	0.0083611	-0.793548	0.427573	1
MR4	CTBP1	burden_dmg	0.00430902	0.00543021	0.793528	0.427584	1
MR4	CBFB	burden_dmg	-0.00917716	0.0115651	-0.79352	0.427589	1
MR1	MCMDC2	burden_dmg	0.00676348	0.00852381	0.793482	0.427611	1
MR4	TRIOBP	burden_dmg	-0.00255807	0.00322392	-0.793465	0.427621	1
MR3	TMEM184C	burden_dmg	0.00797559	0.0100528	0.793374	0.427674	1
MR3	CREB3	burden_dmg	-0.00717161	0.00903954	-0.79336	0.427682	1
MR1	ADGRB1	burden_dmg	-0.00270984	0.00341568	-0.793354	0.427685	1
MR4	MYBBP1A	burden_dmg	-0.00266782	0.00336277	-0.793341	0.427693	1
MR4	ULK4	burden_dmg	-0.00277575	0.00349884	-0.793333	0.427698	1
MR4	PPM1N	burden_dmg	0.00881923	0.0111168	0.793324	0.427703	1
MR2	OR10G3	burden_dmg	0.0111658	0.0140762	0.793244	0.427749	1
MR4	AOC1	burden_dmg	-0.00840441	0.0105952	-0.793225	0.42776	1
MR1	SOS1	burden_dmg	0.00418977	0.0052823	0.793171	0.427792	1
MR1	NKTR	burden_dmg	-0.00455275	0.00574069	-0.793066	0.427853	1
MR2	QSER1	burden_dmg	0.00408018	0.00514496	0.793044	0.427866	1
MR1	MMP25	burden_dmg	0.00462363	0.00583057	0.792998	0.427893	1
MR3	NTS	burden_dmg	0.00835595	0.0105372	0.792997	0.427893	1
MR1	NCOA3	burden_dmg	-0.0036582	0.00461314	-0.792996	0.427894	1
MR4	MAP3K3	burden_dmg	-0.00603986	0.0076166	-0.792987	0.427899	1
MR4	GTPBP8	burden_dmg	0.00623067	0.00785727	0.792982	0.427902	1
MR1	SNX15	burden_dmg	0.0056528	0.0071287	0.792964	0.427913	1
MR1	SPDEF	burden_dmg	-0.00623818	0.00786693	-0.792963	0.427913	1
MR3	SLITRK1	burden_dmg	-0.00723269	0.00912129	-0.792946	0.427923	1
MR2	SSR1	burden_dmg	0.0100489	0.0126734	0.792913	0.427942	1
MR2	NCAM1	burden_dmg	-0.00443559	0.00559409	-0.792907	0.427946	1
MR3	SPTBN2	burden_dmg	-0.0030708	0.00387315	-0.792845	0.427982	1
MR3	PPP1CA	burden_dmg	0.00612602	0.00772676	0.792831	0.42799	1
MR3	FAM131C	burden_dmg	0.00554587	0.0069953	0.7928	0.428008	1
MR4	PSMD2	burden_dmg	0.00570671	0.00719821	0.792796	0.42801	1
MR2	TPH2	burden_dmg	-0.00657713	0.00829612	-0.792796	0.428011	1
MR2	SLC38A6	burden_dmg	-0.00793183	0.010007	-0.792625	0.42811	1
MR3	RPL18	burden_dmg	0.00579655	0.0073132	0.792615	0.428116	1
MR1	HEPACAM	burden_dmg	0.00669924	0.00845269	0.792557	0.428149	1
MR3	IMPG2	burden_dmg	-0.00487116	0.00614625	-0.792542	0.428158	1
MR1	LTK	burden_dmg	0.00308608	0.003894	0.792522	0.42817	1
MR1	NLE1	burden_dmg	-0.00495421	0.00625132	-0.792506	0.428179	1
MR3	TAMM41	burden_dmg	-0.00599678	0.00756688	-0.792504	0.42818	1
MR1	PASK	burden_dmg	0.0038651	0.00487728	0.792471	0.4282	1
MR1	SPHKAP	burden_dmg	-0.00329473	0.00415758	-0.792465	0.428203	1
MR3	DNAJC27	burden_dmg	0.00894105	0.0112827	0.792456	0.428209	1
MR1	LPIN1	burden_dmg	0.0048133	0.00607397	0.792447	0.428214	1
MR2	ECPAS	burden_dmg	-0.00338971	0.00427752	-0.792447	0.428214	1
MR4	ATP1A1	burden_dmg	0.00687422	0.00867487	0.792429	0.428224	1
MR1	ITGA10	burden_dmg	0.00333109	0.00420383	0.792393	0.428245	1
MR2	XDH	burden_dmg	0.00310775	0.00392201	0.792385	0.42825	1
MR3	C1QTNF9B	burden_dmg	0.00449364	0.00567161	0.792305	0.428297	1
MR1	RALGAPA2	burden_dmg	0.00336108	0.00424218	0.792299	0.4283	1
MR1	PGLYRP2	burden_dmg	0.00741865	0.00936355	0.79229	0.428305	1
MR1	SYNGR1	burden_dmg	-0.00486963	0.0061463	-0.792287	0.428307	1
MR1	RHBDD1	burden_dmg	0.00659617	0.00832549	0.792286	0.428308	1
MR3	ABITRAM	burden_dmg	0.00753376	0.00950897	0.792279	0.428312	1
MR3	EXT2	burden_dmg	-0.00440598	0.00556117	-0.792276	0.428313	1
MR2	SUOX	burden_dmg	0.00825005	0.0104132	0.79227	0.428317	1
MR3	ERMAP	burden_dmg	0.00529614	0.00668522	0.792216	0.428348	1
MR1	ERRFI1	burden_dmg	-0.00699208	0.00882619	-0.792198	0.428359	1
MR4	MINAR1	burden_dmg	0.00336141	0.00424315	0.792196	0.42836	1
MR4	PITPNA	burden_dmg	-0.00491654	0.00620664	-0.792142	0.428391	1
MR4	KPNA7	burden_dmg	0.00682715	0.00861907	0.792099	0.428417	1
MR1	DEUP1	burden_dmg	0.00609299	0.00769226	0.792094	0.42842	1
MR4	FN1	burden_dmg	-0.00241224	0.00304569	-0.792016	0.428465	1
MR1	CSE1L	burden_dmg	-0.0061101	0.00771485	-0.791993	0.428478	1
MR3	EYA2	burden_dmg	-0.00427606	0.00539937	-0.791956	0.4285	1
MR2	ARL16	burden_dmg	0.0112871	0.0142522	0.791953	0.428502	1
MR4	IL22RA1	burden_dmg	0.00817049	0.0103169	0.79195	0.428503	1
MR1	CHUK	burden_dmg	-0.00550644	0.00695318	-0.791932	0.428514	1
MR1	METAP1D	burden_dmg	-0.00446363	0.00563647	-0.791919	0.428521	1
MR3	OLFML2A	burden_dmg	0.00372338	0.00470188	0.791893	0.428537	1
MR1	PI4KB	burden_dmg	-0.00471299	0.00595157	-0.79189	0.428538	1
MR1	ZMIZ2	burden_dmg	0.00321867	0.00406499	0.791803	0.428589	1
MR1	RPUSD1	burden_dmg	0.00582712	0.00735937	0.791796	0.428593	1
MR3	TMOD1	burden_dmg	0.00756987	0.00956133	0.791717	0.428639	1
MR1	ZIM3	burden_dmg	0.00529428	0.00668742	0.791678	0.428662	1
MR4	BRSK2	burden_dmg	0.0028671	0.00362213	0.79155	0.428737	1
MR3	PCYT2	burden_dmg	0.0052356	0.00661473	0.791505	0.428763	1
MR1	BBS9	burden_dmg	0.00472422	0.00596879	0.791486	0.428774	1
MR4	F5	burden_dmg	-0.00445756	0.0056325	-0.791401	0.428824	1
MR2	PRELID3B	burden_dmg	0.00575007	0.00726627	0.791337	0.428861	1
MR1	CLEC1B	burden_dmg	0.00906955	0.0114614	0.791314	0.428874	1
MR1	PODNL1	burden_dmg	0.00518116	0.00654761	0.791305	0.428879	1
MR2	WASHC2C	burden_dmg	0.00407206	0.00514614	0.791285	0.428891	1
MR4	SEMA7A	burden_dmg	-0.00548473	0.00693148	-0.791279	0.428895	1
MR1	BBS10	burden_dmg	-0.00793687	0.0100309	-0.791242	0.428916	1
MR3	BTBD9	burden_dmg	-0.00727014	0.00918829	-0.791241	0.428917	1
MR3	GOLPH3L	burden_dmg	0.00590697	0.00746554	0.791232	0.428922	1
MR3	ST14	burden_dmg	0.0048977	0.00619003	0.791223	0.428927	1
MR1	ADGRA3	burden_dmg	0.00354566	0.00448126	0.79122	0.428929	1
MR4	CATSPERG	burden_dmg	0.004588	0.00579898	0.791174	0.428956	1
MR3	MAPK8IP3	burden_dmg	0.00377919	0.00477682	0.791152	0.428969	1
MR2	CCNI2	burden_dmg	-0.0103132	0.0130358	-0.791145	0.428973	1
MR2	ZNF280A	burden_dmg	0.00713116	0.00901404	0.791118	0.428989	1
MR4	SHISA5	burden_dmg	-0.00748915	0.00946683	-0.791094	0.429003	1
MR3	PRSS50	burden_dmg	0.00543392	0.00686916	0.791061	0.429022	1
MR1	INHBB	burden_dmg	0.00651258	0.00823294	0.79104	0.429034	1
MR3	DBNDD1	burden_dmg	0.00716828	0.00906191	0.791034	0.429037	1
MR3	A4GNT	burden_dmg	0.0045004	0.00568962	0.790984	0.429067	1
MR4	CFLAR	burden_dmg	0.00892324	0.0112816	0.790956	0.429083	1
MR2	HRNR	burden_dmg	-0.0026925	0.00340418	-0.790937	0.429094	1
MR1	INPPL1	burden_dmg	0.00355468	0.00449469	0.790861	0.429138	1
MR2	HCFC2	burden_dmg	0.0076518	0.00967531	0.790858	0.42914	1
MR1	KLC2	burden_dmg	-0.00340241	0.00430248	-0.790803	0.429173	1
MR4	SLC37A3	burden_dmg	0.00806486	0.0101984	0.790795	0.429177	1
MR2	TGM4	burden_dmg	0.00717481	0.00907298	0.790789	0.429181	1
MR3	OARD1	burden_dmg	-0.00501699	0.0063447	-0.790737	0.429211	1
MR4	OPRD1	burden_dmg	0.00937204	0.0118525	0.790722	0.429219	1
MR1	SH2B3	burden_dmg	-0.00405427	0.00512766	-0.790666	0.429252	1
MR1	GYS2	burden_dmg	0.00370038	0.00468013	0.790659	0.429257	1
MR4	TANK	burden_dmg	-0.0068944	0.00871988	-0.790653	0.42926	1
MR3	ZC2HC1B	burden_dmg	-0.00817229	0.0103363	-0.790642	0.429266	1
MR1	GJD2	burden_dmg	-0.0092646	0.0117182	-0.790615	0.429282	1
MR1	MYLK2	burden_dmg	-0.0046765	0.00591593	-0.790492	0.429354	1
MR2	EEPD1	burden_dmg	-0.00574177	0.00726383	-0.790461	0.429372	1
MR4	ELMOD3	burden_dmg	-0.00667275	0.00844206	-0.790417	0.429398	1
MR2	SDS	burden_dmg	-0.0100111	0.0126656	-0.790416	0.429398	1
MR4	BABAM2	burden_dmg	0.00516717	0.00653773	0.790361	0.42943	1
MR2	CLCNKA	burden_dmg	-0.00661022	0.00836414	-0.790305	0.429463	1
MR4	ANKS4B	burden_dmg	-0.00735742	0.00930972	-0.790294	0.42947	1
MR1	FEZ2	burden_dmg	-0.00395383	0.00500306	-0.790283	0.429476	1
MR2	TMEM184B	burden_dmg	-0.00549096	0.00694812	-0.79028	0.429478	1
MR1	MPP7	burden_dmg	0.00638396	0.00807829	0.790261	0.429488	1
MR1	CEP104	burden_dmg	-0.00277289	0.00350901	-0.790218	0.429514	1
MR4	TBX1	burden_dmg	-0.00498895	0.00631339	-0.790216	0.429515	1
MR3	XYLT2	burden_dmg	-0.00507156	0.00641797	-0.790212	0.429517	1
MR4	ATF2	burden_dmg	-0.00797525	0.0100928	-0.79019	0.42953	1
MR3	TECPR1	burden_dmg	-0.00430225	0.0054446	-0.790187	0.429532	1
MR1	MYBPC3	burden_dmg	0.0031103	0.00393624	0.790171	0.429541	1
MR3	GCKR	burden_dmg	-0.00349236	0.00442039	-0.790058	0.429607	1
MR2	PABPN1	burden_dmg	0.00725648	0.00918498	0.790038	0.429619	1
MR4	ZP2	burden_dmg	-0.00410823	0.00520027	-0.790003	0.429639	1
MR4	NPTN	burden_dmg	-0.00418038	0.00529234	-0.789893	0.429704	1
MR3	PEX11G	burden_dmg	0.00758458	0.0096025	0.789855	0.429726	1
MR2	PROSER2	burden_dmg	0.00783555	0.0099203	0.789849	0.429729	1
MR1	AASDHPPT	burden_dmg	-0.00928526	0.0117564	-0.789802	0.429757	1
MR3	CSMD2	burden_dmg	-0.00213837	0.00270752	-0.789791	0.429763	1
MR2	IGF2BP2	burden_dmg	-0.00402957	0.00510217	-0.789775	0.429772	1
MR1	POU4F2	burden_dmg	0.00589949	0.00747009	0.789748	0.429788	1
MR4	CD6	burden_dmg	-0.0100089	0.012674	-0.789725	0.429802	1
MR2	EIF3B	burden_dmg	0.00614451	0.00778072	0.789709	0.429811	1
MR3	KDM4E	burden_dmg	-0.00667364	0.00845084	-0.789702	0.429815	1
MR1	GSTZ1	burden_dmg	0.00616838	0.00781108	0.789696	0.429818	1
MR4	CDH15	burden_dmg	-0.00384403	0.00486785	-0.789677	0.42983	1
MR3	RSPO3	burden_dmg	-0.00864247	0.0109445	-0.789667	0.429836	1
MR4	DCTN4	burden_dmg	-0.00651571	0.00825187	-0.789603	0.429873	1
MR2	KIF15	burden_dmg	-0.00357069	0.00452254	-0.789531	0.429915	1
MR2	GLOD4	burden_dmg	0.00803767	0.0101805	0.78952	0.429921	1
MR1	AGAP1	burden_dmg	0.00271015	0.00343279	0.78949	0.429939	1
MR1	OLIG1	burden_dmg	0.00619115	0.00784263	0.789423	0.429978	1
MR3	DTX3L	burden_dmg	0.00777166	0.00984491	0.789408	0.429987	1
MR4	RABGAP1L	burden_dmg	0.00399849	0.00506518	0.789407	0.429988	1
MR3	FUT1	burden_dmg	-0.00772592	0.00978753	-0.789364	0.430012	1
MR4	TOE1	burden_dmg	-0.00734934	0.009311	-0.789318	0.430039	1
MR3	RNF139	burden_dmg	-0.00824161	0.0104417	-0.789301	0.430049	1
MR4	ASAP1	burden_dmg	0.00547772	0.00694	0.789297	0.430052	1
MR1	LOXL1	burden_dmg	0.00411694	0.00521603	0.789287	0.430058	1
MR1	SPR	burden_dmg	0.00665433	0.008431	0.78927	0.430068	1
MR2	CDCA3	burden_dmg	0.00762923	0.00966633	0.789259	0.430074	1
MR3	POMT1	burden_dmg	0.00487873	0.00618147	0.789251	0.430079	1
MR1	RANBP10	burden_dmg	-0.00481908	0.00610632	-0.789196	0.430111	1
MR1	NSMAF	burden_dmg	0.00526739	0.00667475	0.789152	0.430136	1
MR2	LRIF1	burden_dmg	0.00745708	0.00944953	0.789148	0.430139	1
MR4	DYNC1LI1	burden_dmg	0.00567335	0.00719018	0.789042	0.430201	1
MR3	PPARA	burden_dmg	0.00623953	0.0079092	0.788895	0.430286	1
MR4	TM9SF4	burden_dmg	-0.00550202	0.00697463	-0.788861	0.430306	1
MR1	KRT73	burden_dmg	0.00558251	0.00707683	0.788844	0.430316	1
MR1	CTSO	burden_dmg	-0.0087161	0.01105	-0.788784	0.430351	1
MR2	AP1S1	burden_dmg	0.00886518	0.0112393	0.788765	0.430363	1
MR1	NUBPL	burden_dmg	-0.00672025	0.00852025	-0.788738	0.430378	1
MR3	MYH1	burden_dmg	-0.0024016	0.00304499	-0.788705	0.430398	1
MR2	GPRC6A	burden_dmg	0.00687709	0.00871958	0.788695	0.430403	1
MR2	IQCC	burden_dmg	0.00647815	0.00821434	0.78864	0.430436	1
MR3	TMPRSS11B	burden_dmg	-0.00739493	0.00937709	-0.788616	0.430449	1
MR4	UBE3B	burden_dmg	-0.00357579	0.00453451	-0.788572	0.430475	1
MR2	DGLUCY	burden_dmg	0.00449286	0.0056976	0.788552	0.430487	1
MR2	UBE2D3	burden_dmg	-0.0057508	0.00729299	-0.788537	0.430495	1
MR4	FOXM1	burden_dmg	-0.00533253	0.00676256	-0.788537	0.430496	1
MR4	ROCK1	burden_dmg	-0.005086	0.00645022	-0.788499	0.430518	1
MR2	CHGA	burden_dmg	-0.00732092	0.00928485	-0.788481	0.430529	1
MR3	SIAE	burden_dmg	0.00661733	0.00839263	0.788469	0.430535	1
MR2	ZBED3	burden_dmg	-0.00976844	0.0123892	-0.788464	0.430539	1
MR2	PLEKHG6	burden_dmg	-0.0043159	0.00547429	-0.788393	0.43058	1
MR3	CNTRL	burden_dmg	-0.00244362	0.00309951	-0.78839	0.430581	1
MR3	TMEM30A	burden_dmg	-0.00989699	0.0125538	-0.788366	0.430595	1
MR4	FAM107B	burden_dmg	0.00842581	0.0106879	0.788353	0.430603	1
MR2	ALLC	burden_dmg	-0.00439427	0.005574	-0.788352	0.430604	1
MR1	SPAG8	burden_dmg	-0.00598614	0.00759382	-0.788291	0.430639	1
MR3	CFLAR	burden_dmg	0.00840936	0.0106685	0.788245	0.430666	1
MR2	LAD1	burden_dmg	0.00790729	0.0100318	0.788226	0.430678	1
MR1	THRA	burden_dmg	0.00715483	0.00907722	0.788218	0.430682	1
MR1	SEMA4F	burden_dmg	0.00467308	0.00592882	0.788196	0.430695	1
MR1	POTEI	burden_dmg	-0.00515736	0.00654337	-0.788181	0.430704	1
MR1	ZSCAN20	burden_dmg	0.00569055	0.00722024	0.788139	0.430728	1
MR4	TIMP2	burden_dmg	0.00858097	0.0108878	0.788128	0.430735	1
MR1	KLHL6	burden_dmg	0.00748865	0.00950329	0.788007	0.430806	1
MR2	ADAM12	burden_dmg	0.00551875	0.0070035	0.788	0.43081	1
MR3	TMEM150C	burden_dmg	0.00632996	0.00803313	0.787982	0.43082	1
MR4	C1R	burden_dmg	-0.00907792	0.0115207	-0.787965	0.43083	1
MR3	METTL22	burden_dmg	0.00551869	0.00700389	0.787946	0.430841	1
MR2	SLC22A25	burden_dmg	0.00601759	0.00763739	0.787911	0.430861	1
MR2	NFAM1	burden_dmg	-0.0121255	0.0153896	-0.787904	0.430866	1
MR4	CCDC174	burden_dmg	-0.00565471	0.00717722	-0.78787	0.430886	1
MR2	HSP90AB1	burden_dmg	-0.00541946	0.00687868	-0.787863	0.43089	1
MR4	NOMO1	burden_dmg	-0.00325804	0.00413546	-0.787831	0.430909	1
MR3	F2	burden_dmg	-0.00666178	0.00845765	-0.787664	0.431006	1
MR3	CCDC149	burden_dmg	0.00677399	0.00860048	0.787629	0.431027	1
MR2	NCKAP5	burden_dmg	-0.00421023	0.00534562	-0.787603	0.431042	1
MR3	COIL	burden_dmg	0.00674187	0.00856006	0.787596	0.431046	1
MR3	SLITRK6	burden_dmg	0.00559026	0.00709814	0.787566	0.431063	1
MR3	CORO1C	burden_dmg	-0.00674325	0.00856236	-0.787546	0.431075	1
MR1	NEFM	burden_dmg	-0.00459696	0.00583736	-0.787506	0.431098	1
MR4	SLX4IP	burden_dmg	-0.00669096	0.00849681	-0.787467	0.431121	1
MR2	PKMYT1	burden_dmg	-0.00895841	0.0113763	-0.787461	0.431125	1
MR3	HRH1	burden_dmg	-0.00682538	0.00866774	-0.787447	0.431133	1
MR1	ZC3H7A	burden_dmg	-0.0048502	0.00615948	-0.787436	0.431139	1
MR2	ZDHHC12	burden_dmg	-0.00841554	0.0106876	-0.787411	0.431154	1
MR2	LAMC3	burden_dmg	0.00314033	0.00398819	0.787408	0.431156	1
MR2	DPEP2	burden_dmg	0.00559214	0.00710203	0.787399	0.431161	1
MR2	NEK2	burden_dmg	-0.00867969	0.0110233	-0.787397	0.431162	1
MR2	SLC6A6	burden_dmg	0.00713548	0.00906214	0.787395	0.431163	1
MR1	DDX1	burden_dmg	-0.00534944	0.00679391	-0.787388	0.431168	1
MR2	AMIGO1	burden_dmg	0.00937385	0.0119064	0.787296	0.431221	1
MR3	LPCAT3	burden_dmg	-0.00744117	0.00945157	-0.787295	0.431222	1
MR3	RAP1GAP2	burden_dmg	0.0051461	0.00653681	0.78725	0.431248	1
MR4	EMID1	burden_dmg	-0.00318143	0.00404125	-0.787239	0.431255	1
MR1	NSG1	burden_dmg	-0.00437678	0.00555977	-0.787223	0.431264	1
MR4	HECTD1	burden_dmg	-0.00398522	0.00506255	-0.787197	0.431279	1
MR4	KCNRG	burden_dmg	0.00958809	0.0121808	0.787149	0.431308	1
MR1	RUNDC1	burden_dmg	-0.00507739	0.00645037	-0.787148	0.431308	1
MR2	PTPRG	burden_dmg	0.00385451	0.00489694	0.787126	0.431321	1
MR1	DUSP3	burden_dmg	0.0118246	0.0150241	0.787044	0.431369	1
MR4	TSGA10	burden_dmg	-0.0048955	0.00622019	-0.787033	0.431375	1
MR3	COL11A2	burden_dmg	0.00327931	0.00416671	0.787027	0.431379	1
MR2	TMEM147	burden_dmg	0.00870053	0.0110555	0.786985	0.431404	1
MR1	DUSP15	burden_dmg	-0.00433044	0.00550283	-0.786947	0.431426	1
MR2	PCIF1	burden_dmg	0.00520491	0.00661409	0.786943	0.431428	1
MR4	SYT17	burden_dmg	-0.00593643	0.007544	-0.786908	0.431449	1
MR3	LETMD1	burden_dmg	0.00503134	0.0063942	0.78686	0.431477	1
MR2	ABHD15	burden_dmg	0.00730357	0.00928232	0.786825	0.431497	1
MR3	ADD2	burden_dmg	0.00533157	0.00677606	0.786824	0.431498	1
MR1	THEMIS2	burden_dmg	0.0101407	0.0128899	0.786717	0.43156	1
MR2	SCAMP2	burden_dmg	0.00766952	0.00974902	0.786697	0.431572	1
MR2	VWA2	burden_dmg	0.00459485	0.00584141	0.7866	0.431629	1
MR3	CD207	burden_dmg	0.00612922	0.00779231	0.786572	0.431645	1
MR4	OSBPL2	burden_dmg	0.00808402	0.010278	0.786539	0.431665	1
MR3	EID3	burden_dmg	0.00722115	0.00918137	0.786501	0.431687	1
MR3	ZNF225	burden_dmg	-0.00607389	0.00772287	-0.786481	0.431698	1
MR1	VPS37A	burden_dmg	0.00864066	0.0109868	0.786455	0.431714	1
MR1	MYH8	burden_dmg	-0.002665	0.00338866	-0.786448	0.431718	1
MR4	CNGA3	burden_dmg	-0.0059819	0.00760642	-0.786428	0.43173	1
MR4	MRPS7	burden_dmg	0.00557146	0.00708458	0.786421	0.431734	1
MR1	OTUD1	burden_dmg	-0.0070109	0.00891514	-0.786404	0.431743	1
MR2	NPEPL1	burden_dmg	0.00726949	0.00924442	0.786365	0.431766	1
MR1	YBX1	burden_dmg	0.00577784	0.00734825	0.786287	0.431812	1
MR1	FSCN1	burden_dmg	-0.00626481	0.00796782	-0.786264	0.431825	1
MR1	CD1C	burden_dmg	-0.00611815	0.0077815	-0.786242	0.431838	1
MR3	TXNDC15	burden_dmg	0.00895283	0.011388	0.786161	0.431886	1
MR2	DHRS11	burden_dmg	0.00946351	0.0120382	0.786126	0.431906	1
MR3	MYOM1	burden_dmg	0.0028121	0.0035772	0.786116	0.431912	1
MR2	TAS1R2	burden_dmg	-0.00609596	0.00775467	-0.786102	0.43192	1
MR4	CLK3	burden_dmg	-0.00445093	0.00566206	-0.786097	0.431923	1
MR3	ART1	burden_dmg	0.00446452	0.00567938	0.786093	0.431926	1
MR1	PEX6	burden_dmg	-0.00405389	0.00515735	-0.786041	0.431956	1
MR2	SARM1	burden_dmg	-0.00485029	0.00617065	-0.786026	0.431965	1
MR3	CYB561D2	burden_dmg	-0.00375891	0.00478309	-0.785874	0.432054	1
MR3	IKBKE	burden_dmg	-0.0047191	0.00600508	-0.785851	0.432067	1
MR3	ACTR10	burden_dmg	0.00538439	0.00685186	0.785829	0.43208	1
MR4	INSM2	burden_dmg	-0.00631061	0.00803057	-0.785823	0.432084	1
MR3	ADGRL3	burden_dmg	-0.00370686	0.0047172	-0.785817	0.432088	1
MR3	ATP1B2	burden_dmg	0.00589439	0.00750099	0.785816	0.432088	1
MR1	SKOR2	burden_dmg	0.00322409	0.00410324	0.785742	0.432131	1
MR1	ANKLE1	burden_dmg	-0.00453567	0.00577247	-0.785741	0.432132	1
MR3	OR52R1	burden_dmg	-0.00785804	0.0100009	-0.785731	0.432138	1
MR4	BRF2	burden_dmg	-0.00679856	0.00865267	-0.785718	0.432145	1
MR4	PRSS3	burden_dmg	0.00346442	0.00440925	0.785717	0.432146	1
MR2	CD19	burden_dmg	0.00590935	0.00752114	0.785698	0.432157	1
MR3	HYDIN	burden_dmg	-0.00240539	0.00306173	-0.785632	0.432196	1
MR4	RWDD4	burden_dmg	0.00855574	0.0108903	0.78563	0.432197	1
MR2	BRDT	burden_dmg	-0.0047272	0.00601721	-0.785613	0.432207	1
MR3	PTK2B	burden_dmg	0.00451171	0.00574311	0.785585	0.432223	1
MR2	HSD17B2	burden_dmg	-0.00828919	0.0105517	-0.785582	0.432225	1
MR3	SIGIRR	burden_dmg	-0.00552599	0.00703437	-0.78557	0.432232	1
MR1	HIVEP2	burden_dmg	0.00356739	0.0045415	0.785508	0.432268	1
MR4	ZNF236	burden_dmg	0.00351391	0.00447348	0.785498	0.432274	1
MR4	MYSM1	burden_dmg	-0.007853	0.00999791	-0.785465	0.432294	1
MR1	STAT5B	burden_dmg	0.00677835	0.00863007	0.785434	0.432312	1
MR1	GTF2IRD2	burden_dmg	-0.00845189	0.0107612	-0.785403	0.43233	1
MR4	CCDC102A	burden_dmg	-0.00461657	0.00587798	-0.785402	0.432331	1
MR1	GIGYF1	burden_dmg	-0.00279072	0.00355331	-0.785388	0.432339	1
MR4	ARHGAP35	burden_dmg	-0.00579693	0.00738102	-0.785384	0.432341	1
MR2	TUBGCP6	burden_dmg	-0.00424892	0.00541029	-0.78534	0.432367	1
MR4	PLEKHG2	burden_dmg	-0.00415569	0.00529195	-0.785286	0.432399	1
MR2	FBXL22	burden_dmg	0.00527594	0.00671854	0.785282	0.432401	1
MR4	HSPA2	burden_dmg	-0.00590964	0.0075256	-0.785272	0.432407	1
MR1	TMF1	burden_dmg	-0.00333661	0.00424902	-0.785267	0.43241	1
MR4	ALDH16A1	burden_dmg	-0.00375825	0.00478598	-0.785262	0.432413	1
MR3	UBXN6	burden_dmg	-0.00486559	0.006197	-0.785154	0.432476	1
MR3	SFRP4	burden_dmg	0.00823135	0.0104854	0.78503	0.432548	1
MR4	PRICKLE2	burden_dmg	0.00577896	0.00736161	0.785013	0.432558	1
MR1	TULP2	burden_dmg	-0.00594848	0.00757787	-0.78498	0.432578	1
MR2	LMTK2	burden_dmg	-0.00629823	0.00802402	-0.784922	0.432612	1
MR2	GATA2	burden_dmg	0.00775117	0.00987545	0.784893	0.432629	1
MR3	DRC7	burden_dmg	-0.00416905	0.0053118	-0.784866	0.432645	1
MR1	PTS	burden_dmg	-0.00887363	0.0113059	-0.784866	0.432645	1
MR3	ID1	burden_dmg	0.00771123	0.00982498	0.78486	0.432648	1
MR2	TBC1D22B	burden_dmg	-0.00620958	0.00791181	-0.784849	0.432654	1
MR1	XBP1	burden_dmg	-0.00961651	0.0122532	-0.784814	0.432675	1
MR3	EPHB6	burden_dmg	0.00496887	0.0063313	0.78481	0.432677	1
MR3	KLK1	burden_dmg	-0.00883583	0.0112586	-0.784809	0.432678	1
MR3	TOPORS	burden_dmg	-0.00503379	0.00641406	-0.784805	0.43268	1
MR2	RMI1	burden_dmg	0.00893668	0.0113872	0.784799	0.432684	1
MR1	ENPP3	burden_dmg	-0.00404384	0.00515347	-0.784683	0.432752	1
MR3	KRTAP10-9	burden_dmg	-0.00684001	0.00871699	-0.784676	0.432756	1
MR1	SLC29A4	burden_dmg	-0.00515676	0.00657184	-0.784674	0.432757	1
MR3	CUTA	burden_dmg	0.00763399	0.00972914	0.784652	0.43277	1
MR1	CCDC169	burden_dmg	0.00799681	0.0101922	0.784601	0.4328	1
MR1	KCNQ1	burden_dmg	0.00506364	0.00645387	0.78459	0.432807	1
MR2	LIN28A	burden_dmg	-0.009788	0.0124755	-0.784579	0.432813	1
MR4	POLR1A	burden_dmg	-0.00346848	0.0044209	-0.784566	0.432821	1
MR3	STK24	burden_dmg	0.00765184	0.00975315	0.78455	0.43283	1
MR4	TRIM7	burden_dmg	0.00674868	0.00860206	0.784542	0.432835	1
MR1	GABPB1	burden_dmg	0.0058497	0.00745635	0.784526	0.432844	1
MR2	MTRF1	burden_dmg	-0.00635898	0.00810579	-0.784499	0.43286	1
MR2	PLIN2	burden_dmg	0.00961366	0.0122551	0.784461	0.432882	1
MR1	CD36	burden_dmg	-0.00439672	0.00560519	-0.784401	0.432917	1
MR1	KNDC1	burden_dmg	0.00421071	0.0053682	0.784381	0.432929	1
MR4	CBFA2T3	burden_dmg	0.0040062	0.00510759	0.784362	0.43294	1
MR3	TOP1MT	burden_dmg	0.00462998	0.00590325	0.784311	0.43297	1
MR2	SOX1	burden_dmg	-0.00528313	0.00673602	-0.78431	0.43297	1
MR3	MEPE	burden_dmg	0.0115884	0.0147755	0.7843	0.432977	1
MR4	DCTN1	burden_dmg	-0.00409882	0.00522627	-0.784273	0.432992	1
MR2	IGDCC4	burden_dmg	-0.0037585	0.00479236	-0.784268	0.432995	1
MR2	CTRC	burden_dmg	0.0119695	0.0152626	0.784237	0.433013	1
MR1	IRGC	burden_dmg	-0.00646384	0.00824234	-0.784224	0.433021	1
MR4	ZNF830	burden_dmg	-0.00555019	0.0070775	-0.784202	0.433034	1
MR3	TTC21B	burden_dmg	-0.00272624	0.0034765	-0.784192	0.43304	1
MR3	OR1D2	burden_dmg	-0.00649321	0.00828091	-0.784118	0.433083	1
MR3	NUP188	burden_dmg	0.00284613	0.00362976	0.78411	0.433088	1
MR1	AOPEP	burden_dmg	0.0053892	0.00687302	0.784109	0.433088	1
MR3	OPRD1	burden_dmg	0.00878782	0.0112084	0.784041	0.433128	1
MR2	DHX9	burden_dmg	-0.00615342	0.00784888	-0.783988	0.433159	1
MR2	OR1M1	burden_dmg	0.00727353	0.00927873	0.783893	0.433215	1
MR4	ANKZF1	burden_dmg	0.0053453	0.00681901	0.783882	0.433222	1
MR3	KBTBD3	burden_dmg	-0.00631488	0.00805613	-0.783861	0.433234	1
MR2	GTPBP1	burden_dmg	-0.00503163	0.00641954	-0.783798	0.433271	1
MR1	GRM2	burden_dmg	0.00478624	0.00610669	0.783769	0.433288	1
MR1	DSG4	burden_dmg	0.00392025	0.00500222	0.783702	0.433327	1
MR2	CMTM3	burden_dmg	-0.00777982	0.00992762	-0.783654	0.433355	1
MR4	SMAP2	burden_dmg	0.00728432	0.00929555	0.783635	0.433367	1
MR1	SNRNP27	burden_dmg	0.0116118	0.0148181	0.783624	0.433373	1
MR3	TBC1D17	burden_dmg	-0.00399799	0.00510227	-0.783572	0.433404	1
MR2	WHRN	burden_dmg	-0.00465571	0.00594192	-0.783536	0.433425	1
MR4	SLC30A10	burden_dmg	-0.00526409	0.0067185	-0.783521	0.433433	1
MR4	NLRP3	burden_dmg	-0.00383044	0.00488927	-0.783438	0.433482	1
MR3	CCDC186	burden_dmg	-0.00560477	0.00715464	-0.783375	0.433519	1
MR1	DUSP1	burden_dmg	-0.00602635	0.00769311	-0.783345	0.433537	1
MR3	LHX8	burden_dmg	0.00666937	0.0085142	0.783323	0.43355	1
MR4	HOXC8	burden_dmg	0.00791364	0.010103	0.783297	0.433565	1
MR4	FBLIM1	burden_dmg	0.00494869	0.00631782	0.78329	0.433569	1
MR3	TDP2	burden_dmg	0.00629105	0.00803206	0.783242	0.433597	1
MR2	NAT10	burden_dmg	-0.00420526	0.00536994	-0.783111	0.433674	1
MR1	SLC35F2	burden_dmg	-0.0068389	0.00873316	-0.783096	0.433683	1
MR2	GPN2	burden_dmg	-0.0100353	0.0128154	-0.783063	0.433702	1
MR1	COPA	burden_dmg	-0.00404589	0.00516684	-0.783049	0.43371	1
MR1	TMEM223	burden_dmg	-0.00828448	0.0105799	-0.783038	0.433717	1
MR1	USP20	burden_dmg	0.00219907	0.00280842	0.783029	0.433722	1
MR3	SMOC2	burden_dmg	0.00446201	0.00569846	0.783021	0.433727	1
MR2	ITGA3	burden_dmg	0.00392026	0.00500673	0.782998	0.433741	1
MR2	PAK4	burden_dmg	0.00585742	0.00748083	0.782991	0.433745	1
MR1	TIMM17A	burden_dmg	-0.00892744	0.0114026	-0.782927	0.433782	1
MR3	SH2D2A	burden_dmg	-0.00459938	0.00587481	-0.782898	0.433799	1
MR4	ARHGEF12	burden_dmg	-0.00395104	0.00504712	-0.782831	0.433838	1
MR4	MDGA1	burden_dmg	-0.00473169	0.00604492	-0.782755	0.433883	1
MR1	PLEKHG4B	burden_dmg	0.00840085	0.0107331	0.782705	0.433912	1
MR1	RUNDC3B	burden_dmg	-0.00657465	0.00840005	-0.782692	0.43392	1
MR3	MYO19	burden_dmg	-0.00346676	0.0044293	-0.782687	0.433923	1
MR1	WBP2	burden_dmg	0.00604233	0.00772044	0.78264	0.43395	1
MR4	GPR26	burden_dmg	-0.0113971	0.0145628	-0.782618	0.433964	1
MR2	SFRP2	burden_dmg	0.00782943	0.0100042	0.782615	0.433965	1
MR4	TOP2B	burden_dmg	0.00467879	0.00597863	0.782587	0.433982	1
MR3	DAP3	burden_dmg	0.00632943	0.00808896	0.782478	0.434046	1
MR4	FOXF2	burden_dmg	-0.00448792	0.0057359	-0.782426	0.434076	1
MR2	STX5	burden_dmg	0.00447896	0.0057245	0.78242	0.43408	1
MR1	LEF1	burden_dmg	0.00556436	0.00711192	0.7824	0.434092	1
MR3	FBXO41	burden_dmg	-0.00448886	0.00573749	-0.782373	0.434108	1
MR2	YTHDF1	burden_dmg	0.00469205	0.00599723	0.782369	0.43411	1
MR3	SNX21	burden_dmg	0.00358008	0.00457652	0.782272	0.434167	1
MR2	SF3B4	burden_dmg	0.00857723	0.0109646	0.782264	0.434172	1
MR4	E2F4	burden_dmg	-0.0041696	0.00533018	-0.782262	0.434172	1
MR1	SLC4A2	burden_dmg	0.00372697	0.00476472	0.782201	0.434208	1
MR4	PRDM15	burden_dmg	0.0043701	0.00558697	0.782194	0.434213	1
MR3	CAVIN1	burden_dmg	0.00439568	0.00562043	0.782089	0.434274	1
MR4	UBALD1	burden_dmg	-0.00798481	0.0102096	-0.782086	0.434276	1
MR1	SEL1L3	burden_dmg	0.00451235	0.00576988	0.782052	0.434296	1
MR1	PUS10	burden_dmg	0.00492145	0.00629349	0.78199	0.434332	1
MR4	ZNF585A	burden_dmg	-0.00689684	0.00881961	-0.781989	0.434333	1
MR1	FAM120A	burden_dmg	0.00444833	0.0056885	0.781986	0.434335	1
MR4	OR51L1	burden_dmg	-0.00783282	0.010017	-0.781951	0.434356	1
MR3	FBXL15	burden_dmg	-0.00746424	0.00954575	-0.781944	0.43436	1
MR2	TBC1D2	burden_dmg	0.00514444	0.00657937	0.781905	0.434382	1
MR4	ZNF324B	burden_dmg	0.00795944	0.0101803	0.781848	0.434416	1
MR4	SEC31A	burden_dmg	-0.00500218	0.00639795	-0.781841	0.43442	1
MR2	VCL	burden_dmg	0.00430379	0.00550474	0.781834	0.434424	1
MR3	GRSF1	burden_dmg	0.00509768	0.00652034	0.781813	0.434437	1
MR4	GBP6	burden_dmg	-0.00733813	0.00938611	-0.781807	0.43444	1
MR1	PTPN4	burden_dmg	-0.00448455	0.00573616	-0.781803	0.434442	1
MR4	OXR1	burden_dmg	0.00565841	0.00723781	0.781785	0.434453	1
MR1	TTC9B	burden_dmg	-0.00637857	0.00815932	-0.781753	0.434472	1
MR3	SCLT1	burden_dmg	0.00497954	0.00637044	0.781663	0.434524	1
MR1	OR8A1	burden_dmg	-0.00938935	0.0120121	-0.781658	0.434528	1
MR1	NMT1	burden_dmg	-0.0067645	0.00865432	-0.781633	0.434542	1
MR1	POTEC	burden_dmg	0.00744144	0.00952104	0.781579	0.434574	1
MR1	SLC15A4	burden_dmg	0.00532916	0.00681865	0.781556	0.434588	1
MR1	UBAP2	burden_dmg	0.00368369	0.00471376	0.781477	0.434634	1
MR2	ADGRG6	burden_dmg	-0.00503781	0.00644671	-0.781454	0.434648	1
MR2	ENOPH1	burden_dmg	-0.0129643	0.01659	-0.781451	0.434649	1
MR1	HCFC1R1	burden_dmg	0.0104162	0.0133293	0.78145	0.43465	1
MR2	HIC1	burden_dmg	0.00366508	0.00469018	0.781438	0.434657	1
MR1	VPS54	burden_dmg	-0.00401962	0.00514416	-0.781395	0.434682	1
MR2	STEAP2	burden_dmg	-0.00698471	0.00893882	-0.78139	0.434685	1
MR4	NUCB2	burden_dmg	-0.00676302	0.00865535	-0.781368	0.434698	1
MR2	LMF2	burden_dmg	0.00461027	0.00590028	0.781364	0.434701	1
MR1	COL6A2	burden_dmg	0.00228258	0.00292134	0.781348	0.43471	1
MR1	HK1	burden_dmg	-0.00569506	0.00728901	-0.781321	0.434726	1
MR1	CTTN	burden_dmg	0.00418991	0.00536261	0.781318	0.434727	1
MR1	RCOR1	burden_dmg	-0.00654154	0.00837292	-0.781274	0.434753	1
MR4	EMC1	burden_dmg	-0.00602561	0.00771262	-0.781267	0.434758	1
MR1	GRB14	burden_dmg	-0.00492875	0.00630926	-0.781192	0.434801	1
MR3	KCNV2	burden_dmg	0.00395851	0.00506728	0.781191	0.434802	1
MR4	PPIF	burden_dmg	-0.0084881	0.010866	-0.781159	0.434821	1
MR4	SYPL2	burden_dmg	-0.00819148	0.0104866	-0.781137	0.434833	1
MR2	TMPRSS2	burden_dmg	-0.005922	0.00758135	-0.781127	0.43484	1
MR2	RAPGEF5	burden_dmg	-0.00621602	0.00795794	-0.781109	0.43485	1
MR2	DIS3	burden_dmg	-0.00456481	0.00584431	-0.78107	0.434873	1
MR1	IFRD1	burden_dmg	0.0058125	0.00744185	0.781056	0.434882	1
MR4	RPL27	burden_dmg	0.00726957	0.0093074	0.781053	0.434883	1
MR1	LAMA4	burden_dmg	0.00349971	0.00448082	0.781041	0.434891	1
MR2	MRPS27	burden_dmg	0.00802814	0.0102798	0.780965	0.434935	1
MR2	NAPA	burden_dmg	0.00839799	0.010754	0.78092	0.434961	1
MR3	OPA3	burden_dmg	0.009034	0.011569	0.780883	0.434983	1
MR4	SUCLG2	burden_dmg	-0.00399875	0.00512109	-0.780839	0.435009	1
MR3	CCDC141	burden_dmg	0.00318362	0.00407718	0.780839	0.435009	1
MR1	PNPLA8	burden_dmg	0.00369722	0.00473495	0.780836	0.435011	1
MR2	GLS2	burden_dmg	0.00973222	0.0124655	0.780735	0.43507	1
MR3	PAQR6	burden_dmg	0.00862562	0.0110488	0.780682	0.435102	1
MR2	EFCAB7	burden_dmg	0.00429278	0.00549923	0.780614	0.435141	1
MR4	NUP210	burden_dmg	-0.00367355	0.00470613	-0.780588	0.435157	1
MR2	NPTN	burden_dmg	0.00439518	0.00563077	0.780564	0.43517	1
MR1	DDX51	burden_dmg	0.00423834	0.00542988	0.780558	0.435174	1
MR4	PIANP	burden_dmg	0.00640013	0.00819958	0.780544	0.435183	1
MR4	CERCAM	burden_dmg	0.00481594	0.00617004	0.780537	0.435187	1
MR1	CERS5	burden_dmg	0.00651257	0.00834556	0.780364	0.435289	1
MR3	SDAD1	burden_dmg	0.00617926	0.00791905	0.780303	0.435324	1
MR2	NDC80	burden_dmg	0.00606062	0.00776778	0.780226	0.43537	1
MR2	DGKB	burden_dmg	0.00453066	0.00580688	0.780223	0.435371	1
MR3	GSTT2B	burden_dmg	-0.00757265	0.00970653	-0.780161	0.435408	1
MR3	TBX6	burden_dmg	-0.00549117	0.00703924	-0.78008	0.435455	1
MR4	HDHD3	burden_dmg	-0.0119098	0.0152684	-0.780029	0.435486	1
MR3	FAM89A	burden_dmg	0.00601363	0.00770954	0.780024	0.435488	1
MR2	MRPL32	burden_dmg	-0.00513997	0.00658961	-0.780011	0.435496	1
MR2	ATXN2	burden_dmg	0.00340443	0.0043647	0.779991	0.435508	1
MR1	OR7A17	burden_dmg	-0.00845823	0.0108444	-0.77996	0.435526	1
MR3	CPSF1	burden_dmg	0.00426353	0.00546659	0.779925	0.435547	1
MR3	LCE1F	burden_dmg	0.00982429	0.0125967	0.779912	0.435554	1
MR2	PYGM	burden_dmg	-0.00267447	0.00342945	-0.779854	0.435589	1
MR1	PRDM9	burden_dmg	0.00616458	0.00790504	0.779828	0.435604	1
MR1	DNAH7	burden_dmg	0.00188483	0.00241713	0.779778	0.435633	1
MR4	SCRT2	burden_dmg	0.00559171	0.00717095	0.779773	0.435636	1
MR3	TULP2	burden_dmg	0.00585226	0.00750517	0.779764	0.435641	1
MR3	OR6Y1	burden_dmg	0.0079362	0.0101781	0.779729	0.435662	1
MR4	RRP12	burden_dmg	0.00400066	0.00513087	0.779724	0.435665	1
MR3	ANXA3	burden_dmg	0.005809	0.00745014	0.779717	0.435669	1
MR3	CD1C	burden_dmg	-0.00600905	0.00770685	-0.779703	0.435678	1
MR1	TMEM242	burden_dmg	0.010284	0.0131897	0.779699	0.43568	1
MR4	HSF5	burden_dmg	0.00749678	0.00961553	0.779653	0.435707	1
MR1	SLC7A6	burden_dmg	0.00486375	0.00623851	0.779633	0.435718	1
MR2	NUDT14	burden_dmg	0.00869271	0.0111508	0.779557	0.435763	1
MR3	ZNF606	burden_dmg	-0.00640082	0.008211	-0.779542	0.435772	1
MR2	CBX7	burden_dmg	0.0117902	0.0151246	0.77954	0.435773	1
MR3	MAP3K13	burden_dmg	0.00452566	0.00580591	0.779493	0.435801	1
MR2	DCLK2	burden_dmg	-0.00626398	0.00803606	-0.779484	0.435806	1
MR1	CUEDC2	burden_dmg	0.00929769	0.0119283	0.779466	0.435817	1
MR4	SDR39U1	burden_dmg	0.00458154	0.00587783	0.779462	0.435819	1
MR2	TMEM50A	burden_dmg	0.00745706	0.00956757	0.77941	0.43585	1
MR1	ZBED4	burden_dmg	0.00609349	0.0078181	0.779409	0.43585	1
MR2	MRGPRX4	burden_dmg	0.00930642	0.0119428	0.779246	0.435946	1
MR1	PIAS3	burden_dmg	0.00654138	0.00839457	0.779239	0.43595	1
MR3	PRAMEF17	burden_dmg	0.00382679	0.00491111	0.779211	0.435967	1
MR1	GRIA1	burden_dmg	0.0033995	0.00436317	0.779135	0.436012	1
MR2	DIS3L	burden_dmg	-0.00481104	0.00617508	-0.779105	0.436029	1
MR4	ZFPL1	burden_dmg	0.00538005	0.00690616	0.779022	0.436078	1
MR3	URGCP	burden_dmg	-0.00621886	0.00798291	-0.779022	0.436078	1
MR2	SEZ6	burden_dmg	0.00512003	0.00657244	0.779015	0.436082	1
MR2	JAG1	burden_dmg	0.00489789	0.00628739	0.779001	0.43609	1
MR1	APBA2	burden_dmg	-0.00639809	0.00821354	-0.778969	0.43611	1
MR1	PLA2G4D	burden_dmg	0.00407063	0.00522586	0.77894	0.436127	1
MR3	SDCBP2	burden_dmg	0.00312268	0.00400899	0.778919	0.436139	1
MR3	KIF27	burden_dmg	0.00334683	0.00429682	0.778907	0.436146	1
MR2	PLPPR4	burden_dmg	0.00624254	0.00801478	0.778878	0.436163	1
MR4	PTPRQ	burden_dmg	0.00327071	0.00419928	0.778874	0.436165	1
MR1	SHQ1	burden_dmg	-0.00582149	0.00747442	-0.778855	0.436177	1
MR1	PCGF2	burden_dmg	0.00872735	0.0112063	0.778787	0.436217	1
MR1	OPA3	burden_dmg	0.00909674	0.0116811	0.778761	0.436232	1
MR1	DDAH1	burden_dmg	0.00612244	0.00786215	0.778724	0.436254	1
MR2	NFATC4	burden_dmg	0.00342801	0.00440241	0.778666	0.436288	1
MR3	WWP2	burden_dmg	0.00406711	0.00522319	0.778666	0.436288	1
MR3	VEZF1	burden_dmg	0.00576486	0.00740382	0.778634	0.436307	1
MR2	PTPN13	burden_dmg	-0.00276324	0.00354905	-0.778588	0.436334	1
MR3	WDR54	burden_dmg	0.0044461	0.00571082	0.77854	0.436362	1
MR2	ITPKA	burden_dmg	0.00617867	0.00793644	0.778519	0.436375	1
MR3	NLRP9	burden_dmg	-0.00661567	0.00849782	-0.778514	0.436377	1
MR2	RPS18	burden_dmg	-0.00731507	0.0093968	-0.778464	0.436407	1
MR1	AS3MT	burden_dmg	-0.00699816	0.00899024	-0.778418	0.436434	1
MR4	ZGRF1	burden_dmg	-0.00445238	0.00572005	-0.778381	0.436456	1
MR1	MMP19	burden_dmg	0.00411428	0.00528573	0.778375	0.43646	1
MR1	SPAG4	burden_dmg	-0.00656744	0.00843751	-0.778362	0.436467	1
MR2	RTP1	burden_dmg	0.00882719	0.0113409	0.77835	0.436474	1
MR2	ASL	burden_dmg	0.00659248	0.00846995	0.778338	0.436481	1
MR3	NIPSNAP2	burden_dmg	0.00775657	0.00996577	0.778322	0.436491	1
MR4	STAG3	burden_dmg	-0.00382612	0.00491595	-0.778307	0.436499	1
MR1	RAB34	burden_dmg	-0.0056954	0.00731819	-0.778252	0.436532	1
MR1	ANGPT2	burden_dmg	-0.00613326	0.00788112	-0.778222	0.43655	1
MR2	RGR	burden_dmg	-0.00629291	0.0080867	-0.77818	0.436574	1
MR4	SH3D21	burden_dmg	0.00464872	0.00597419	0.778134	0.436601	1
MR4	TMEM241	burden_dmg	-0.0079538	0.0102217	-0.778131	0.436603	1
MR4	ADD1	burden_dmg	0.00648888	0.00833941	0.778099	0.436622	1
MR1	CDKN2AIP	burden_dmg	0.00910743	0.0117051	0.778074	0.436637	1
MR2	FBXO47	burden_dmg	0.00721932	0.00927867	0.778056	0.436648	1
MR1	BABAM2	burden_dmg	-0.00485682	0.00624235	-0.778043	0.436655	1
MR4	C8orf89	burden_dmg	-0.00961279	0.0123561	-0.777977	0.436694	1
MR4	RGS22	burden_dmg	0.00367719	0.00472664	0.777971	0.436697	1
MR1	VTCN1	burden_dmg	0.00556092	0.00714808	0.77796	0.436704	1
MR3	FER1L5	burden_dmg	-0.00419617	0.005394	-0.777932	0.43672	1
MR3	IGF2R	burden_dmg	0.00370086	0.0047577	0.777867	0.436759	1
MR3	EFCAB5	burden_dmg	0.00403094	0.00518287	0.777743	0.436832	1
MR2	NKD1	burden_dmg	-0.00527357	0.00678075	-0.777727	0.436842	1
MR3	ALG1	burden_dmg	0.00431501	0.00554845	0.777697	0.436859	1
MR1	PRMT9	burden_dmg	0.00637359	0.00819602	0.777645	0.43689	1
MR2	KMT2B	burden_dmg	-0.00258605	0.00332554	-0.777632	0.436897	1
MR4	PRSS56	burden_dmg	0.00504672	0.00648986	0.777631	0.436898	1
MR1	CYP11A1	burden_dmg	0.00617814	0.00794535	0.777579	0.436928	1
MR3	LYPD3	burden_dmg	-0.00692986	0.00891226	-0.777565	0.436937	1
MR1	TADA2B	burden_dmg	0.00633301	0.00814473	0.777559	0.43694	1
MR4	KCNK17	burden_dmg	0.0049555	0.00637319	0.777555	0.436943	1
MR3	ROCK1	burden_dmg	-0.00474277	0.0060997	-0.777541	0.436951	1
MR4	CCDC115	burden_dmg	-0.00859012	0.0110479	-0.777536	0.436954	1
MR2	TERB1	burden_dmg	-0.00625935	0.00805023	-0.777536	0.436954	1
MR1	MMP21	burden_dmg	0.00622837	0.00801079	0.777498	0.436976	1
MR1	CMIP	burden_dmg	-0.00446994	0.00574937	-0.777467	0.436995	1
MR4	ROBO1	burden_dmg	0.00361845	0.00465418	0.777462	0.436997	1
MR3	PAPOLB	burden_dmg	-0.00612503	0.00787824	-0.777462	0.436998	1
MR1	SETD2	burden_dmg	0.00372774	0.00479491	0.777436	0.437013	1
MR4	LPIN1	burden_dmg	0.00494548	0.00636148	0.77741	0.437028	1
MR4	EPOR	burden_dmg	0.00655683	0.00843429	0.777402	0.437033	1
MR3	PLCD4	burden_dmg	0.00433248	0.00557306	0.777397	0.437036	1
MR4	CELF2	burden_dmg	-0.0040131	0.00516224	-0.777396	0.437036	1
MR3	TRIT1	burden_dmg	-0.00530309	0.00682174	-0.77738	0.437046	1
MR3	EIF2AK1	burden_dmg	0.00634641	0.008164	0.777364	0.437055	1
MR1	PAQR4	burden_dmg	0.00463428	0.00596156	0.77736	0.437058	1
MR2	WDR3	burden_dmg	-0.00384964	0.00495235	-0.777336	0.437072	1
MR1	HDAC5	burden_dmg	-0.00352201	0.00453089	-0.777334	0.437073	1
MR3	NDUFS2	burden_dmg	-0.00576346	0.00741455	-0.777318	0.437083	1
MR4	CCN2	burden_dmg	-0.00538804	0.00693169	-0.777304	0.43709	1
MR2	SAR1A	burden_dmg	0.0107013	0.0137674	0.777295	0.437096	1
MR2	FAM177B	burden_dmg	0.0112124	0.014425	0.777287	0.4371	1
MR1	DCAF17	burden_dmg	0.00490116	0.00630563	0.777267	0.437113	1
MR4	GLP1R	burden_dmg	0.00694388	0.00893375	0.777264	0.437114	1
MR2	SOCS2	burden_dmg	-0.0109311	0.0140638	-0.777253	0.437121	1
MR3	NOXO1	burden_dmg	0.00414102	0.00532796	0.777225	0.437137	1
MR1	RUNX2	burden_dmg	0.00361675	0.00465366	0.777183	0.437162	1
MR3	ADAMTS20	burden_dmg	0.00346455	0.00445789	0.777173	0.437168	1
MR2	LRRC42	burden_dmg	-0.00818049	0.010526	-0.777169	0.43717	1
MR1	HVCN1	burden_dmg	-0.00742139	0.00955015	-0.777096	0.437213	1
MR1	TPR	burden_dmg	0.00300996	0.00387339	0.777088	0.437218	1
MR1	ITPRIP	burden_dmg	0.00581001	0.00747718	0.777033	0.437251	1
MR2	ERP29	burden_dmg	-0.00898185	0.0115604	-0.776949	0.4373	1
MR1	BVES	burden_dmg	0.00769973	0.00991034	0.776939	0.437306	1
MR2	TFRC	burden_dmg	-0.00599374	0.00771524	-0.77687	0.437346	1
MR3	SAFB2	burden_dmg	0.00481075	0.00619249	0.776869	0.437347	1
MR3	MITD1	burden_dmg	-0.00456882	0.00588111	-0.776864	0.43735	1
MR2	ZNF592	burden_dmg	-0.0050113	0.00645097	-0.776828	0.437371	1
MR1	INTS10	burden_dmg	-0.00688486	0.00886313	-0.776798	0.437389	1
MR4	MEDAG	burden_dmg	-0.00755551	0.00972682	-0.776771	0.437405	1
MR3	FAAH	burden_dmg	0.00559566	0.00720396	0.776748	0.437419	1
MR1	SNX21	burden_dmg	0.00358918	0.00462087	0.776733	0.437427	1
MR3	CALN1	burden_dmg	0.0057006	0.00733928	0.776725	0.437432	1
MR4	SV2A	burden_dmg	0.00522097	0.00672237	0.776657	0.437473	1
MR3	CREBBP	burden_dmg	0.00265509	0.0034187	0.776636	0.437485	1
MR1	ZBTB24	burden_dmg	0.00743174	0.00956915	0.776635	0.437486	1
MR3	NEB	burden_dmg	-0.00158184	0.00203697	-0.776568	0.437525	1
MR2	CCNG2	burden_dmg	-0.0101039	0.0130118	-0.77652	0.437553	1
MR3	STXBP2	burden_dmg	-0.00420003	0.00540923	-0.776455	0.437591	1
MR3	SOWAHA	burden_dmg	-0.00533684	0.00687364	-0.776421	0.437611	1
MR3	CCNDBP1	burden_dmg	-0.0055755	0.00718126	-0.776395	0.437627	1
MR1	NPSR1	burden_dmg	-0.00639944	0.00824292	-0.776356	0.43765	1
MR4	ZBTB45	burden_dmg	0.00615092	0.00792294	0.776343	0.437657	1
MR1	RGL1	burden_dmg	-0.00483457	0.00622751	-0.776324	0.437669	1
MR4	SKIL	burden_dmg	-0.00950286	0.012241	-0.776311	0.437676	1
MR4	TRUB2	burden_dmg	0.00716164	0.00922587	0.776256	0.437709	1
MR2	SELENBP1	burden_dmg	-0.00532946	0.00686592	-0.776219	0.43773	1
MR3	CYP26A1	burden_dmg	-0.00471203	0.00607067	-0.776196	0.437744	1
MR2	PINK1	burden_dmg	0.00583312	0.00751517	0.776179	0.437754	1
MR2	ANXA10	burden_dmg	-0.0121009	0.0155907	-0.776165	0.437763	1
MR2	ASCL5	burden_dmg	-0.00582548	0.00750561	-0.77615	0.437771	1
MR4	RFTN1	burden_dmg	0.00613392	0.00790302	0.776149	0.437772	1
MR3	ATXN2L	burden_dmg	-0.00384896	0.00495954	-0.776072	0.437817	1
MR4	PNPLA5	burden_dmg	0.00738862	0.00952063	0.776065	0.437822	1
MR2	PTCRA	burden_dmg	0.00897274	0.0115622	0.776043	0.437835	1
MR4	PABPN1	burden_dmg	-0.00669939	0.00863302	-0.776019	0.437849	1
MR4	MRGBP	burden_dmg	-0.0109855	0.0141563	-0.776014	0.437852	1
MR3	DTYMK	burden_dmg	-0.00848823	0.0109384	-0.776002	0.437859	1
MR1	ACOT7	burden_dmg	0.00852671	0.0109883	0.775979	0.437873	1
MR4	PRADC1	burden_dmg	-0.00759406	0.00978751	-0.775893	0.437923	1
MR2	ABHD14A	burden_dmg	0.00982458	0.0126623	0.775891	0.437924	1
MR2	SNX9	burden_dmg	-0.00872208	0.0112416	-0.775874	0.437934	1
MR3	C1orf216	burden_dmg	-0.00718552	0.00926158	-0.775842	0.437953	1
MR4	SLC14A2	burden_dmg	0.00440785	0.00568174	0.775793	0.437982	1
MR4	FOXD2	burden_dmg	-0.00620265	0.00799594	-0.775725	0.438022	1
MR2	CNOT11	burden_dmg	0.00750489	0.00967512	0.77569	0.438043	1
MR3	DAO	burden_dmg	-0.00599338	0.00772685	-0.775657	0.438063	1
MR1	PRKAR1A	burden_dmg	-0.00630652	0.0081308	-0.775633	0.438077	1
MR3	PKNOX1	burden_dmg	0.00966133	0.0124561	0.775629	0.438079	1
MR4	NGEF	burden_dmg	-0.00522737	0.00673954	-0.775627	0.43808	1
MR4	HSD17B1	burden_dmg	-0.00829683	0.0106974	-0.775593	0.4381	1
MR4	CHL1	burden_dmg	0.00693872	0.00894765	0.77548	0.438167	1
MR1	GAR1	burden_dmg	-0.00519616	0.00670068	-0.775468	0.438174	1
MR2	OR56B4	burden_dmg	-0.0103475	0.0133442	-0.775434	0.438194	1
MR2	PDE2A	burden_dmg	0.00278446	0.00359105	0.775391	0.43822	1
MR1	PGC	burden_dmg	-0.00853393	0.0110062	-0.775372	0.438231	1
MR1	AXIN2	burden_dmg	-0.0039204	0.00505718	-0.775215	0.438324	1
MR2	FICD	burden_dmg	-0.00782179	0.0100899	-0.775212	0.438325	1
MR2	ENG	burden_dmg	-0.00639165	0.00824506	-0.77521	0.438327	1
MR4	IFNA21	burden_dmg	0.0118924	0.0153422	0.775143	0.438366	1
MR1	DENND1A	burden_dmg	-0.00405847	0.00523577	-0.775142	0.438366	1
MR2	ROPN1B	burden_dmg	-0.00919724	0.0118656	-0.775116	0.438382	1
MR3	TFR2	burden_dmg	0.0046471	0.00599607	0.775024	0.438436	1
MR3	KRTAP10-12	burden_dmg	-0.00809855	0.0104495	-0.775018	0.43844	1
MR2	ERI3	burden_dmg	0.00376345	0.00485598	0.775013	0.438443	1
MR1	CLHC1	burden_dmg	0.00659776	0.00851309	0.775013	0.438443	1
MR1	THOC1	burden_dmg	0.00537396	0.00693403	0.775012	0.438443	1
MR1	SLC52A3	burden_dmg	-0.0067682	0.00873365	-0.774957	0.438476	1
MR3	ENPEP	burden_dmg	-0.00424347	0.00547581	-0.774949	0.438481	1
MR3	NCF2	burden_dmg	0.00514673	0.00664165	0.774919	0.438499	1
MR3	CLDND2	burden_dmg	-0.00757217	0.00977182	-0.774898	0.438511	1
MR1	FAM228A	burden_dmg	0.0102828	0.01327	0.774888	0.438516	1
MR2	IMPA1	burden_dmg	0.00719672	0.00928784	0.774853	0.438537	1
MR3	LLGL2	burden_dmg	0.00295007	0.00380728	0.77485	0.438539	1
MR3	UHMK1	burden_dmg	0.00412057	0.00531833	0.774786	0.438577	1
MR4	CDH3	burden_dmg	0.00492991	0.00636319	0.774755	0.438595	1
MR1	ANKRD30B	burden_dmg	0.00598694	0.00772995	0.774512	0.438739	1
MR1	LTB4R	burden_dmg	0.00793471	0.010245	0.774495	0.438749	1
MR4	SCN3B	burden_dmg	0.0102214	0.0131976	0.774484	0.438755	1
MR3	PAM	burden_dmg	-0.00367328	0.0047429	-0.774481	0.438757	1
MR3	BTBD7	burden_dmg	-0.00274518	0.00354457	-0.774476	0.43876	1
MR4	PCDHB6	burden_dmg	0.00711437	0.0091861	0.774471	0.438763	1
MR2	TEAD1	burden_dmg	0.00671154	0.00866619	0.774451	0.438775	1
MR3	SLC9A9	burden_dmg	0.00501611	0.00647775	0.77436	0.438828	1
MR4	RRP1B	burden_dmg	-0.00636674	0.00822204	-0.774351	0.438834	1
MR1	PLPP5	burden_dmg	0.00790851	0.0102131	0.774347	0.438836	1
MR3	HSPG2	burden_dmg	0.00199591	0.00257769	0.774304	0.438862	1
MR3	USP42	burden_dmg	-0.00379924	0.00490674	-0.774291	0.43887	1
MR4	MINDY1	burden_dmg	-0.00442926	0.00572041	-0.77429	0.43887	1
MR3	C2CD2	burden_dmg	0.00505724	0.00653195	0.774231	0.438905	1
MR1	DGKD	burden_dmg	-0.00344982	0.00445648	-0.774113	0.438974	1
MR2	LDLRAD2	burden_dmg	0.00891349	0.0115165	0.773973	0.439058	1
MR2	TXLNA	burden_dmg	-0.0087388	0.0112921	-0.773886	0.439109	1
MR1	MYH13	burden_dmg	-0.00259434	0.00335249	-0.773853	0.439128	1
MR2	IPO13	burden_dmg	0.00525436	0.00679006	0.773831	0.439142	1
MR3	DKK3	burden_dmg	0.00517484	0.00668792	0.773759	0.439184	1
MR1	ACBD4	burden_dmg	-0.0073328	0.009477	-0.773748	0.439191	1
MR2	CALML4	burden_dmg	-0.0101744	0.0131501	-0.773707	0.439215	1
MR4	MYBPH	burden_dmg	-0.00627108	0.00810531	-0.7737	0.439219	1
MR3	LAMB1	burden_dmg	-0.00398888	0.00515592	-0.773652	0.439247	1
MR2	ENPP1	burden_dmg	0.00677567	0.0087581	0.773646	0.439251	1
MR4	AKAP1	burden_dmg	-0.005176	0.0066905	-0.773635	0.439257	1
MR4	RHBDD2	burden_dmg	0.00807634	0.0104401	0.773586	0.439286	1
MR1	LRRC63	burden_dmg	-0.00674253	0.00871612	-0.77357	0.439295	1
MR3	SS18L1	burden_dmg	-0.00653975	0.0084543	-0.773542	0.439313	1
MR4	FAHD2A	burden_dmg	-0.00659641	0.00852802	-0.773498	0.439338	1
MR3	NCBP1	burden_dmg	-0.00574809	0.00743164	-0.773462	0.439359	1
MR4	HSF2BP	burden_dmg	0.0102961	0.013312	0.773442	0.439371	1
MR1	DNAJC11	burden_dmg	0.00701335	0.00906898	0.773334	0.439436	1
MR1	BORCS5	burden_dmg	0.00766065	0.00990609	0.773327	0.439439	1
MR1	ZFHX4	burden_dmg	0.0026659	0.00344765	0.77325	0.439485	1
MR1	RABEPK	burden_dmg	-0.00590051	0.007631	-0.773228	0.439498	1
MR2	CDK5R1	burden_dmg	-0.00927484	0.0119951	-0.773216	0.439505	1
MR1	DCHS2	burden_dmg	-0.00222648	0.00287969	-0.773169	0.439533	1
MR2	SERTAD3	burden_dmg	-0.00844175	0.0109185	-0.773159	0.439539	1
MR4	MKKS	burden_dmg	-0.00651094	0.00842215	-0.773073	0.43959	1
MR3	GRID1	burden_dmg	-0.00372876	0.00482359	-0.773026	0.439617	1
MR3	NUP54	burden_dmg	-0.00513973	0.0066489	-0.773019	0.439622	1
MR2	AQP12A	burden_dmg	-0.00707124	0.00914783	-0.772996	0.439635	1
MR1	MYSM1	burden_dmg	0.00737913	0.00954619	0.772992	0.439638	1
MR2	SFN	burden_dmg	-0.0100912	0.0130548	-0.772987	0.43964	1
MR2	MOB3C	burden_dmg	0.00714493	0.00924359	0.772961	0.439656	1
MR1	LTB	burden_dmg	0.00574809	0.00743647	0.77296	0.439657	1
MR4	PPM1K	burden_dmg	-0.0104288	0.0134921	-0.77295	0.439662	1
MR4	TOR3A	burden_dmg	-0.00550116	0.00711724	-0.772935	0.439671	1
MR2	PRAMEF27	burden_dmg	0.00916474	0.0118577	0.772894	0.439695	1
MR4	RIMBP3	burden_dmg	-0.00304792	0.0039436	-0.772877	0.439705	1
MR1	DNAH11	burden_dmg	-0.00219732	0.00284314	-0.772849	0.439722	1
MR4	PARP8	burden_dmg	0.00537948	0.00696072	0.772834	0.439731	1
MR1	OR7D2	burden_dmg	0.00578059	0.00747993	0.772813	0.439744	1
MR3	SCYL2	burden_dmg	0.00403667	0.00522335	0.772812	0.439744	1
MR1	OR8B12	burden_dmg	0.0118351	0.0153161	0.772723	0.439797	1
MR2	GTF2IRD1	burden_dmg	0.00531557	0.00687915	0.772707	0.439806	1
MR3	STAT3	burden_dmg	0.00647321	0.00837758	0.772683	0.43982	1
MR3	MAPK8	burden_dmg	0.00720908	0.00932998	0.772679	0.439823	1
MR2	KRTAP10-3	burden_dmg	-0.00635756	0.00822798	-0.772675	0.439825	1
MR1	TNPO3	burden_dmg	0.00581632	0.00752775	0.77265	0.43984	1
MR2	SHMT2	burden_dmg	-0.00629214	0.00814369	-0.77264	0.439846	1
MR3	ALKBH2	burden_dmg	-0.00941491	0.0121854	-0.772638	0.439847	1
MR4	WBP11	burden_dmg	-0.00480846	0.00622378	-0.772594	0.439873	1
MR3	TAX1BP1	burden_dmg	0.00507345	0.00656685	0.772585	0.439879	1
MR3	DPP8	burden_dmg	0.0045524	0.00589274	0.772544	0.439902	1
MR1	PYCR3	burden_dmg	-0.00607539	0.00786441	-0.772517	0.439919	1
MR1	GNB2	burden_dmg	0.00490633	0.00635154	0.772464	0.43995	1
MR4	IFT52	burden_dmg	0.00551348	0.00713767	0.772448	0.43996	1
MR4	OR51G1	burden_dmg	-0.00593143	0.00767891	-0.772431	0.439969	1
MR4	KCNK10	burden_dmg	0.0066431	0.00860043	0.772415	0.439979	1
MR2	CHMP4C	burden_dmg	0.00921234	0.0119271	0.77239	0.439994	1
MR4	CDH12	burden_dmg	0.00324406	0.00420006	0.772385	0.439997	1
MR3	GAL3ST1	burden_dmg	0.00857172	0.0110982	0.772355	0.440014	1
MR3	LCLAT1	burden_dmg	-0.00620985	0.00804055	-0.772316	0.440038	1
MR3	TLR10	burden_dmg	-0.00567904	0.00735334	-0.772308	0.440042	1
MR1	AP4M1	burden_dmg	-0.0069586	0.00901068	-0.772262	0.44007	1
MR1	ANXA8	burden_dmg	0.00265759	0.00344137	0.772248	0.440078	1
MR4	MTHFD1L	burden_dmg	-0.00495403	0.00641525	-0.772227	0.44009	1
MR3	ARMC5	burden_dmg	-0.00448209	0.00580423	-0.772212	0.440099	1
MR3	IQGAP1	burden_dmg	-0.00361264	0.00467831	-0.772211	0.4401	1
MR2	ITIH4	burden_dmg	0.00741361	0.00960111	0.772161	0.440129	1
MR4	PLA2G15	burden_dmg	0.0050346	0.00652025	0.772149	0.440137	1
MR1	YJEFN3	burden_dmg	0.00809799	0.0104886	0.772078	0.440179	1
MR3	CNBD2	burden_dmg	-0.00624752	0.00809298	-0.771967	0.440244	1
MR1	INO80	burden_dmg	-0.00429376	0.00556221	-0.771952	0.440253	1
MR1	CRYGD	burden_dmg	0.0067664	0.00876538	0.771947	0.440256	1
MR1	OR2T5	burden_dmg	0.0075608	0.00979466	0.771931	0.440266	1
MR4	NDUFAF5	burden_dmg	0.00547986	0.00709919	0.7719	0.440284	1
MR3	TWNK	burden_dmg	-0.00616275	0.00798391	-0.771896	0.440286	1
MR3	PRPF31	burden_dmg	-0.00464932	0.00602337	-0.771881	0.440295	1
MR4	SCN4A	burden_dmg	0.00246236	0.00319013	0.771867	0.440304	1
MR1	TGFB2	burden_dmg	0.00347335	0.00449996	0.771861	0.440307	1
MR2	RAD51C	burden_dmg	-0.00641483	0.00831092	-0.771856	0.44031	1
MR1	KIF26A	burden_dmg	-0.00265965	0.00344617	-0.771771	0.44036	1
MR4	CLIC5	burden_dmg	-0.00520426	0.00674343	-0.771752	0.440371	1
MR3	APOD	burden_dmg	-0.00590004	0.00764517	-0.771735	0.440382	1
MR3	PLAG1	burden_dmg	0.00528823	0.00685268	0.771702	0.440401	1
MR2	OMD	burden_dmg	0.00514857	0.0066728	0.771576	0.440476	1
MR2	TLK2	burden_dmg	0.00510003	0.00661009	0.771552	0.44049	1
MR4	PRMT9	burden_dmg	0.00662266	0.00858393	0.771518	0.44051	1
MR3	EXD1	burden_dmg	-0.00569812	0.00738572	-0.771504	0.440518	1
MR1	C9orf50	burden_dmg	-0.00745479	0.00966308	-0.771471	0.440538	1
MR1	FAM185A	burden_dmg	-0.00564088	0.00731224	-0.771429	0.440563	1
MR3	CCNY	burden_dmg	-0.00639251	0.00828682	-0.771407	0.440576	1
MR4	ZNF285	burden_dmg	-0.0105419	0.0136661	-0.771387	0.440588	1
MR1	PRG4	burden_dmg	-0.00440528	0.00571113	-0.77135	0.44061	1
MR2	ZBED6	burden_dmg	-0.00582463	0.0075514	-0.771331	0.440621	1
MR3	PCDH10	burden_dmg	0.00329015	0.00426567	0.77131	0.440633	1
MR1	IER5	burden_dmg	-0.00603042	0.00781843	-0.771308	0.440635	1
MR1	ARHGAP12	burden_dmg	-0.00639708	0.00829415	-0.771276	0.440654	1
MR3	F12	burden_dmg	0.00526222	0.00682284	0.771265	0.44066	1
MR3	KIAA1755	burden_dmg	0.00461513	0.00598393	0.771254	0.440666	1
MR4	GLYR1	burden_dmg	0.00580307	0.00752438	0.771236	0.440677	1
MR1	CCNJ	burden_dmg	0.00845511	0.010964	0.771172	0.440715	1
MR1	NME8	burden_dmg	0.00609566	0.00790445	0.771168	0.440718	1
MR4	ANKMY2	burden_dmg	-0.00725318	0.00940546	-0.771168	0.440718	1
MR2	PLCH1	burden_dmg	-0.0054468	0.00706309	-0.771164	0.44072	1
MR2	RAB20	burden_dmg	-0.0115333	0.0149558	-0.771158	0.440724	1
MR1	TP53INP2	burden_dmg	0.011391	0.0147719	0.771128	0.440741	1
MR4	BCL9	burden_dmg	0.00345832	0.00448502	0.771083	0.440768	1
MR4	P4HA3	burden_dmg	0.00519392	0.00673594	0.771076	0.440772	1
MR4	FOXL2	burden_dmg	0.00728855	0.00945297	0.771033	0.440798	1
MR2	ZBTB48	burden_dmg	-0.00737261	0.00956229	-0.771008	0.440812	1
MR1	SLC25A13	burden_dmg	-0.00481399	0.00624498	-0.770858	0.440901	1
MR2	DYRK1B	burden_dmg	-0.00349705	0.00453676	-0.770825	0.440921	1
MR4	ZNF568	burden_dmg	0.00535926	0.00695305	0.770778	0.440949	1
MR3	PAFAH2	burden_dmg	0.00509731	0.00661335	0.77076	0.440959	1
MR2	TXK	burden_dmg	0.00711667	0.0092348	0.770636	0.441033	1
MR3	AGK	burden_dmg	0.00841287	0.0109173	0.7706	0.441054	1
MR3	TPSD1	burden_dmg	-0.00750777	0.00974285	-0.770593	0.441059	1
MR2	COX5B	burden_dmg	0.00770848	0.0100035	0.770575	0.441069	1
MR4	AKTIP	burden_dmg	0.00602003	0.00781276	0.770538	0.441091	1
MR3	SPAST	burden_dmg	0.00326233	0.00423384	0.770537	0.441091	1
MR1	MAFG	burden_dmg	0.00646856	0.00839514	0.770512	0.441106	1
MR1	OR4S1	burden_dmg	0.00951534	0.0123495	0.770504	0.441111	1
MR2	CCHCR1	burden_dmg	-0.00549214	0.00712813	-0.770489	0.44112	1
MR3	IGFBP2	burden_dmg	0.00497852	0.00646155	0.770484	0.441123	1
MR1	IGFBPL1	burden_dmg	-0.00576442	0.00748202	-0.770436	0.441151	1
MR3	TM6SF1	burden_dmg	-0.00768203	0.00997125	-0.770418	0.441162	1
MR1	PEAR1	burden_dmg	0.00323459	0.0041985	0.770415	0.441164	1
MR4	MPG	burden_dmg	0.00514764	0.00668192	0.770384	0.441182	1
MR4	VIRMA	burden_dmg	0.00399455	0.00518532	0.770357	0.441198	1
MR3	KCNJ8	burden_dmg	-0.00970744	0.0126016	-0.770332	0.441213	1
MR2	MTF1	burden_dmg	-0.0050248	0.00652313	-0.770305	0.441229	1
MR3	TSPYL1	burden_dmg	0.00669104	0.00868629	0.770298	0.441233	1
MR1	FOXL2NB	burden_dmg	-0.00526947	0.00684093	-0.770287	0.44124	1
MR4	NME7	burden_dmg	0.00480021	0.00623189	0.770265	0.441253	1
MR4	TBX19	burden_dmg	0.00554526	0.00719931	0.770249	0.441262	1
MR4	ZNF257	burden_dmg	-0.00818616	0.0106281	-0.770239	0.441268	1
MR1	IMPDH1	burden_dmg	-0.00416765	0.00541106	-0.770209	0.441286	1
MR3	MRM1	burden_dmg	0.00743638	0.00965532	0.770184	0.441301	1
MR2	TFEC	burden_dmg	0.00814154	0.0105713	0.770152	0.44132	1
MR4	MTCH2	burden_dmg	-0.00843468	0.0109528	-0.770094	0.441354	1
MR3	FAM81B	burden_dmg	0.00662018	0.00859671	0.770083	0.44136	1
MR1	POTEG	burden_dmg	-0.00359557	0.00466928	-0.770048	0.441382	1
MR4	EEF1A1	burden_dmg	0.00339238	0.00440559	0.770018	0.441399	1
MR2	PPP6R2	burden_dmg	0.00334323	0.00434192	0.769989	0.441416	1
MR1	TEK	burden_dmg	-0.00468822	0.00608901	-0.769948	0.441441	1
MR1	PGBD2	burden_dmg	-0.00751785	0.00976417	-0.769943	0.441444	1
MR2	TMEM43	burden_dmg	-0.00911559	0.0118399	-0.769904	0.441467	1
MR2	SHISA2	burden_dmg	-0.00706448	0.00917599	-0.769888	0.441476	1
MR1	KRBA1	burden_dmg	0.00450404	0.00585081	0.769814	0.44152	1
MR2	USP43	burden_dmg	-0.00504254	0.00655036	-0.769811	0.441522	1
MR1	TAF3	burden_dmg	0.00508698	0.00660813	0.769806	0.441525	1
MR3	TOPAZ1	burden_dmg	0.00434799	0.0056482	0.769802	0.441528	1
MR1	KHDC4	burden_dmg	0.00548721	0.00712825	0.769783	0.441539	1
MR4	PLVAP	burden_dmg	-0.00603429	0.00783903	-0.769775	0.441543	1
MR1	CIB2	burden_dmg	-0.0062022	0.00805719	-0.769772	0.441545	1
MR4	POU3F3	burden_dmg	0.00353167	0.00458801	0.76976	0.441552	1
MR2	TAT	burden_dmg	-0.010076	0.01309	-0.769753	0.441556	1
MR1	GJA1	burden_dmg	-0.00394345	0.00512311	-0.769737	0.441566	1
MR4	KRTAP10-11	burden_dmg	-0.00946456	0.0122959	-0.769731	0.441569	1
MR3	PCDHA13	burden_dmg	-0.00536108	0.00696541	-0.769672	0.441605	1
MR3	ZNF624	burden_dmg	0.00683726	0.00888384	0.769628	0.44163	1
MR2	CCDC159	burden_dmg	-0.00640525	0.00832381	-0.76951	0.441701	1
MR4	GRTP1	burden_dmg	-0.00447393	0.00581401	-0.769509	0.441701	1
MR4	HADH	burden_dmg	0.00440568	0.0057257	0.769457	0.441732	1
MR3	SSBP4	burden_dmg	0.00395029	0.00513393	0.769447	0.441738	1
MR2	KDM4E	burden_dmg	0.00731546	0.00950804	0.769397	0.441767	1
MR4	ZFHX2	burden_dmg	0.00317993	0.00413319	0.769366	0.441786	1
MR3	OR10G3	burden_dmg	-0.00962495	0.0125113	-0.769301	0.441824	1
MR1	TCTN2	burden_dmg	0.00684929	0.00890326	0.769301	0.441824	1
MR4	HOXB9	burden_dmg	0.00534631	0.00694959	0.769299	0.441826	1
MR1	KLHL41	burden_dmg	-0.0091854	0.0119403	-0.769275	0.44184	1
MR2	ITPRIPL2	burden_dmg	0.0071925	0.00934984	0.769264	0.441846	1
MR3	ACOX2	burden_dmg	0.00481976	0.0062665	0.76913	0.441926	1
MR3	SPPL3	burden_dmg	-0.00886204	0.0115227	-0.769093	0.441948	1
MR4	VEGFB	burden_dmg	0.00643816	0.00837137	0.769069	0.441962	1
MR4	ZNF827	burden_dmg	-0.00313263	0.00407341	-0.769042	0.441978	1
MR1	WSB1	burden_dmg	0.00464777	0.00604372	0.769025	0.441988	1
MR2	DLX1	burden_dmg	0.012115	0.015754	0.769013	0.441996	1
MR1	CUX1	burden_dmg	0.00289275	0.00376164	0.769012	0.441996	1
MR4	GDF7	burden_dmg	-0.00417962	0.00543517	-0.768994	0.442007	1
MR4	SNCG	burden_dmg	0.00871198	0.01133	0.768934	0.442043	1
MR2	OR2T11	burden_dmg	-0.00883383	0.0114886	-0.76892	0.442051	1
MR1	KRTAP4-7	burden_dmg	-0.00607272	0.00789831	-0.768863	0.442085	1
MR1	PCDH18	burden_dmg	-0.00441734	0.00574568	-0.768811	0.442115	1
MR2	MX2	burden_dmg	-0.00669727	0.00871125	-0.768807	0.442118	1
MR1	NAA30	burden_dmg	0.0061453	0.0079938	0.768758	0.442147	1
MR1	SHD	burden_dmg	0.00587039	0.0076363	0.768748	0.442153	1
MR1	EYS	burden_dmg	-0.00324046	0.00421531	-0.768736	0.44216	1
MR1	CDH9	burden_dmg	0.00428235	0.00557069	0.768729	0.442164	1
MR4	DNAJC6	burden_dmg	-0.00428476	0.00557387	-0.768724	0.442167	1
MR4	FAM86B2	burden_dmg	0.00544655	0.00708526	0.768715	0.442172	1
MR4	TMEM38A	burden_dmg	0.00687512	0.0089446	0.768633	0.442221	1
MR4	TRAK2	burden_dmg	0.00552765	0.00719155	0.768632	0.442222	1
MR4	TRAPPC9	burden_dmg	0.0034459	0.00448322	0.76862	0.442229	1
MR4	API5	burden_dmg	0.00783943	0.0102003	0.768545	0.442273	1
MR2	FMO5	burden_dmg	0.0067625	0.00879939	0.76852	0.442288	1
MR2	LIMK2	burden_dmg	0.004934	0.00642019	0.768513	0.442292	1
MR3	OR4C46	burden_dmg	0.00691432	0.00899707	0.768508	0.442296	1
MR1	RRP8	burden_dmg	-0.00432224	0.0056243	-0.768495	0.442303	1
MR1	OR10A3	burden_dmg	0.00907945	0.0118148	0.768482	0.44231	1
MR3	KIRREL1	burden_dmg	0.00378306	0.00492302	0.768444	0.442333	1
MR2	LIAS	burden_dmg	-0.00746553	0.00971584	-0.768387	0.442367	1
MR2	SET	burden_dmg	-0.00404216	0.00526079	-0.768357	0.442385	1
MR1	AKR1C3	burden_dmg	-0.00503041	0.00654753	-0.768291	0.442424	1
MR2	BORCS6	burden_dmg	0.00878835	0.0114391	0.768273	0.442435	1
MR3	OR51B5	burden_dmg	-0.0045067	0.00586626	-0.768241	0.442454	1
MR1	SIGLEC12	burden_dmg	0.0079204	0.0103104	0.768199	0.442479	1
MR1	SLC16A12	burden_dmg	-0.00608495	0.00792107	-0.768198	0.442479	1
MR2	MLEC	burden_dmg	-0.00666394	0.00867502	-0.768176	0.442492	1
MR1	NKX6-2	burden_dmg	-0.00704586	0.00917226	-0.76817	0.442496	1
MR1	ALX3	burden_dmg	0.00707027	0.00920416	0.768161	0.442502	1
MR4	OAZ1	burden_dmg	0.00536013	0.00697824	0.76812	0.442526	1
MR1	CCNE2	burden_dmg	-0.00693847	0.00903321	-0.768107	0.442533	1
MR4	CCNJL	burden_dmg	-0.00768152	0.0100017	-0.768024	0.442583	1
MR3	MZT2A	burden_dmg	0.00356367	0.00464034	0.767976	0.442611	1
MR3	BOD1L1	burden_dmg	-0.00315267	0.0041053	-0.767951	0.442626	1
MR3	OR2M5	burden_dmg	-0.0070711	0.00920784	-0.767944	0.44263	1
MR3	BFSP2	burden_dmg	-0.00776306	0.0101093	-0.767915	0.442647	1
MR2	TRANK1	burden_dmg	0.00424002	0.00552151	0.767909	0.442651	1
MR2	PDE1C	burden_dmg	-0.0060355	0.00785966	-0.767908	0.442652	1
MR1	ZNF335	burden_dmg	-0.00406958	0.00529961	-0.767901	0.442656	1
MR2	DCAF17	burden_dmg	0.00539553	0.00702636	0.767899	0.442657	1
MR4	INTS13	burden_dmg	0.005822	0.00758194	0.767877	0.44267	1
MR4	CTSW	burden_dmg	-0.00548709	0.00714592	-0.767863	0.442678	1
MR1	PCDHB5	burden_dmg	0.00478566	0.00623303	0.76779	0.442722	1
MR4	RAB26	burden_dmg	0.00622515	0.00810814	0.767766	0.442736	1
MR2	DMRT3	burden_dmg	0.00468016	0.00609581	0.767766	0.442736	1
MR3	ANKRD27	burden_dmg	0.00323299	0.00421111	0.767729	0.442758	1
MR4	HDDC3	burden_dmg	-0.00377442	0.00491749	-0.767551	0.442864	1
MR4	NT5C	burden_dmg	-0.00892953	0.0116341	-0.767533	0.442874	1
MR4	ERN1	burden_dmg	0.00331762	0.00432269	0.76749	0.4429	1
MR1	TRPM2	burden_dmg	-0.00246113	0.00320685	-0.76746	0.442918	1
MR3	ATG16L1	burden_dmg	-0.00561223	0.00731277	-0.767457	0.44292	1
MR2	CDH5	burden_dmg	0.0050051	0.00652196	0.767422	0.44294	1
MR4	RAC3	burden_dmg	-0.00827056	0.0107775	-0.767391	0.442958	1
MR2	PPP1R3C	burden_dmg	0.00941452	0.0122684	0.767383	0.442964	1
MR3	SLC39A8	burden_dmg	-0.00670595	0.00873913	-0.767348	0.442984	1
MR3	NOP16	burden_dmg	0.0117091	0.0152598	0.767316	0.443003	1
MR1	GRHPR	burden_dmg	0.00713852	0.00930362	0.767284	0.443022	1
MR1	EFHB	burden_dmg	-0.0047051	0.00613225	-0.767272	0.44303	1
MR1	ACOX1	burden_dmg	-0.00545131	0.00710503	-0.767247	0.443044	1
MR3	TSG101	burden_dmg	0.00680168	0.00886509	0.767243	0.443046	1
MR1	PCNX4	burden_dmg	-0.00374023	0.00487517	-0.767199	0.443073	1
MR3	KDM2B	burden_dmg	0.00265554	0.00346144	0.767179	0.443085	1
MR3	MYH6	burden_dmg	-0.00235944	0.00307551	-0.767171	0.443089	1
MR3	DEDD2	burden_dmg	0.00808743	0.010542	0.767162	0.443095	1
MR4	TOR2A	burden_dmg	-0.0072168	0.00940791	-0.7671	0.443132	1
MR3	NCKAP1L	burden_dmg	-0.0035527	0.00463134	-0.767099	0.443132	1
MR4	BCL7C	burden_dmg	0.00753529	0.0098232	0.767091	0.443137	1
MR4	ACSM6	burden_dmg	-0.0106446	0.013877	-0.767068	0.44315	1
MR1	CCDC8	burden_dmg	0.00474769	0.00618959	0.767044	0.443165	1
MR4	DECR1	burden_dmg	-0.00513818	0.00669879	-0.767031	0.443173	1
MR3	DSCAM	burden_dmg	0.00371423	0.00484238	0.767027	0.443175	1
MR1	CLIP3	burden_dmg	-0.00336935	0.00439278	-0.76702	0.443179	1
MR4	WDPCP	burden_dmg	0.00490538	0.00639542	0.767014	0.443182	1
MR1	ERICH1	burden_dmg	-0.00664856	0.00866833	-0.766995	0.443194	1
MR1	MAST3	burden_dmg	-0.00407591	0.00531416	-0.76699	0.443197	1
MR3	CLCN2	burden_dmg	-0.00398657	0.00519812	-0.766927	0.443235	1
MR4	PTGFR	burden_dmg	-0.00660501	0.00861249	-0.76691	0.443244	1
MR3	FOXD4	burden_dmg	0.0048499	0.00632424	0.766874	0.443266	1
MR3	PTGIR	burden_dmg	-0.00516187	0.00673122	-0.766855	0.443277	1
MR4	PHF3	burden_dmg	-0.00425528	0.00554915	-0.766835	0.443289	1
MR3	DEF8	burden_dmg	-0.00570711	0.00744243	-0.766834	0.44329	1
MR1	GPR18	burden_dmg	-0.00742792	0.00968746	-0.766756	0.443336	1
MR1	PHYH	burden_dmg	0.00473192	0.00617149	0.766739	0.443346	1
MR1	CYB5B	burden_dmg	0.00914168	0.0119228	0.766738	0.443347	1
MR4	ST8SIA6	burden_dmg	-0.00509207	0.00664142	-0.766714	0.443361	1
MR3	AFM	burden_dmg	0.00557918	0.00727685	0.766703	0.443368	1
MR3	FAM229A	burden_dmg	-0.00835545	0.0108983	-0.766676	0.443383	1
MR1	GUK1	burden_dmg	-0.0076692	0.0100033	-0.766667	0.443389	1
MR4	AGAP1	burden_dmg	0.00275636	0.0035953	0.766658	0.443394	1
MR4	ZNF85	burden_dmg	-0.00657232	0.00857271	-0.766657	0.443395	1
MR4	MYO3B	burden_dmg	0.00326453	0.00425836	0.766618	0.443418	1
MR4	CTAGE8	burden_dmg	-0.00665504	0.00868119	-0.766604	0.443426	1
MR2	MAP3K10	burden_dmg	0.00329601	0.00429968	0.766569	0.443447	1
MR4	ZRANB1	burden_dmg	-0.00545766	0.0071197	-0.766557	0.443454	1
MR4	SUPT6H	burden_dmg	-0.00352769	0.00460219	-0.766524	0.443474	1
MR3	RBM44	burden_dmg	0.00510234	0.00665649	0.76652	0.443476	1
MR1	GABRP	burden_dmg	0.00575437	0.00750727	0.766506	0.443485	1
MR3	FAM117B	burden_dmg	-0.00453387	0.00591509	-0.766493	0.443493	1
MR2	THOC3	burden_dmg	-0.00600413	0.00783373	-0.766446	0.44352	1
MR4	TFIP11	burden_dmg	0.00596033	0.00777663	0.766441	0.443523	1
MR3	MLLT3	burden_dmg	-0.00418961	0.00546653	-0.76641	0.443542	1
MR1	PPP1R3E	burden_dmg	0.00512242	0.00668377	0.766397	0.44355	1
MR1	ABCC10	burden_dmg	0.00295512	0.00385603	0.766365	0.443569	1
MR3	MTA2	burden_dmg	-0.00447903	0.0058449	-0.766315	0.443598	1
MR2	SEMA3B	burden_dmg	0.00412324	0.00538074	0.766297	0.443609	1
MR2	TMEM200A	burden_dmg	0.00606104	0.00790956	0.766293	0.443611	1
MR1	TCOF1	burden_dmg	-0.00385027	0.00502476	-0.76626	0.443631	1
MR2	EMP2	burden_dmg	-0.0094575	0.0123426	-0.766248	0.443638	1
MR3	CATSPERE	burden_dmg	0.00670081	0.00874543	0.766208	0.443662	1
MR4	ZNF543	burden_dmg	-0.0039658	0.00517606	-0.766181	0.443678	1
MR2	PTBP3	burden_dmg	0.0050959	0.00665115	0.766168	0.443686	1
MR2	TEAD4	burden_dmg	-0.00555469	0.00725094	-0.766066	0.443747	1
MR1	COL4A1	burden_dmg	-0.00371437	0.00484865	-0.766063	0.443748	1
MR3	MPP4	burden_dmg	-0.00447462	0.00584106	-0.766063	0.443748	1
MR2	FBXL19	burden_dmg	0.00522251	0.00681742	0.766054	0.443754	1
MR4	TDP2	burden_dmg	-0.00650654	0.00849375	-0.766039	0.443763	1
MR1	GPR27	burden_dmg	0.00479065	0.0062538	0.766038	0.443763	1
MR3	CDCA8	burden_dmg	0.00627665	0.00819369	0.766034	0.443765	1
MR3	MOB1B	burden_dmg	0.00756919	0.00988107	0.766029	0.443768	1
MR3	YY1	burden_dmg	-0.00397976	0.00519581	-0.765955	0.443812	1
MR4	PHACTR3	burden_dmg	-0.00387612	0.00506065	-0.765933	0.443825	1
MR4	SERPINB9	burden_dmg	-0.00838885	0.0109529	-0.765905	0.443842	1
MR4	TRIO	burden_dmg	0.00267497	0.00349275	0.765863	0.443867	1
MR4	ITGB2	burden_dmg	0.00547237	0.0071455	0.765848	0.443876	1
MR3	CDR2L	burden_dmg	-0.00541708	0.00707334	-0.765844	0.443879	1
MR2	MCHR1	burden_dmg	-0.00598599	0.00781649	-0.765815	0.443896	1
MR4	MEGF6	burden_dmg	0.00360461	0.00470693	0.765809	0.443899	1
MR3	FBXO47	burden_dmg	0.00631553	0.0082471	0.765788	0.443912	1
MR4	FAM151A	burden_dmg	0.00515332	0.00673018	0.765703	0.443962	1
MR1	SALL2	burden_dmg	0.00310265	0.00405237	0.765639	0.444	1
MR1	ZC3H12A	burden_dmg	-0.00512359	0.00669231	-0.765593	0.444028	1
MR4	NAV3	burden_dmg	0.00357055	0.00466382	0.765585	0.444033	1
MR3	PPAT	burden_dmg	0.00454058	0.00593127	0.765533	0.444064	1
MR4	VWC2	burden_dmg	0.00536033	0.00700233	0.765507	0.444079	1
MR4	SLC1A7	burden_dmg	-0.00463902	0.00606028	-0.765479	0.444096	1
MR4	TASOR2	burden_dmg	-0.00375624	0.00490753	-0.765404	0.44414	1
MR3	BBS9	burden_dmg	0.00452467	0.00591159	0.765389	0.444149	1
MR1	CDC42BPB	burden_dmg	-0.00404698	0.00528805	-0.765307	0.444198	1
MR1	CCDC181	burden_dmg	0.00771899	0.0100862	0.765302	0.444201	1
MR1	PRR35	burden_dmg	0.00396059	0.00517582	0.765211	0.444255	1
MR1	AKAP8	burden_dmg	-0.00380621	0.00497449	-0.765144	0.444295	1
MR3	LGALS3BP	burden_dmg	-0.00868959	0.0113573	-0.765108	0.444317	1
MR3	PLCL1	burden_dmg	-0.00384082	0.00502013	-0.765084	0.444331	1
MR3	PCDHGA11	burden_dmg	-0.00486418	0.00635774	-0.765081	0.444333	1
MR2	LOXL4	burden_dmg	0.00463412	0.00605735	0.765041	0.444356	1
MR1	CNBD1	burden_dmg	-0.00720868	0.00942388	-0.764938	0.444418	1
MR1	MAML3	burden_dmg	-0.00396494	0.00518342	-0.764929	0.444423	1
MR1	CCDC117	burden_dmg	0.00736975	0.0096349	0.764901	0.44444	1
MR2	PEF1	burden_dmg	0.00955551	0.0124944	0.764781	0.444511	1
MR1	KIF1C	burden_dmg	0.00268846	0.00351534	0.764779	0.444512	1
MR1	CAPZA3	burden_dmg	0.00456744	0.00597226	0.764776	0.444514	1
MR3	SLC45A4	burden_dmg	0.00460007	0.0060152	0.764741	0.444535	1
MR4	COL6A6	burden_dmg	0.00310658	0.00406257	0.764682	0.44457	1
MR1	AKAP11	burden_dmg	-0.00356592	0.00466328	-0.764681	0.444571	1
MR1	CAPN8	burden_dmg	0.00505638	0.00661262	0.764656	0.444586	1
MR4	CCDC14	burden_dmg	-0.00425912	0.00557025	-0.76462	0.444607	1
MR4	ETV7	burden_dmg	0.00657595	0.0086009	0.764565	0.44464	1
MR3	NUTM1	burden_dmg	0.00455122	0.00595284	0.764546	0.444651	1
MR4	NSUN3	burden_dmg	0.00795654	0.0104081	0.764455	0.444706	1
MR1	NR1D1	burden_dmg	-0.00481628	0.00630122	-0.76434	0.444774	1
MR1	MBP	burden_dmg	0.00594528	0.00777835	0.764337	0.444776	1
MR3	RBM12B	burden_dmg	-0.00489393	0.00640307	-0.764309	0.444792	1
MR1	WNT7A	burden_dmg	-0.00773447	0.0101196	-0.764307	0.444793	1
MR2	CDK6	burden_dmg	0.00810404	0.0106035	0.764277	0.444811	1
MR2	PSPN	burden_dmg	-0.0047994	0.00627967	-0.764276	0.444812	1
MR1	BDH1	burden_dmg	-0.00668078	0.00874134	-0.764273	0.444813	1
MR4	SMC6	burden_dmg	-0.00513124	0.00671412	-0.764246	0.44483	1
MR3	HASPIN	burden_dmg	0.00587287	0.00768515	0.764184	0.444867	1
MR2	SHQ1	burden_dmg	0.00636464	0.00832875	0.764177	0.444871	1
MR3	ZNF407	burden_dmg	-0.00446177	0.00583918	-0.76411	0.444911	1
MR1	PTPDC1	burden_dmg	0.00488236	0.00638984	0.764082	0.444927	1
MR3	CPED1	burden_dmg	-0.00506778	0.00663321	-0.764001	0.444976	1
MR2	TWF2	burden_dmg	0.0101798	0.0133244	0.763993	0.444981	1
MR3	STC1	burden_dmg	-0.00585757	0.00766724	-0.763974	0.444992	1
MR1	PRSS1	burden_dmg	0.00601178	0.00786961	0.763923	0.445022	1
MR4	ANKRD28	burden_dmg	0.00398928	0.00522223	0.763904	0.445033	1
MR3	ZCCHC4	burden_dmg	-0.0033892	0.00443668	-0.763904	0.445034	1
MR4	PCDH17	burden_dmg	-0.00374886	0.00490761	-0.763887	0.445044	1
MR1	MTFMT	burden_dmg	0.00621628	0.00813848	0.763814	0.445087	1
MR4	USP21	burden_dmg	-0.00584877	0.00765757	-0.76379	0.445102	1
MR3	DCAF8	burden_dmg	0.00986306	0.0129138	0.76376	0.445119	1
MR2	PMM2	burden_dmg	-0.00585215	0.00766247	-0.763741	0.44513	1
MR2	CDKAL1	burden_dmg	-0.00493645	0.00646388	-0.763697	0.445157	1
MR4	ADGRF5	burden_dmg	0.00508146	0.00665377	0.763697	0.445157	1
MR1	ZNF333	burden_dmg	0.00589543	0.00771998	0.763659	0.44518	1
MR4	BCAM	burden_dmg	0.00426334	0.00558283	0.763651	0.445184	1
MR2	TMEM40	burden_dmg	0.0089673	0.0117433	0.763607	0.44521	1
MR3	RTN4RL1	burden_dmg	0.00517184	0.00677294	0.763604	0.445212	1
MR4	SELENOI	burden_dmg	0.00633487	0.00829609	0.763597	0.445216	1
MR4	UBE3D	burden_dmg	0.00754509	0.00988147	0.763559	0.445239	1
MR2	CLIP4	burden_dmg	0.0054429	0.00712835	0.763557	0.44524	1
MR2	BDP1	burden_dmg	-0.00337252	0.00441702	-0.763529	0.445257	1
MR2	MYO1G	burden_dmg	0.00405759	0.00531512	0.763405	0.445331	1
MR4	HCN2	burden_dmg	-0.00535198	0.00701112	-0.763356	0.44536	1
MR2	NRTN	burden_dmg	-0.00715283	0.00937033	-0.763349	0.445364	1
MR2	GNLY	burden_dmg	-0.00768787	0.0100714	-0.763334	0.445373	1
MR4	DGKH	burden_dmg	0.00364489	0.00477516	0.763301	0.445393	1
MR3	DNTT	burden_dmg	-0.00454268	0.00595164	-0.763266	0.445414	1
MR1	OR4C11	burden_dmg	-0.0124008	0.0162471	-0.763264	0.445415	1
MR2	PRKAG1	burden_dmg	-0.00657429	0.00861341	-0.763262	0.445416	1
MR2	OR51V1	burden_dmg	-0.00677521	0.0088768	-0.76325	0.445423	1
MR2	RIPOR3	burden_dmg	0.00339768	0.00445189	0.763201	0.445452	1
MR1	JAKMIP2	burden_dmg	-0.00509892	0.00668135	-0.763156	0.445479	1
MR2	GAPDH	burden_dmg	0.00362031	0.00474388	0.763154	0.445481	1
MR3	PDCD7	burden_dmg	-0.00612753	0.00802943	-0.763134	0.445492	1
MR1	MCC	burden_dmg	0.00363838	0.00476775	0.763122	0.445499	1
MR4	CSTF2T	burden_dmg	0.00609112	0.00798217	0.763091	0.445518	1
MR4	SYNCRIP	burden_dmg	-0.0072051	0.00944204	-0.763087	0.445521	1
MR4	CFAP74	burden_dmg	0.00350204	0.00458972	0.763018	0.445561	1
MR1	SLC24A3	burden_dmg	-0.00377572	0.00494843	-0.763013	0.445564	1
MR4	SLC37A2	burden_dmg	0.00570215	0.0074734	0.762993	0.445577	1
MR3	CREG1	burden_dmg	0.00786839	0.0103138	0.762901	0.445631	1
MR2	PPCDC	burden_dmg	-0.00710292	0.00931054	-0.76289	0.445638	1
MR2	FAM184A	burden_dmg	-0.00574132	0.00752677	-0.762786	0.4457	1
MR2	KMT2C	burden_dmg	-0.00209583	0.0027476	-0.762785	0.4457	1
MR2	ZNF317	burden_dmg	-0.00894337	0.0117259	-0.762702	0.44575	1
MR1	SPATA2	burden_dmg	0.00569921	0.00747292	0.762649	0.445782	1
MR1	RAPH1	burden_dmg	-0.00373238	0.00489416	-0.76262	0.445799	1
MR2	MMS22L	burden_dmg	-0.00528645	0.00693197	-0.762618	0.4458	1
MR1	KIRREL1	burden_dmg	0.00379068	0.00497072	0.762601	0.44581	1
MR4	ENO2	burden_dmg	0.00452156	0.0059294	0.762566	0.445831	1
MR2	FAM50B	burden_dmg	0.00963914	0.0126406	0.762556	0.445837	1
MR2	FTCD	burden_dmg	-0.00415695	0.00545138	-0.762549	0.445841	1
MR1	PLD5	burden_dmg	0.00691679	0.00907075	0.762538	0.445848	1
MR2	IRX3	burden_dmg	-0.00578361	0.00758476	-0.76253	0.445852	1
MR4	ZNF697	burden_dmg	-0.00639238	0.00838312	-0.76253	0.445853	1
MR3	TNFRSF19	burden_dmg	-0.00698631	0.00916234	-0.762503	0.445869	1
MR4	CFAP77	burden_dmg	-0.00374599	0.00491277	-0.7625	0.44587	1
MR1	C1QTNF4	burden_dmg	-0.00571141	0.00749044	-0.762493	0.445874	1
MR1	LBX1	burden_dmg	-0.00962862	0.0126286	-0.762448	0.445901	1
MR2	SLC9A8	burden_dmg	-0.00537207	0.00704625	-0.762402	0.445929	1
MR2	GRK1	burden_dmg	-0.00454453	0.00596083	-0.7624	0.44593	1
MR4	OPN3	burden_dmg	-0.00554227	0.00727019	-0.762329	0.445972	1
MR2	CNGA4	burden_dmg	0.0061951	0.008127	0.762286	0.445998	1
MR1	VRK1	burden_dmg	0.00947893	0.012435	0.762276	0.446004	1
MR2	PRDM7	burden_dmg	0.00830266	0.0108932	0.762186	0.446058	1
MR2	FOXL1	burden_dmg	0.00552947	0.00725541	0.762118	0.446098	1
MR3	KTN1	burden_dmg	0.00357207	0.00468712	0.762104	0.446107	1
MR4	RHOG	burden_dmg	0.008819	0.011572	0.762097	0.446111	1
MR4	PRKCE	burden_dmg	0.00294363	0.00386271	0.762065	0.44613	1
MR2	PDE12	burden_dmg	-0.00822837	0.0107981	-0.762018	0.446158	1
MR3	RAB20	burden_dmg	-0.0101295	0.0132931	-0.762015	0.44616	1
MR1	TTYH1	burden_dmg	-0.0046037	0.00604193	-0.761958	0.446194	1
MR3	PRKAR1B	burden_dmg	-0.00557253	0.00731368	-0.761933	0.446209	1
MR1	KLF12	burden_dmg	-0.00789566	0.0103627	-0.761931	0.44621	1
MR4	HEATR9	burden_dmg	-0.00789677	0.0103646	-0.7619	0.446228	1
MR4	AMBRA1	burden_dmg	-0.00391222	0.00513515	-0.761851	0.446258	1
MR3	ZNF316	burden_dmg	0.00594321	0.00780113	0.76184	0.446264	1
MR2	ARSB	burden_dmg	0.0065317	0.0085743	0.761777	0.446302	1
MR1	FKTN	burden_dmg	0.00465118	0.00610581	0.761763	0.44631	1
MR4	CADM1	burden_dmg	0.00298029	0.00391247	0.761742	0.446323	1
MR1	MAP1LC3B	burden_dmg	0.00546381	0.00717281	0.761739	0.446324	1
MR3	RHOC	burden_dmg	-0.0110933	0.0145636	-0.761711	0.446341	1
MR1	ZC3HC1	burden_dmg	0.00535232	0.0070271	0.761669	0.446366	1
MR2	CA7	burden_dmg	-0.0068197	0.00895377	-0.761657	0.446373	1
MR3	KCNJ3	burden_dmg	-0.00678013	0.00890215	-0.761628	0.44639	1
MR3	CDH20	burden_dmg	-0.00490409	0.00644026	-0.761474	0.446483	1
MR1	TRIM35	burden_dmg	-0.00727916	0.00955934	-0.761471	0.446484	1
MR4	AHSA1	burden_dmg	-0.00468258	0.00614955	-0.761452	0.446496	1
MR3	PHETA1	burden_dmg	0.00844079	0.011086	0.761392	0.446531	1
MR1	SLC9A4	burden_dmg	0.00492006	0.00646215	0.761366	0.446547	1
MR1	NIPSNAP1	burden_dmg	0.00726321	0.00954032	0.761317	0.446576	1
MR4	CREBBP	burden_dmg	-0.00275231	0.00361521	-0.761315	0.446577	1
MR2	SOCS4	burden_dmg	0.00853227	0.0112073	0.761311	0.44658	1
MR4	POLL	burden_dmg	-0.00456148	0.00599175	-0.761295	0.44659	1
MR4	UGT3A2	burden_dmg	-0.00910605	0.0119621	-0.761239	0.446623	1
MR2	SLC2A4	burden_dmg	-0.00611007	0.00802694	-0.761196	0.446649	1
MR1	CCDC184	burden_dmg	-0.00808045	0.0106155	-0.761191	0.446652	1
MR2	OR2A25	burden_dmg	0.00797486	0.010477	0.761176	0.446661	1
MR4	NCOR2	burden_dmg	-0.00219552	0.00288453	-0.761138	0.446683	1
MR1	MYO7A	burden_dmg	-0.00219982	0.00289023	-0.761122	0.446693	1
MR1	SLC19A2	burden_dmg	0.00638016	0.00838309	0.761074	0.446721	1
MR1	GALNS	burden_dmg	0.00459298	0.00603521	0.761031	0.446747	1
MR3	WDR1	burden_dmg	-0.00572766	0.00752655	-0.760993	0.44677	1
MR1	ZNF594	burden_dmg	-0.00681699	0.00895835	-0.760965	0.446787	1
MR3	FASTKD3	burden_dmg	0.00610734	0.00802611	0.760934	0.446805	1
MR3	CPEB3	burden_dmg	0.00409928	0.00538738	0.760903	0.446824	1
MR4	HAS1	burden_dmg	-0.0029976	0.00393958	-0.760894	0.446829	1
MR2	MIB2	burden_dmg	-0.00379971	0.00499479	-0.760734	0.446925	1
MR4	KPTN	burden_dmg	0.0074463	0.00978855	0.760715	0.446936	1
MR3	PLPP1	burden_dmg	0.00641677	0.00843544	0.760691	0.44695	1
MR4	DDX18	burden_dmg	0.00493384	0.00648635	0.76065	0.446975	1
MR2	PTPRF	burden_dmg	0.00239415	0.00314767	0.76061	0.446998	1
MR2	LSM1	burden_dmg	0.0122396	0.0160923	0.760588	0.447012	1
MR1	PRR5L	burden_dmg	0.00425997	0.00560107	0.760564	0.447026	1
MR4	SPAG11B	burden_dmg	0.00931634	0.0122494	0.760553	0.447032	1
MR3	RRM1	burden_dmg	-0.00508902	0.00669144	-0.760526	0.447048	1
MR4	PDIA5	burden_dmg	-0.00421358	0.00554043	-0.760515	0.447055	1
MR1	C1R	burden_dmg	-0.00836584	0.0110003	-0.760511	0.447057	1
MR1	COX7A1	burden_dmg	-0.00457467	0.00601601	-0.760416	0.447114	1
MR3	APOBR	burden_dmg	0.00438278	0.00576407	0.760362	0.447147	1
MR2	SHISAL1	burden_dmg	-0.00959693	0.0126221	-0.760326	0.447168	1
MR1	PCOLCE	burden_dmg	-0.00645493	0.0084897	-0.760324	0.447169	1
MR3	OAT	burden_dmg	0.00729511	0.00959521	0.760287	0.447192	1
MR1	ARVCF	burden_dmg	-0.00302958	0.00398494	-0.760256	0.44721	1
MR2	ALYREF	burden_dmg	-0.0075689	0.00995592	-0.760241	0.447219	1
MR2	TRIM69	burden_dmg	0.00763745	0.0100462	0.760231	0.447225	1
MR3	FUT11	burden_dmg	-0.00481909	0.00633971	-0.760144	0.447277	1
MR1	BCAR3	burden_dmg	0.00345965	0.00455137	0.760135	0.447282	1
MR1	TNNI2	burden_dmg	-0.00716193	0.00942367	-0.759994	0.447367	1
MR4	PRLH	burden_dmg	0.00970422	0.0127693	0.759964	0.447384	1
MR1	TCP1	burden_dmg	0.00741489	0.00975725	0.759936	0.447401	1
MR1	MORC2	burden_dmg	-0.00489021	0.00643537	-0.759895	0.447426	1
MR4	GSTCD	burden_dmg	0.00697528	0.00918055	0.759789	0.447489	1
MR4	CLEC16A	burden_dmg	0.00333278	0.00438648	0.759785	0.447491	1
MR2	CD4	burden_dmg	0.00875098	0.0115177	0.759782	0.447493	1
MR1	C7orf25	burden_dmg	-0.00661442	0.00870589	-0.759764	0.447504	1
MR4	CHRNB1	burden_dmg	0.00486749	0.00640668	0.759753	0.447511	1
MR2	TBC1D19	burden_dmg	-0.00730425	0.009614	-0.759752	0.447511	1
MR1	CLEC18B	burden_dmg	-0.00413139	0.00543782	-0.759751	0.447512	1
MR1	KLK11	burden_dmg	-0.00516931	0.00680401	-0.759745	0.447515	1
MR4	MRPL44	burden_dmg	0.00870492	0.0114578	0.75974	0.447518	1
MR2	PRKAB1	burden_dmg	-0.00812276	0.0106918	-0.759716	0.447533	1
MR4	TRPS1	burden_dmg	-0.00459313	0.0060459	-0.75971	0.447536	1
MR3	CCDC74A	burden_dmg	0.00611971	0.00805584	0.759661	0.447565	1
MR2	SLC5A5	burden_dmg	-0.00774163	0.0101911	-0.759644	0.447576	1
MR1	TMEM190	burden_dmg	-0.00748461	0.00985366	-0.759576	0.447616	1
MR1	ADCY5	burden_dmg	0.00348215	0.00458532	0.759413	0.447714	1
MR1	CRYZL1	burden_dmg	-0.00704593	0.00927847	-0.759385	0.44773	1
MR1	ARMC3	burden_dmg	0.0049678	0.00654209	0.759359	0.447746	1
MR4	DSG2	burden_dmg	0.00453227	0.00596855	0.759358	0.447746	1
MR2	CACNA1S	burden_dmg	-0.00304014	0.00400367	-0.759339	0.447758	1
MR3	HAUS5	burden_dmg	0.00423659	0.00557968	0.759289	0.447788	1
MR1	FZD6	burden_dmg	0.0079239	0.0104365	0.75925	0.447811	1
MR2	OGDH	burden_dmg	0.00498231	0.00656222	0.759241	0.447817	1
MR2	TOLLIP	burden_dmg	0.00681963	0.00898238	0.759223	0.447827	1
MR4	PCLO	burden_dmg	0.00267024	0.00351716	0.759204	0.447839	1
MR3	IL20RA	burden_dmg	0.00461409	0.00607762	0.759195	0.447844	1
MR1	DYNC1LI2	burden_dmg	0.00682237	0.00898785	0.759066	0.447921	1
MR4	TNFRSF10B	burden_dmg	0.00971966	0.0128049	0.759061	0.447924	1
MR3	LRIT3	burden_dmg	-0.00510137	0.00672067	-0.759056	0.447927	1
MR2	PSMA6	burden_dmg	-0.00804159	0.0105952	-0.758983	0.447971	1
MR1	ESRRA	burden_dmg	0.00795259	0.0104784	0.758948	0.447992	1
MR2	PSMD12	burden_dmg	-0.00574299	0.00756708	-0.758944	0.447994	1
MR4	ADHFE1	burden_dmg	0.00500164	0.00659033	0.758936	0.447999	1
MR4	PLIN5	burden_dmg	0.00426817	0.00562393	0.758931	0.448002	1
MR1	BIN3	burden_dmg	-0.00741096	0.00976502	-0.75893	0.448003	1
MR1	LMBRD2	burden_dmg	0.00593619	0.00782186	0.758923	0.448007	1
MR2	TFAP4	burden_dmg	-0.00490352	0.0064614	-0.758895	0.448024	1
MR4	NXPE1	burden_dmg	0.00601843	0.00793076	0.758872	0.448037	1
MR4	MTHFD2L	burden_dmg	-0.00632016	0.00832858	-0.758852	0.448049	1
MR3	TBC1D31	burden_dmg	0.00333183	0.00439083	0.758816	0.448071	1
MR2	RTKN	burden_dmg	-0.00492048	0.00648469	-0.758784	0.44809	1
MR4	ST7L	burden_dmg	-0.00408678	0.00538611	-0.758764	0.448102	1
MR1	PSMD12	burden_dmg	0.00515268	0.00679093	0.758758	0.448105	1
MR3	LRBA	burden_dmg	-0.00240102	0.00316455	-0.758725	0.448126	1
MR4	SIAE	burden_dmg	-0.00673372	0.0088751	-0.758721	0.448128	1
MR2	IFI30	burden_dmg	0.00594142	0.00783088	0.758717	0.44813	1
MR3	DUS4L	burden_dmg	0.00766951	0.0101089	0.758687	0.448148	1
MR4	SPATA2	burden_dmg	-0.00593739	0.0078266	-0.758617	0.44819	1
MR3	JMJD4	burden_dmg	-0.00467137	0.00615821	-0.75856	0.448224	1
MR1	PAQR9	burden_dmg	0.00717783	0.00946256	0.75855	0.44823	1
MR2	FOXD4L3	burden_dmg	0.00453376	0.00597721	0.758509	0.448255	1
MR4	TNNT3	burden_dmg	-0.00748071	0.00986286	-0.758473	0.448276	1
MR2	GPANK1	burden_dmg	0.00891262	0.0117512	0.758444	0.448293	1
MR3	PJA2	burden_dmg	-0.00538324	0.00709792	-0.758425	0.448305	1
MR3	ATIC	burden_dmg	0.00578755	0.0076314	0.758386	0.448328	1
MR3	ZNF354A	burden_dmg	0.00838444	0.0110569	0.758299	0.44838	1
MR4	PSMD9	burden_dmg	-0.00729773	0.00962521	-0.758189	0.448446	1
MR1	HSPA5	burden_dmg	0.00499507	0.00658819	0.758185	0.448448	1
MR2	GSG1	burden_dmg	-0.00351778	0.00463983	-0.75817	0.448457	1
MR4	TEX35	burden_dmg	-0.0097355	0.0128414	-0.758134	0.448479	1
MR4	OR51F1	burden_dmg	-0.00617697	0.00814768	-0.758126	0.448483	1
MR4	PSTPIP1	burden_dmg	0.005483	0.00723264	0.758091	0.448505	1
MR1	LSM12	burden_dmg	0.00992883	0.0130977	0.75806	0.448523	1
MR1	FAM43B	burden_dmg	0.00769591	0.0101525	0.758033	0.448539	1
MR4	RAB11FIP3	burden_dmg	0.00515816	0.00680476	0.758022	0.448546	1
MR4	SLC10A1	burden_dmg	0.00603182	0.00795737	0.758017	0.448549	1
MR3	ANO8	burden_dmg	0.00326227	0.00430386	0.757987	0.448567	1
MR1	FAH	burden_dmg	-0.00632359	0.00834285	-0.757965	0.44858	1
MR1	SPPL2B	burden_dmg	-0.00715798	0.00944406	-0.757935	0.448598	1
MR4	FSCN2	burden_dmg	0.00397385	0.00524307	0.757925	0.448604	1
MR3	AMER3	burden_dmg	-0.00583172	0.00769446	-0.757912	0.448612	1
MR1	LIMK1	burden_dmg	-0.00599396	0.00790861	-0.757903	0.448617	1
MR1	C16orf90	burden_dmg	-0.00603726	0.00796636	-0.757844	0.448652	1
MR4	IKBKB	burden_dmg	0.0063554	0.00838657	0.757807	0.448675	1
MR4	EIF3M	burden_dmg	0.00751127	0.00991193	0.7578	0.448678	1
MR1	ITCH	burden_dmg	-0.00397446	0.00524513	-0.757743	0.448713	1
MR3	HNRNPH1	burden_dmg	0.00701944	0.00926373	0.757734	0.448718	1
MR1	EMSY	burden_dmg	-0.0036562	0.00482541	-0.757696	0.448741	1
MR3	GPATCH2	burden_dmg	0.00461601	0.00609216	0.757696	0.448741	1
MR1	AMPH	burden_dmg	-0.00520975	0.00687659	-0.757607	0.448794	1
MR4	GSG1L	burden_dmg	0.00603565	0.00796724	0.757559	0.448823	1
MR1	POLR3H	burden_dmg	-0.00713787	0.00942248	-0.757536	0.448837	1
MR2	DNTTIP1	burden_dmg	-0.00936736	0.0123658	-0.757525	0.448844	1
MR4	PATL1	burden_dmg	-0.0039327	0.00519183	-0.75748	0.44887	1
MR4	ZDHHC22	burden_dmg	0.00910452	0.0120196	0.757475	0.448873	1
MR1	TXLNA	burden_dmg	-0.00767589	0.010134	-0.757441	0.448893	1
MR2	EPHB3	burden_dmg	0.00473947	0.00625737	0.757422	0.448905	1
MR1	LETM2	burden_dmg	-0.00526364	0.00694946	-0.757416	0.448908	1
MR3	DGKZ	burden_dmg	-0.00246437	0.00325371	-0.757402	0.448917	1
MR4	ITGAX	burden_dmg	0.00346762	0.00457854	0.757363	0.44894	1
MR1	ELL3	burden_dmg	-0.00776181	0.0102488	-0.757342	0.448953	1
MR1	NCAPD2	burden_dmg	-0.00332964	0.00439649	-0.75734	0.448954	1
MR2	IBA57	burden_dmg	-0.00878263	0.0115975	-0.757288	0.448985	1
MR2	HAND1	burden_dmg	0.0086864	0.0114706	0.757276	0.448992	1
MR2	CHMP4B	burden_dmg	-0.00992435	0.0131063	-0.757222	0.449025	1
MR2	LRGUK	burden_dmg	-0.0055378	0.00731342	-0.757211	0.449032	1
MR1	COL5A2	burden_dmg	0.00224777	0.00296855	0.757193	0.449042	1
MR2	ATXN3	burden_dmg	0.00345764	0.0045666	0.757158	0.449063	1
MR4	AFF4	burden_dmg	0.00628864	0.00830571	0.757147	0.449069	1
MR2	RBM22	burden_dmg	0.0100603	0.0132874	0.75713	0.44908	1
MR4	PPOX	burden_dmg	-0.0086206	0.0113862	-0.757107	0.449094	1
MR1	CLDN10	burden_dmg	-0.00732658	0.00967753	-0.757071	0.449115	1
MR4	HOXC4	burden_dmg	-0.00680467	0.0089895	-0.756958	0.449183	1
MR1	SAMM50	burden_dmg	-0.00565905	0.00747626	-0.756937	0.449196	1
MR4	JAK1	burden_dmg	0.00588833	0.00777927	0.756926	0.449202	1
MR3	RAB29	burden_dmg	0.00556051	0.00734631	0.756912	0.449211	1
MR3	PLK3	burden_dmg	0.0037476	0.00495217	0.75676	0.449302	1
MR2	TRNAU1AP	burden_dmg	0.00646012	0.00853672	0.756745	0.44931	1
MR4	RPS6KL1	burden_dmg	0.0063597	0.00840424	0.756725	0.449323	1
MR3	CABLES2	burden_dmg	0.00400186	0.0052885	0.756709	0.449332	1
MR1	TSSK4	burden_dmg	-0.00546453	0.007222	-0.756651	0.449367	1
MR4	MTO1	burden_dmg	-0.00491429	0.00649574	-0.756541	0.449433	1
MR1	NUDT19	burden_dmg	0.00394819	0.00521884	0.756526	0.449442	1
MR2	ZSCAN4	burden_dmg	-0.00985006	0.0130206	-0.7565	0.449457	1
MR4	OR6M1	burden_dmg	0.00768094	0.0101536	0.756475	0.449472	1
MR3	TRPS1	burden_dmg	-0.00432498	0.00571732	-0.75647	0.449475	1
MR4	ZNF534	burden_dmg	0.00489776	0.00647452	0.756468	0.449477	1
MR4	NCF1	burden_dmg	-0.00844985	0.0111704	-0.756452	0.449486	1
MR1	ZNF114	burden_dmg	0.0100971	0.0133484	0.756429	0.4495	1
MR3	CTDSP2	burden_dmg	0.00616744	0.00815397	0.756372	0.449534	1
MR4	CMTR2	burden_dmg	-0.00684657	0.00905219	-0.756344	0.449551	1
MR3	DNAJA3	burden_dmg	-0.00612115	0.00809328	-0.756325	0.449562	1
MR4	DLG4	burden_dmg	0.00341879	0.00452079	0.756236	0.449615	1
MR2	HRK	burden_dmg	0.00843293	0.0111515	0.756217	0.449627	1
MR2	LMX1B	burden_dmg	-0.00677834	0.00896401	-0.756173	0.449653	1
MR3	TRIL	burden_dmg	0.0046836	0.00619497	0.756032	0.449738	1
MR2	PDX1	burden_dmg	0.00466033	0.00616424	0.756027	0.449741	1
MR3	ZYG11B	burden_dmg	-0.00688557	0.0091077	-0.756016	0.449747	1
MR1	GORAB	burden_dmg	0.00451064	0.00596643	0.756002	0.449756	1
MR3	IL1RAP	burden_dmg	0.00501716	0.00663667	0.755975	0.449772	1
MR1	RARA	burden_dmg	0.00401636	0.00531304	0.755944	0.44979	1
MR4	ZPLD1	burden_dmg	-0.00686463	0.00908088	-0.755943	0.449791	1
MR1	GP6	burden_dmg	0.00694009	0.00918071	0.755942	0.449792	1
MR1	DEFB129	burden_dmg	-0.00936957	0.0123958	-0.755868	0.449836	1
MR4	KLK12	burden_dmg	-0.00945463	0.0125084	-0.755859	0.449841	1
MR4	UGT2B10	burden_dmg	0.00723376	0.00957033	0.755853	0.449845	1
MR4	CNTN2	burden_dmg	-0.00460775	0.00609655	-0.755796	0.449879	1
MR3	SHANK3	burden_dmg	0.00314039	0.00415538	0.755739	0.449913	1
MR4	SLC25A42	burden_dmg	-0.00675542	0.00893894	-0.755729	0.449919	1
MR1	SLITRK5	burden_dmg	-0.0042951	0.00568342	-0.755726	0.449921	1
MR3	SPRYD4	burden_dmg	0.00646854	0.00855947	0.755717	0.449927	1
MR4	NEK2	burden_dmg	-0.0078297	0.010361	-0.755693	0.449941	1
MR2	UNC119	burden_dmg	0.00705012	0.00932941	0.755688	0.449944	1
MR4	SCYL2	burden_dmg	-0.00417398	0.00552359	-0.755665	0.449958	1
MR1	TMEM127	burden_dmg	-0.00797084	0.0105481	-0.755665	0.449958	1
MR3	SBF1	burden_dmg	-0.00236564	0.00313059	-0.755654	0.449964	1
MR3	SHROOM1	burden_dmg	0.00533986	0.00706689	0.755617	0.449986	1
MR2	BIRC6	burden_dmg	0.00258353	0.00341912	0.755612	0.449989	1
MR3	WEE2	burden_dmg	0.00796327	0.0105391	0.755591	0.450002	1
MR3	MALRD1	burden_dmg	-0.00297987	0.00394378	-0.755589	0.450003	1
MR1	PLIN1	burden_dmg	0.00446685	0.00591183	0.755579	0.450009	1
MR4	GSTA2	burden_dmg	0.0103461	0.0136935	0.755543	0.450031	1
MR3	MYH2	burden_dmg	-0.00315135	0.00417113	-0.755514	0.450048	1
MR1	SNAPC2	burden_dmg	0.00675361	0.00893912	0.755512	0.450049	1
MR3	PAICS	burden_dmg	-0.00605912	0.0080201	-0.755493	0.450061	1
MR1	CCDC51	burden_dmg	0.00536213	0.00709759	0.755485	0.450066	1
MR4	TRUB1	burden_dmg	-0.00597485	0.00790887	-0.755463	0.450079	1
MR1	AMY1C	burden_dmg	0.00732296	0.00969403	0.755409	0.450111	1
MR2	EIF3G	burden_dmg	0.00755967	0.0100079	0.755369	0.450135	1
MR1	IMMP2L	burden_dmg	0.00959499	0.0127025	0.755362	0.450139	1
MR4	MAN2A2	burden_dmg	-0.003797	0.00502764	-0.755224	0.450222	1
MR1	GOLGA6D	burden_dmg	-0.00470299	0.00622749	-0.755199	0.450237	1
MR4	DIS3L	burden_dmg	-0.00438311	0.00580404	-0.755182	0.450247	1
MR3	DYNC1H1	burden_dmg	-0.00359442	0.00475988	-0.755149	0.450267	1
MR3	RPL18A	burden_dmg	-0.00971974	0.0128722	-0.755098	0.450298	1
MR2	WTAP	burden_dmg	0.00630761	0.00835347	0.755089	0.450303	1
MR1	ROBO4	burden_dmg	0.00356208	0.00471758	0.755065	0.450318	1
MR2	SGK1	burden_dmg	0.00485276	0.00642696	0.755063	0.450319	1
MR3	HEMK1	burden_dmg	-0.00686377	0.0090904	-0.755057	0.450322	1
MR4	EPDR1	burden_dmg	-0.007548	0.00999689	-0.755035	0.450335	1
MR3	VWA5B1	burden_dmg	-0.00289562	0.00383523	-0.755007	0.450353	1
MR2	MCOLN2	burden_dmg	0.0052476	0.00695094	0.754949	0.450387	1
MR2	TTBK2	burden_dmg	-0.00424036	0.00561713	-0.754897	0.450418	1
MR3	HEXIM2	burden_dmg	0.00736938	0.00976224	0.754886	0.450425	1
MR2	TECPR2	burden_dmg	0.00386515	0.00512032	0.754866	0.450437	1
MR4	TRIP6	burden_dmg	-0.00582637	0.0077191	-0.7548	0.450477	1
MR2	PTK7	burden_dmg	-0.00411867	0.00545671	-0.75479	0.450483	1
MR1	CYP7A1	burden_dmg	0.00378366	0.00501404	0.754613	0.450589	1
MR4	POLD1	burden_dmg	0.00454483	0.00602281	0.754604	0.450594	1
MR1	ASXL3	burden_dmg	-0.00350769	0.00464849	-0.754587	0.450604	1
MR1	DOK7	burden_dmg	0.00367402	0.00486917	0.754548	0.450628	1
MR1	PPP1R2B	burden_dmg	0.00960731	0.012733	0.754523	0.450643	1
MR3	ARFRP1	burden_dmg	0.00827166	0.0109629	0.754512	0.450649	1
MR3	DDX60	burden_dmg	0.00445699	0.00590764	0.754445	0.45069	1
MR1	MARCO	burden_dmg	0.00680507	0.00902014	0.754431	0.450698	1
MR1	POLR1B	burden_dmg	-0.00517428	0.00685858	-0.754425	0.450702	1
MR3	TBC1D3F	burden_dmg	0.00861453	0.0114204	0.754313	0.450769	1
MR3	SAP30	burden_dmg	-0.00923194	0.0122389	-0.754309	0.450771	1
MR1	NCR3	burden_dmg	0.00701439	0.00929912	0.754307	0.450772	1
MR4	CRYBA4	burden_dmg	-0.0049837	0.00660719	-0.754284	0.450786	1
MR4	CDH16	burden_dmg	0.00657402	0.00871581	0.754264	0.450798	1
MR2	CERS1	burden_dmg	0.00925188	0.0122665	0.754242	0.450811	1
MR2	DENR	burden_dmg	0.00535285	0.00709706	0.754235	0.450816	1
MR4	SCAND1	burden_dmg	0.00523032	0.00693483	0.75421	0.450831	1
MR3	INTS10	burden_dmg	-0.00662058	0.00877817	-0.75421	0.450831	1
MR4	SUSD5	burden_dmg	0.00511871	0.00678717	0.754175	0.450851	1
MR1	ISX	burden_dmg	0.0116482	0.0154454	0.754151	0.450866	1
MR2	RSPH1	burden_dmg	-0.00664899	0.00881676	-0.754131	0.450878	1
MR1	SUPT5H	burden_dmg	-0.00471155	0.00624782	-0.754111	0.45089	1
MR1	IFNA7	burden_dmg	0.00652253	0.00864935	0.754107	0.450892	1
MR3	ZNF106	burden_dmg	-0.00330107	0.00437755	-0.754092	0.450902	1
MR3	FAM110A	burden_dmg	0.00439859	0.00583303	0.754083	0.450907	1
MR1	FBXO3	burden_dmg	-0.00633037	0.00839495	-0.75407	0.450915	1
MR1	SERPINE3	burden_dmg	0.00692887	0.00918864	0.754069	0.450915	1
MR2	TMEM249	burden_dmg	0.0116419	0.0154396	0.754026	0.450941	1
MR4	GADD45GIP1	burden_dmg	0.00591634	0.00784663	0.753998	0.450958	1
MR1	KIAA1549L	burden_dmg	-0.00344821	0.00457324	-0.753998	0.450958	1
MR1	PRKAG2	burden_dmg	-0.00454867	0.00603282	-0.753987	0.450965	1
MR1	CCDC88A	burden_dmg	-0.0036763	0.00487591	-0.753972	0.450973	1
MR2	ESD	burden_dmg	-0.00824576	0.0109365	-0.75397	0.450975	1
MR4	BDKRB2	burden_dmg	-0.00744253	0.0098716	-0.753933	0.450997	1
MR1	CHST11	burden_dmg	0.00428466	0.00568342	0.753888	0.451024	1
MR2	OR5P3	burden_dmg	-0.00754298	0.0100058	-0.753859	0.451041	1
MR3	SLC19A1	burden_dmg	0.00596601	0.00791429	0.753827	0.45106	1
MR4	KRAS	burden_dmg	0.00570684	0.00757126	0.753751	0.451106	1
MR4	KPNA5	burden_dmg	-0.00541015	0.00717776	-0.753737	0.451114	1
MR2	OR6P1	burden_dmg	0.00630729	0.00836808	0.753732	0.451118	1
MR2	MC3R	burden_dmg	-0.00709036	0.00940719	-0.753717	0.451126	1
MR2	F2	burden_dmg	-0.00717195	0.00951573	-0.753694	0.45114	1
MR2	LRBA	burden_dmg	-0.00268334	0.00356039	-0.753664	0.451159	1
MR3	DBT	burden_dmg	0.00332418	0.00441073	0.753657	0.451162	1
MR3	SPAG7	burden_dmg	0.00646974	0.00858477	0.75363	0.451179	1
MR1	EPN3	burden_dmg	-0.00380167	0.00504473	-0.753592	0.451201	1
MR3	ANAPC1	burden_dmg	-0.00288647	0.00383033	-0.753582	0.451208	1
MR3	PNO1	burden_dmg	0.00873389	0.0115899	0.753575	0.451212	1
MR3	ATR	burden_dmg	-0.00264898	0.00351536	-0.753542	0.451231	1
MR4	PGS1	burden_dmg	0.00459843	0.00610245	0.753538	0.451234	1
MR1	ELF1	burden_dmg	-0.00481713	0.00639288	-0.753514	0.451248	1
MR4	RUNDC1	burden_dmg	-0.00508999	0.00675573	-0.753433	0.451297	1
MR3	ZMAT2	burden_dmg	0.0109389	0.0145187	0.753432	0.451297	1
MR4	RAB20	burden_dmg	-0.010591	0.0140571	-0.753427	0.451301	1
MR1	NCAPD3	burden_dmg	0.00388058	0.00515066	0.753413	0.451309	1
MR4	PLS1	burden_dmg	-0.00426207	0.00565724	-0.753384	0.451326	1
MR4	CR2	burden_dmg	0.00421167	0.00559093	0.753305	0.451374	1
MR1	MAPRE2	burden_dmg	-0.00619008	0.00821752	-0.753278	0.45139	1
MR1	TNS4	burden_dmg	-0.00476208	0.00632186	-0.753271	0.451394	1
MR2	MTOR	burden_dmg	-0.004021	0.0053381	-0.753266	0.451398	1
MR2	DUOXA1	burden_dmg	0.00703662	0.00934174	0.753246	0.45141	1
MR2	SORBS3	burden_dmg	-0.00427734	0.00567882	-0.753209	0.451432	1
MR2	LMAN1L	burden_dmg	-0.00675471	0.00896791	-0.753209	0.451432	1
MR1	HNRNPR	burden_dmg	0.00998154	0.0132522	0.7532	0.451437	1
MR2	FBP1	burden_dmg	0.00907337	0.0120475	0.753136	0.451476	1
MR3	SLC7A7	burden_dmg	0.00545157	0.00723865	0.753119	0.451486	1
MR4	F13B	burden_dmg	0.0076163	0.0101131	0.753109	0.451491	1
MR4	UBL5	burden_dmg	-0.0101693	0.0135034	-0.753094	0.451501	1
MR4	ALPK2	burden_dmg	0.00379872	0.00504417	0.753091	0.451503	1
MR4	KCNK13	burden_dmg	0.005219	0.00693061	0.753037	0.451535	1
MR2	MRPL3	burden_dmg	-0.0065304	0.00867214	-0.753032	0.451538	1
MR4	HMGXB3	burden_dmg	-0.00484147	0.00642952	-0.753007	0.451553	1
MR2	SOS1	burden_dmg	0.00443214	0.00588615	0.752977	0.451571	1
MR4	BCL2	burden_dmg	0.00947046	0.0125784	0.752917	0.451607	1
MR2	FBXL6	burden_dmg	0.00588508	0.00781731	0.752826	0.451661	1
MR3	CASP12	burden_dmg	0.00670451	0.00890614	0.752797	0.451679	1
MR4	KISS1R	burden_dmg	-0.00757813	0.010067	-0.752767	0.451697	1
MR2	MAPK1	burden_dmg	-0.00786899	0.0104535	-0.752758	0.451702	1
MR3	VWA5A	burden_dmg	0.00472781	0.0062814	0.752669	0.451756	1
MR1	PAPPA	burden_dmg	0.00350478	0.00465651	0.752662	0.45176	1
MR4	HDAC2	burden_dmg	-0.00639596	0.00849811	-0.752633	0.451778	1
MR3	HPS1	burden_dmg	0.00291529	0.003874	0.752527	0.451841	1
MR1	STRBP	burden_dmg	0.00523557	0.00695735	0.752523	0.451844	1
MR3	ZNF852	burden_dmg	-0.00669358	0.00889509	-0.752503	0.451856	1
MR4	IP6K2	burden_dmg	-0.00729891	0.00969971	-0.752487	0.451865	1
MR3	TNIK	burden_dmg	-0.00344016	0.00457174	-0.752483	0.451868	1
MR4	CNPPD1	burden_dmg	0.00659422	0.00876333	0.752479	0.45187	1
MR1	SCYL1	burden_dmg	0.00408822	0.00543334	0.752432	0.451898	1
MR4	TTC5	burden_dmg	0.0069546	0.0092433	0.752394	0.451921	1
MR2	OR10Q1	burden_dmg	-0.00681542	0.00905849	-0.752379	0.45193	1
MR1	CAVIN2	burden_dmg	0.00537118	0.00713904	0.752366	0.451938	1
MR2	WDR24	burden_dmg	-0.00539141	0.00716595	-0.752365	0.451939	1
MR2	ABCG8	burden_dmg	0.00399711	0.00531277	0.75236	0.451942	1
MR4	VSIR	burden_dmg	-0.00416945	0.00554198	-0.752338	0.451955	1
MR1	ANKRD20A1	burden_dmg	0.00559268	0.00743446	0.752265	0.451999	1
MR3	ZP4	burden_dmg	0.00693455	0.00921881	0.752217	0.452028	1
MR4	FUT7	burden_dmg	-0.00646331	0.00859261	-0.752194	0.452042	1
MR2	SCNN1G	burden_dmg	0.00571245	0.00759494	0.752139	0.452074	1
MR2	TECR	burden_dmg	0.00630565	0.00838371	0.752132	0.452079	1
MR3	CTBS	burden_dmg	0.00551492	0.00733255	0.752115	0.452089	1
MR3	ZNF765	burden_dmg	-0.00702666	0.00934318	-0.752063	0.452121	1
MR3	F13B	burden_dmg	0.00719178	0.0095635	0.752003	0.452157	1
MR1	LDLRAP1	burden_dmg	-0.00425874	0.00566334	-0.751984	0.452168	1
MR2	THSD1	burden_dmg	0.00533674	0.00709705	0.751967	0.452178	1
MR4	ACOT6	burden_dmg	0.00995033	0.0132332	0.751919	0.452207	1
MR3	ITGA9	burden_dmg	0.00437072	0.00581299	0.751889	0.452225	1
MR1	FCAMR	burden_dmg	-0.00480135	0.00638583	-0.751875	0.452233	1
MR2	OR8J1	burden_dmg	0.0082039	0.0109116	0.75185	0.452248	1
MR3	GJB6	burden_dmg	-0.00472583	0.00628629	-0.751768	0.452298	1
MR1	LCT	burden_dmg	0.00489199	0.00650772	0.751721	0.452326	1
MR1	MLLT6	burden_dmg	0.00332255	0.00442004	0.751702	0.452337	1
MR2	TMEM218	burden_dmg	0.0099873	0.0132869	0.751664	0.45236	1
MR4	SLIT1	burden_dmg	-0.0041125	0.00547123	-0.751658	0.452364	1
MR2	LRIG3	burden_dmg	-0.00628768	0.00836571	-0.751602	0.452398	1
MR4	SRD5A2	burden_dmg	-0.0106071	0.0141136	-0.751552	0.452427	1
MR4	SH3BP5	burden_dmg	0.00376326	0.0050075	0.751525	0.452444	1
MR3	FAM162A	burden_dmg	-0.00885369	0.011781	-0.75152	0.452447	1
MR4	EPB41L4B	burden_dmg	0.00371088	0.00493795	0.751503	0.452457	1
MR3	NXNL2	burden_dmg	-0.00509269	0.00677742	-0.75142	0.452507	1
MR4	TMEM74B	burden_dmg	-0.00942659	0.0125453	-0.751404	0.452517	1
MR2	CCN4	burden_dmg	0.00627202	0.00834711	0.751401	0.452519	1
MR3	UBE2E1	burden_dmg	-0.0065682	0.00874149	-0.751382	0.45253	1
MR1	RIC8B	burden_dmg	-0.00463386	0.00616725	-0.751366	0.452539	1
MR4	GFRA2	burden_dmg	0.00606842	0.00807678	0.751341	0.452554	1
MR1	TRIM29	burden_dmg	-0.00480701	0.00639837	-0.751286	0.452587	1
MR3	ZNF45	burden_dmg	-0.00725504	0.0096576	-0.751226	0.452624	1
MR4	KDM1B	burden_dmg	0.00449027	0.00597737	0.751212	0.452632	1
MR4	TSPO	burden_dmg	0.00785962	0.0104628	0.751195	0.452642	1
MR1	NEFH	burden_dmg	0.00348043	0.00463393	0.751075	0.452714	1
MR1	IL7R	burden_dmg	-0.00505556	0.00673129	-0.751053	0.452728	1
MR1	TGDS	burden_dmg	0.00580118	0.00772421	0.75104	0.452736	1
MR2	CMKLR1	burden_dmg	-0.00722879	0.00962613	-0.750956	0.452786	1
MR4	SIX6	burden_dmg	-0.0044543	0.00593185	-0.750912	0.452812	1
MR2	ZBTB11	burden_dmg	-0.00657324	0.00875417	-0.750869	0.452838	1
MR1	C6orf136	burden_dmg	0.00718135	0.00956445	0.750838	0.452857	1
MR3	EIF5B	burden_dmg	0.00283075	0.00377028	0.750806	0.452876	1
MR1	RBMS1	burden_dmg	-0.00353562	0.00470978	-0.750698	0.452941	1
MR1	ZDHHC3	burden_dmg	0.00542958	0.00723272	0.750697	0.452942	1
MR1	TUBGCP5	burden_dmg	-0.0056464	0.0075223	-0.750622	0.452987	1
MR3	ATP4B	burden_dmg	-0.00872198	0.0116202	-0.750585	0.453009	1
MR2	CDC42EP5	burden_dmg	-0.00639731	0.00852363	-0.750538	0.453037	1
MR2	SLC1A1	burden_dmg	0.00542642	0.0072301	0.750532	0.453041	1
MR4	HSD17B4	burden_dmg	0.00440591	0.00587043	0.750525	0.453045	1
MR4	SYDE2	burden_dmg	-0.00409206	0.00545228	-0.750523	0.453046	1
MR2	A1BG	burden_dmg	0.00519315	0.00691962	0.750497	0.453063	1
MR3	DDX25	burden_dmg	0.00638458	0.00850729	0.750483	0.45307	1
MR1	SCRN3	burden_dmg	0.00433676	0.00577897	0.750438	0.453098	1
MR2	PHTF1	burden_dmg	-0.00528628	0.00704435	-0.750428	0.453104	1
MR1	OVCH2	burden_dmg	0.00492932	0.00656871	0.750425	0.453106	1
MR4	SGPL1	burden_dmg	0.00705916	0.00940693	0.750421	0.453108	1
MR4	NKIRAS2	burden_dmg	0.00898655	0.0119759	0.750388	0.453128	1
MR3	SFT2D1	burden_dmg	0.0109835	0.0146378	0.750354	0.453148	1
MR3	FAM228A	burden_dmg	0.00986165	0.0131429	0.750343	0.453155	1
MR3	LRRC34	burden_dmg	0.00801959	0.010688	0.750332	0.453161	1
MR2	ZNF48	burden_dmg	0.00507071	0.00675795	0.750332	0.453161	1
MR4	DUSP26	burden_dmg	-0.00995178	0.0132635	-0.750314	0.453173	1
MR4	GAS2L3	burden_dmg	0.00530822	0.0070748	0.7503	0.453181	1
MR2	DCUN1D2	burden_dmg	0.00740032	0.00986322	0.750294	0.453185	1
MR2	CCT3	burden_dmg	-0.00688658	0.00917874	-0.750275	0.453196	1
MR3	LCN8	burden_dmg	-0.00527005	0.00702473	-0.750213	0.453233	1
MR4	BAG6	burden_dmg	-0.0032161	0.00428697	-0.750203	0.453239	1
MR4	QDPR	burden_dmg	0.00819102	0.0109196	0.75012	0.453289	1
MR3	RAB28	burden_dmg	-0.00430483	0.00573899	-0.750103	0.4533	1
MR2	INPP4B	burden_dmg	-0.00422644	0.00563458	-0.750089	0.453308	1
MR1	SYTL1	burden_dmg	-0.0039569	0.00527569	-0.750025	0.453346	1
MR4	HEATR3	burden_dmg	0.00528926	0.00705214	0.750023	0.453348	1
MR3	TMEM254	burden_dmg	-0.00512926	0.00683994	-0.749899	0.453422	1
MR3	PCDHB14	burden_dmg	0.00762758	0.0101715	0.749897	0.453424	1
MR4	SULF1	burden_dmg	0.00426015	0.00568147	0.749833	0.453462	1
MR1	FER1L6	burden_dmg	-0.00319995	0.00426757	-0.749829	0.453464	1
MR1	RMI1	burden_dmg	0.00766244	0.0102194	0.749794	0.453486	1
MR3	IGFBP3	burden_dmg	0.00622433	0.00830158	0.749777	0.453496	1
MR1	PTGES2	burden_dmg	0.00786942	0.0104962	0.749737	0.45352	1
MR4	PLAAT5	burden_dmg	0.00814754	0.0108682	0.749666	0.453563	1
MR1	OR6C3	burden_dmg	0.00879838	0.0117367	0.749644	0.453576	1
MR1	OR2T2	burden_dmg	-0.00329687	0.00439813	-0.749607	0.453598	1
MR4	CCNB1IP1	burden_dmg	-0.00983275	0.0131195	-0.749478	0.453676	1
MR3	SLC13A4	burden_dmg	0.00756299	0.0100912	0.749465	0.453684	1
MR2	ZKSCAN3	burden_dmg	0.0097527	0.0130134	0.749436	0.453701	1
MR3	RSF1	burden_dmg	0.00266212	0.00355235	0.749397	0.453725	1
MR2	DTX1	burden_dmg	-0.00374784	0.00500119	-0.749389	0.45373	1
MR1	CYP2W1	burden_dmg	0.00734356	0.0097998	0.749358	0.453748	1
MR3	CA11	burden_dmg	0.00719433	0.00960075	0.749351	0.453753	1
MR3	NFASC	burden_dmg	0.00326147	0.00435258	0.749318	0.453772	1
MR3	RO60	burden_dmg	-0.00553223	0.00738321	-0.749299	0.453784	1
MR3	ANKLE1	burden_dmg	0.00428382	0.00571717	0.749291	0.453788	1
MR1	LRP1B	burden_dmg	-0.00216536	0.00288992	-0.749281	0.453795	1
MR1	ATP6V1E2	burden_dmg	0.00555678	0.00741619	0.749277	0.453797	1
MR2	ZNF778	burden_dmg	0.00695153	0.0092781	0.74924	0.453819	1
MR2	OSBPL10	burden_dmg	-0.00541701	0.00723023	-0.749217	0.453833	1
MR4	CTNNBIP1	burden_dmg	0.0100837	0.0134598	0.749168	0.453862	1
MR4	SYNPO2	burden_dmg	-0.00407351	0.0054374	-0.749165	0.453864	1
MR1	SLC9A8	burden_dmg	-0.00473736	0.00632357	-0.749158	0.453868	1
MR2	SLC24A5	burden_dmg	0.0126698	0.0169127	0.749129	0.453886	1
MR1	SF3B3	burden_dmg	0.00531161	0.00709052	0.749114	0.453895	1
MR3	GTF2I	burden_dmg	0.00912404	0.0121802	0.749087	0.453911	1
MR1	ZFP69	burden_dmg	0.00516473	0.00689473	0.749084	0.453913	1
MR3	TRPV1	burden_dmg	0.00377899	0.00504503	0.749051	0.453933	1
MR3	DMRT2	burden_dmg	-0.00418701	0.00559018	-0.748994	0.453967	1
MR2	SLC15A2	burden_dmg	0.0051657	0.00689722	0.748954	0.453992	1
MR1	TNFRSF25	burden_dmg	-0.00762769	0.0101846	-0.748942	0.453999	1
MR2	CTF1	burden_dmg	-0.00490132	0.00654433	-0.748941	0.453999	1
MR4	MANBA	burden_dmg	-0.00524754	0.00700673	-0.748928	0.454007	1
MR3	RANBP9	burden_dmg	0.00488828	0.00652801	0.748817	0.454074	1
MR3	NAXE	burden_dmg	0.00664777	0.00887844	0.748754	0.454112	1
MR4	CLDN7	burden_dmg	0.00763803	0.0102012	0.748736	0.454123	1
MR2	USPL1	burden_dmg	-0.0047583	0.00635519	-0.748726	0.454129	1
MR1	LACTB	burden_dmg	-0.00508925	0.00679727	-0.74872	0.454133	1
MR1	PIP5K1B	burden_dmg	0.00691139	0.00923127	0.748693	0.454149	1
MR1	SDHA	burden_dmg	-0.00651197	0.00869882	-0.748604	0.454203	1
MR3	HOXD4	burden_dmg	-0.00827678	0.0110595	-0.748384	0.454335	1
MR2	ADCY3	burden_dmg	0.00409142	0.00546706	0.748377	0.454339	1
MR3	OCEL1	burden_dmg	-0.00708248	0.00946459	-0.748313	0.454378	1
MR3	IDI2	burden_dmg	-0.00849016	0.0113458	-0.748309	0.45438	1
MR4	HCFC2	burden_dmg	0.00680504	0.00909401	0.748299	0.454386	1
MR1	SPAG1	burden_dmg	0.00564063	0.00753801	0.748291	0.454391	1
MR4	MIA2	burden_dmg	0.00352058	0.00470501	0.748262	0.454409	1
MR2	SIRPG	burden_dmg	-0.00556878	0.00744405	-0.748084	0.454516	1
MR1	ADRA1D	burden_dmg	0.00451754	0.00603894	0.748069	0.454525	1
MR1	TFRC	burden_dmg	-0.00517953	0.006924	-0.748054	0.454534	1
MR2	FGD2	burden_dmg	-0.00550551	0.00735988	-0.748043	0.454541	1
MR1	CBX6	burden_dmg	0.00413263	0.00552479	0.748016	0.454557	1
MR1	GPR142	burden_dmg	-0.0041933	0.00560639	-0.74795	0.454597	1
MR3	C7orf25	burden_dmg	-0.00644857	0.0086224	-0.747886	0.454635	1
MR4	CYP4F3	burden_dmg	-0.0040549	0.00542194	-0.747868	0.454646	1
MR4	WDR75	burden_dmg	0.00543093	0.0072619	0.747866	0.454647	1
MR2	NCOR2	burden_dmg	0.00229514	0.003069	0.747845	0.45466	1
MR2	KCNIP4	burden_dmg	0.0064194	0.0085844	0.747798	0.454688	1
MR2	TBXA2R	burden_dmg	-0.00861127	0.0115157	-0.747782	0.454698	1
MR1	ZNF530	burden_dmg	-0.00970179	0.012975	-0.747728	0.454731	1
MR2	SCP2	burden_dmg	0.00547656	0.00732463	0.747691	0.454753	1
MR2	SHCBP1L	burden_dmg	-0.00544403	0.00728126	-0.747676	0.454762	1
MR1	SYT8	burden_dmg	-0.00460738	0.00616234	-0.747667	0.454767	1
MR1	GREB1L	burden_dmg	0.00433363	0.00579718	0.747541	0.454843	1
MR3	ARMC9	burden_dmg	-0.00428991	0.00573873	-0.747536	0.454846	1
MR3	ATP2C2	burden_dmg	-0.00327614	0.00438262	-0.747532	0.454849	1
MR3	SHQ1	burden_dmg	-0.00553327	0.0074028	-0.747456	0.454895	1
MR2	PLAUR	burden_dmg	-0.00802089	0.0107314	-0.74742	0.454916	1
MR2	S100A14	burden_dmg	0.0089618	0.0119909	0.747383	0.454939	1
MR4	GALNT7	burden_dmg	-0.00618109	0.00827119	-0.747304	0.454986	1
MR4	PTPRU	burden_dmg	0.00330713	0.00442559	0.747274	0.455005	1
MR1	PTPN13	burden_dmg	-0.00238009	0.00318508	-0.747262	0.455012	1
MR3	MYLK2	burden_dmg	-0.00437759	0.00585928	-0.747121	0.455097	1
MR3	MYT1L	burden_dmg	-0.00399105	0.00534215	-0.747086	0.455118	1
MR4	SLC41A1	burden_dmg	0.00598526	0.00801157	0.747077	0.455124	1
MR3	ATN1	burden_dmg	-0.00323228	0.0043266	-0.747072	0.455126	1
MR1	SENP7	burden_dmg	-0.00561746	0.00751954	-0.747049	0.45514	1
MR3	POLR1D	burden_dmg	-0.00709932	0.00950325	-0.747041	0.455145	1
MR4	FLOT2	burden_dmg	-0.00484373	0.00648421	-0.747005	0.455167	1
MR2	LEMD3	burden_dmg	0.00582098	0.00779257	0.746991	0.455175	1
MR2	GNAZ	burden_dmg	0.00679495	0.00909658	0.746979	0.455182	1
MR1	RAB11FIP5	burden_dmg	0.00428191	0.00573232	0.746977	0.455183	1
MR4	B4GAT1	burden_dmg	-0.00764001	0.010228	-0.746968	0.455189	1
MR2	FRA10AC1	burden_dmg	0.00584685	0.00782812	0.746904	0.455228	1
MR1	SLX1A	burden_dmg	-0.00735369	0.00984607	-0.746865	0.455251	1
MR4	ECHDC2	burden_dmg	-0.00395904	0.00530092	-0.746859	0.455255	1
MR1	CD5	burden_dmg	-0.00585796	0.00784379	-0.746828	0.455273	1
MR1	SRGAP3	burden_dmg	-0.00808001	0.0108199	-0.746772	0.455308	1
MR3	ZBTB45	burden_dmg	0.00559481	0.00749243	0.746728	0.455334	1
MR1	UTP25	burden_dmg	-0.00527812	0.00706849	-0.746711	0.455344	1
MR2	HCRTR1	burden_dmg	-0.00514814	0.00689474	-0.746676	0.455365	1
MR4	TNRC6B	burden_dmg	0.00307969	0.00412455	0.746673	0.455367	1
MR4	DIPK2A	burden_dmg	-0.00665672	0.00891539	-0.746655	0.455378	1
MR3	PCOLCE	burden_dmg	-0.00627779	0.00840829	-0.746619	0.4554	1
MR1	ACTR8	burden_dmg	0.00560326	0.00750493	0.746611	0.455405	1
MR1	ACAP2	burden_dmg	-0.00556936	0.00745979	-0.746584	0.455421	1
MR3	AURKAIP1	burden_dmg	0.0089138	0.0119398	0.746561	0.455435	1
MR2	VAT1L	burden_dmg	-0.0063898	0.00855964	-0.746504	0.455469	1
MR3	FNIP1	burden_dmg	-0.00412338	0.0055237	-0.746488	0.455479	1
MR1	CNTN3	burden_dmg	-0.00483749	0.00648061	-0.746455	0.455499	1
MR4	YIF1A	burden_dmg	-0.0050071	0.00670807	-0.74643	0.455514	1
MR3	IGF2	burden_dmg	-0.00506029	0.00677943	-0.746419	0.455521	1
MR2	C1QTNF1	burden_dmg	0.0107221	0.0143649	0.746414	0.455523	1
MR1	CYB561D2	burden_dmg	-0.0036048	0.00482952	-0.74641	0.455526	1
MR1	GADL1	burden_dmg	0.00513969	0.00688632	0.746362	0.455555	1
MR3	NAF1	burden_dmg	0.00801217	0.0107355	0.746328	0.455575	1
MR3	RIMS2	burden_dmg	-0.0028449	0.0038121	-0.746282	0.455603	1
MR2	SULF2	burden_dmg	-0.00558446	0.00748351	-0.746235	0.455632	1
MR3	CCDC81	burden_dmg	0.00526543	0.00705618	0.746215	0.455644	1
MR3	SLC25A28	burden_dmg	-0.00349828	0.00468861	-0.746124	0.455699	1
MR4	TBXA2R	burden_dmg	0.00807569	0.0108237	0.746112	0.455706	1
MR4	SH3BP4	burden_dmg	0.00450229	0.0060344	0.746105	0.45571	1
MR2	PCDHB9	burden_dmg	0.0040184	0.00538587	0.746101	0.455712	1
MR1	CKAP4	burden_dmg	0.00455736	0.0061087	0.746044	0.455747	1
MR3	CCDC171	burden_dmg	0.00284075	0.00380815	0.745966	0.455794	1
MR3	HPSE2	burden_dmg	0.003394	0.00454999	0.745936	0.455812	1
MR2	STK24	burden_dmg	-0.00818528	0.0109733	-0.745924	0.45582	1
MR2	MAP3K20	burden_dmg	-0.00430239	0.00576788	-0.745922	0.45582	1
MR1	ANKRD46	burden_dmg	0.00472217	0.0063307	0.745916	0.455824	1
MR2	RAVER1	burden_dmg	-0.00554973	0.00744049	-0.745883	0.455844	1
MR2	ALKBH3	burden_dmg	0.00547009	0.00733376	0.745879	0.455847	1
MR2	RNF10	burden_dmg	0.00513563	0.0068856	0.745851	0.455864	1
MR2	RNFT1	burden_dmg	-0.00541668	0.00726267	-0.745825	0.455879	1
MR2	PARD3	burden_dmg	0.00364849	0.00489297	0.74566	0.455979	1
MR2	MAPK7	burden_dmg	0.00533431	0.00715392	0.745648	0.455986	1
MR3	OR4A15	burden_dmg	0.00708621	0.00950349	0.745643	0.455989	1
MR4	NTRK3	burden_dmg	0.00455176	0.00610481	0.745602	0.456014	1
MR1	ACOT13	burden_dmg	-0.00590579	0.00792125	-0.745563	0.456037	1
MR3	EML1	burden_dmg	-0.00487512	0.00653975	-0.74546	0.4561	1
MR4	MCMBP	burden_dmg	0.00631511	0.0084718	0.745428	0.456119	1
MR1	NDRG2	burden_dmg	-0.00589669	0.0079112	-0.74536	0.45616	1
MR4	LAMTOR1	burden_dmg	0.00591703	0.00793881	0.74533	0.456178	1
MR1	TBC1D14	burden_dmg	0.0059424	0.00797312	0.745305	0.456194	1
MR1	IFT57	burden_dmg	-0.00460725	0.0061818	-0.745292	0.456201	1
MR2	PLPPR3	burden_dmg	0.00652806	0.00875945	0.74526	0.456221	1
MR1	DOCK6	burden_dmg	-0.00222444	0.00298486	-0.745242	0.456231	1
MR3	TAF12	burden_dmg	0.00553183	0.00742287	0.745242	0.456232	1
MR4	PRAMEF10	burden_dmg	0.00564496	0.00757479	0.74523	0.456239	1
MR3	TGDS	burden_dmg	0.00570096	0.00765011	0.745213	0.456249	1
MR4	TNNT1	burden_dmg	-0.00352388	0.00472913	-0.745144	0.456291	1
MR1	TBC1D22B	burden_dmg	0.00529083	0.00710044	0.745141	0.456292	1
MR2	CNP	burden_dmg	0.00573262	0.00769368	0.745107	0.456313	1
MR2	SLC39A6	burden_dmg	-0.00621072	0.00833546	-0.745097	0.456319	1
MR1	CALCRL	burden_dmg	0.00800023	0.0107372	0.745096	0.45632	1
MR3	PRXL2B	burden_dmg	0.00832018	0.0111666	0.745093	0.456321	1
MR1	DHRS3	burden_dmg	0.00458088	0.00614855	0.745034	0.456357	1
MR2	IFIT1B	burden_dmg	0.00963265	0.01293	0.744985	0.456387	1
MR4	SCGN	burden_dmg	-0.00702002	0.00942327	-0.744966	0.456398	1
MR2	PREX1	burden_dmg	-0.00316434	0.00424801	-0.7449	0.456438	1
MR4	HRG	burden_dmg	-0.00530315	0.00712028	-0.744796	0.456501	1
MR1	TRPV1	burden_dmg	0.00379368	0.00509392	0.744748	0.45653	1
MR3	SNX29	burden_dmg	0.00292332	0.00392543	0.744715	0.45655	1
MR1	OR11H4	burden_dmg	-0.00512889	0.00688724	-0.744695	0.456562	1
MR1	ZBTB37	burden_dmg	-0.00644432	0.00865425	-0.744643	0.456594	1
MR2	LRP11	burden_dmg	0.00563581	0.00756872	0.744618	0.456608	1
MR1	RBFOX1	burden_dmg	-0.00310538	0.00417048	-0.74461	0.456614	1
MR2	MEA1	burden_dmg	-0.00696194	0.00935007	-0.744588	0.456627	1
MR3	ALCAM	burden_dmg	-0.00586775	0.00788068	-0.744574	0.456635	1
MR4	CCDC69	burden_dmg	0.00825935	0.0110928	0.744566	0.45664	1
MR4	ARMC9	burden_dmg	-0.00451829	0.00606854	-0.744542	0.456654	1
MR4	SLC25A25	burden_dmg	-0.00530849	0.00712988	-0.744541	0.456655	1
MR3	RASGRP2	burden_dmg	-0.00508484	0.00682967	-0.744522	0.456667	1
MR4	IMPG1	burden_dmg	0.00566191	0.00760485	0.744513	0.456672	1
MR4	VWA3A	burden_dmg	-0.00383865	0.00515595	-0.744508	0.456675	1
MR4	PAXBP1	burden_dmg	-0.00528233	0.0070951	-0.744503	0.456678	1
MR3	DHX38	burden_dmg	0.00327255	0.00439566	0.744494	0.456683	1
MR4	CACNB2	burden_dmg	-0.00405798	0.00545173	-0.744348	0.456772	1
MR2	MZF1	burden_dmg	0.00625051	0.0083974	0.744339	0.456777	1
MR2	SPCS2	burden_dmg	-0.0107197	0.0144026	-0.74429	0.456807	1
MR4	SGSM3	burden_dmg	0.00329368	0.00442559	0.744235	0.45684	1
MR4	CS	burden_dmg	-0.00709812	0.00953838	-0.744164	0.456883	1
MR3	KRT15	burden_dmg	-0.0048082	0.00646173	-0.744104	0.456919	1
MR3	SLCO6A1	burden_dmg	0.00931779	0.0125227	0.744075	0.456937	1
MR3	ZNF652	burden_dmg	-0.00734109	0.00986624	-0.744062	0.456945	1
MR3	DOK6	burden_dmg	-0.00840848	0.0113021	-0.743977	0.456996	1
MR2	KRT8	burden_dmg	0.00359756	0.00483563	0.743971	0.457	1
MR2	GDPD3	burden_dmg	0.00644309	0.00866077	0.74394	0.457019	1
MR2	BCLAF1	burden_dmg	-0.00356503	0.0047922	-0.743923	0.457029	1
MR4	KLF13	burden_dmg	0.00476062	0.00639942	0.743913	0.457035	1
MR3	EIF2A	burden_dmg	0.0044988	0.00604784	0.74387	0.457061	1
MR2	HMX2	burden_dmg	0.00670725	0.00901704	0.743841	0.457078	1
MR4	WDFY2	burden_dmg	0.00717507	0.00964619	0.743824	0.457089	1
MR3	INTS3	burden_dmg	-0.00798352	0.0107334	-0.743801	0.457103	1
MR3	ALDH3A2	burden_dmg	0.00612623	0.00823648	0.743792	0.457108	1
MR2	IFRD1	burden_dmg	0.00616773	0.00829256	0.743767	0.457123	1
MR4	CAVIN2	burden_dmg	0.00556106	0.00747694	0.743762	0.457126	1
MR4	ACP1	burden_dmg	-0.00599269	0.00805867	-0.743633	0.457204	1
MR2	AMDHD1	burden_dmg	0.00410868	0.00552588	0.743534	0.457264	1
MR1	INPP5A	burden_dmg	0.00486945	0.00654919	0.743519	0.457273	1
MR3	KCNK13	burden_dmg	0.00487264	0.00655396	0.743466	0.457305	1
MR2	OR8H2	burden_dmg	-0.0077197	0.0103834	-0.743465	0.457306	1
MR4	RECQL5	burden_dmg	-0.00371989	0.00500347	-0.743461	0.457308	1
MR2	STK32A	burden_dmg	0.00807	0.0108548	0.74345	0.457315	1
MR2	SLC35G2	burden_dmg	0.00611598	0.00822663	0.743437	0.457323	1
MR4	FAM110B	burden_dmg	-0.010251	0.0137888	-0.743427	0.457329	1
MR4	CAMSAP2	burden_dmg	0.00501797	0.00674991	0.743413	0.457337	1
MR1	NUDCD3	burden_dmg	0.00730636	0.00982835	0.743396	0.457347	1
MR2	MUCL3	burden_dmg	0.00799927	0.0107607	0.74338	0.457357	1
MR1	DNAJA2	burden_dmg	0.0044244	0.00595194	0.743355	0.457372	1
MR1	SF3B6	burden_dmg	0.00730361	0.00982524	0.743352	0.457374	1
MR3	FAM114A2	burden_dmg	0.00757543	0.010191	0.743343	0.45738	1
MR3	PTPRG	burden_dmg	-0.00323539	0.00435258	-0.743328	0.457389	1
MR2	ATP6V0A4	burden_dmg	-0.00666861	0.0089723	-0.743244	0.457439	1
MR4	NAT1	burden_dmg	-0.00527486	0.00709709	-0.743243	0.45744	1
MR1	ARL13B	burden_dmg	0.00412068	0.00554429	0.743229	0.457449	1
MR2	WDR49	burden_dmg	-0.00551391	0.00741896	-0.743219	0.457455	1
MR3	SREK1	burden_dmg	-0.00489049	0.00658082	-0.743143	0.457501	1
MR4	FBH1	burden_dmg	-0.00574349	0.00772957	-0.743055	0.457554	1
MR1	TOP1	burden_dmg	0.00630727	0.00848883	0.743008	0.457582	1
MR4	GCN1	burden_dmg	0.00282472	0.00380181	0.742993	0.457591	1
MR4	ZDHHC17	burden_dmg	-0.00457543	0.00615823	-0.742977	0.457601	1
MR1	ZDHHC23	burden_dmg	0.00618283	0.00832192	0.742957	0.457613	1
MR2	MMP3	burden_dmg	0.00342691	0.00461304	0.742875	0.457663	1
MR3	MBOAT7	burden_dmg	-0.00509171	0.00685417	-0.742863	0.45767	1
MR2	AIPL1	burden_dmg	0.0041026	0.00552297	0.742825	0.457693	1
MR4	NKAIN4	burden_dmg	-0.00726139	0.00977583	-0.742791	0.457714	1
MR3	CLDN7	burden_dmg	0.00716523	0.00964682	0.742756	0.457735	1
MR2	HNRNPDL	burden_dmg	-0.00524999	0.00706829	-0.742752	0.457738	1
MR2	MEOX1	burden_dmg	0.00447255	0.00602167	0.742743	0.457743	1
MR3	STIL	burden_dmg	0.00372351	0.00501333	0.742722	0.457756	1
MR2	ANKRD17	burden_dmg	0.00374564	0.00504346	0.742673	0.457785	1
MR1	ZNF761	burden_dmg	-0.00961196	0.0129425	-0.742667	0.457789	1
MR3	GOLPH3	burden_dmg	-0.00993547	0.0133789	-0.742624	0.457815	1
MR4	SKA3	burden_dmg	0.00314885	0.00424048	0.742569	0.457848	1
MR3	AKR1C3	burden_dmg	-0.00481522	0.00648477	-0.742543	0.457864	1
MR4	OR6S1	burden_dmg	0.00781496	0.0105255	0.742479	0.457903	1
MR4	SCNM1	burden_dmg	-0.00529608	0.00713327	-0.742448	0.457922	1
MR4	RSL1D1	burden_dmg	0.00615683	0.00829271	0.742439	0.457927	1
MR4	TRPM7	burden_dmg	0.00352872	0.00475301	0.742418	0.45794	1
MR2	GSTA1	burden_dmg	-0.0107351	0.01446	-0.742396	0.457953	1
MR2	GSN	burden_dmg	0.0031792	0.00428236	0.742396	0.457953	1
MR3	NR2F1	burden_dmg	-0.00706294	0.00951396	-0.742376	0.457965	1
MR1	CES1	burden_dmg	-0.0042191	0.00568337	-0.742359	0.457975	1
MR4	ZCCHC2	burden_dmg	0.0027696	0.00373087	0.742348	0.457982	1
MR4	SMPD2	burden_dmg	-0.00777166	0.0104695	-0.742314	0.458003	1
MR2	EED	burden_dmg	-0.00578861	0.00779809	-0.742311	0.458005	1
MR4	SLC30A6	burden_dmg	-0.00710939	0.00957796	-0.742265	0.458032	1
MR3	OR5B3	burden_dmg	0.00740168	0.00997246	0.742212	0.458064	1
MR4	TPGS1	burden_dmg	0.0095035	0.0128051	0.742164	0.458093	1
MR1	ATG16L2	burden_dmg	-0.00585142	0.0078844	-0.742152	0.458101	1
MR1	NUDT1	burden_dmg	-0.00888052	0.0119663	-0.742125	0.458117	1
MR4	SLC25A37	burden_dmg	-0.00677313	0.00912692	-0.742105	0.458129	1
MR2	NKAIN1	burden_dmg	0.00583584	0.00786418	0.742078	0.458146	1
MR2	C16orf78	burden_dmg	0.00677873	0.00913517	0.742048	0.458164	1
MR2	DLX3	burden_dmg	-0.00496485	0.00669119	-0.741999	0.458194	1
MR1	MFSD2B	burden_dmg	0.00583804	0.0078682	0.741978	0.458206	1
MR1	SMCO3	burden_dmg	-0.00688293	0.0092765	-0.741975	0.458208	1
MR3	C19orf38	burden_dmg	-0.00796702	0.0107379	-0.741951	0.458222	1
MR1	CANT1	burden_dmg	0.00534983	0.00721076	0.741923	0.458239	1
MR3	MAJIN	burden_dmg	0.00748968	0.0100958	0.741861	0.458277	1
MR4	TBC1D5	burden_dmg	0.00430052	0.00579785	0.741744	0.458348	1
MR1	PITX2	burden_dmg	-0.0044785	0.00603817	-0.741698	0.458376	1
MR1	LPAR2	burden_dmg	0.00682712	0.00920476	0.741695	0.458378	1
MR3	GFRAL	burden_dmg	-0.00446611	0.00602172	-0.741668	0.458394	1
MR4	TMCC2	burden_dmg	-0.00536278	0.00723073	-0.741664	0.458396	1
MR4	COL19A1	burden_dmg	-0.00325821	0.0043932	-0.74165	0.458405	1
MR3	ZNF727	burden_dmg	-0.00785833	0.010596	-0.74163	0.458417	1
MR2	SOS2	burden_dmg	0.00376186	0.00507284	0.74157	0.458453	1
MR2	ACVR1B	burden_dmg	-0.00818893	0.011043	-0.74155	0.458465	1
MR3	C1QTNF8	burden_dmg	-0.00637225	0.00859344	-0.741524	0.458481	1
MR2	SNIP1	burden_dmg	0.00667492	0.00900168	0.741519	0.458484	1
MR1	USP37	burden_dmg	-0.00465219	0.00627396	-0.741508	0.458491	1
MR3	ZNF559	burden_dmg	0.00631251	0.00851386	0.741439	0.458533	1
MR2	TMC1	burden_dmg	-0.00538025	0.00725686	-0.741402	0.458555	1
MR2	PAXX	burden_dmg	-0.00780224	0.0105251	-0.741301	0.458616	1
MR1	ITGA7	burden_dmg	-0.0027428	0.00370005	-0.741287	0.458625	1
MR1	OR9Q1	burden_dmg	0.00816027	0.0110084	0.741275	0.458632	1
MR1	RXFP3	burden_dmg	-0.00730304	0.0098522	-0.74126	0.458641	1
MR3	CSRNP1	burden_dmg	0.00607503	0.00819579	0.741238	0.458654	1
MR1	KIAA1614	burden_dmg	0.00615267	0.00830107	0.74119	0.458683	1
MR3	PDS5B	burden_dmg	-0.00347101	0.00468311	-0.741176	0.458692	1
MR1	ZZEF1	burden_dmg	-0.00228463	0.00308255	-0.741151	0.458707	1
MR1	PTCH1	burden_dmg	0.00272019	0.00367049	0.741099	0.458739	1
MR2	MOGS	burden_dmg	-0.00578606	0.00780748	-0.741092	0.458743	1
MR1	ELF3	burden_dmg	0.00600468	0.00810291	0.741052	0.458767	1
MR3	TBL1XR1	burden_dmg	-0.00600573	0.00810477	-0.741012	0.458791	1
MR4	KRT27	burden_dmg	0.00605803	0.00817573	0.740977	0.458812	1
MR3	HOXD11	burden_dmg	-0.00381599	0.00515008	-0.740957	0.458825	1
MR1	PTK7	burden_dmg	-0.00362843	0.00489706	-0.74094	0.458835	1
MR4	RPS6KB2	burden_dmg	-0.00421964	0.00569501	-0.740936	0.458838	1
MR3	PDE8A	burden_dmg	-0.00466882	0.00630139	-0.740918	0.458848	1
MR2	ACSL3	burden_dmg	0.00647554	0.00874013	0.740898	0.458861	1
MR3	RPRD2	burden_dmg	-0.00420727	0.00567869	-0.740888	0.458867	1
MR1	MAP3K11	burden_dmg	0.00416607	0.00562329	0.740859	0.458884	1
MR1	MEDAG	burden_dmg	0.00688059	0.00928745	0.740848	0.458891	1
MR3	DNAJC16	burden_dmg	-0.0051423	0.00694118	-0.740839	0.458896	1
MR1	REM2	burden_dmg	0.005618	0.00758447	0.740724	0.458966	1
MR3	NAPA	burden_dmg	0.0070801	0.00955851	0.740712	0.458974	1
MR2	CORO1A	burden_dmg	-0.0051521	0.00695567	-0.740704	0.458978	1
MR1	NKAIN4	burden_dmg	-0.00691323	0.00933411	-0.740642	0.459016	1
MR4	CPSF6	burden_dmg	0.00765411	0.0103345	0.740638	0.459018	1
MR2	BICD1	burden_dmg	0.00532694	0.00719252	0.740623	0.459027	1
MR1	CEBPA	burden_dmg	0.0069405	0.00937139	0.740605	0.459038	1
MR2	BMP8A	burden_dmg	-0.00579585	0.0078263	-0.74056	0.459065	1
MR4	DLX2	burden_dmg	-0.00645965	0.00872267	-0.740558	0.459067	1
MR4	CFH	burden_dmg	-0.00659983	0.00891261	-0.740504	0.459099	1
MR4	BAX	burden_dmg	-0.00468128	0.00632197	-0.740478	0.459115	1
MR3	ARID3B	burden_dmg	0.00370726	0.00500686	0.740436	0.45914	1
MR3	MMP16	burden_dmg	-0.00573971	0.00775197	-0.740419	0.459151	1
MR3	MDM2	burden_dmg	-0.00838002	0.0113181	-0.74041	0.459156	1
MR4	RACGAP1	burden_dmg	-0.0051402	0.00694239	-0.740408	0.459158	1
MR3	GAR1	burden_dmg	0.00491369	0.00663648	0.740406	0.459159	1
MR3	ZNF507	burden_dmg	-0.00578602	0.00781477	-0.740395	0.459165	1
MR2	CDKN1B	burden_dmg	-0.00351148	0.0047429	-0.740365	0.459184	1
MR4	SMYD3	burden_dmg	0.00538052	0.00726743	0.740362	0.459186	1
MR2	TMEM71	burden_dmg	0.00974522	0.0131629	0.740354	0.45919	1
MR1	FAXDC2	burden_dmg	0.00569514	0.00769262	0.740338	0.4592	1
MR2	MAPRE2	burden_dmg	0.00677908	0.00915678	0.740334	0.459202	1
MR2	IQCB1	burden_dmg	-0.00539268	0.00728419	-0.740327	0.459207	1
MR4	ZNF189	burden_dmg	-0.00527609	0.00712702	-0.740293	0.459227	1
MR1	USP17L2	burden_dmg	-0.00439579	0.00593811	-0.740268	0.459243	1
MR1	SLC16A5	burden_dmg	-0.00663358	0.00896152	-0.740229	0.459266	1
MR1	ATG2A	burden_dmg	0.00283233	0.00382646	0.740195	0.459287	1
MR4	P2RY2	burden_dmg	0.00557107	0.0075265	0.740194	0.459288	1
MR3	HSPBAP1	burden_dmg	0.00806899	0.0109015	0.74017	0.459302	1
MR3	TEDC2	burden_dmg	-0.00756746	0.010224	-0.740169	0.459303	1
MR3	SLC38A8	burden_dmg	0.00620837	0.00838805	0.740145	0.459317	1
MR2	UBAC2	burden_dmg	0.00565492	0.00764112	0.740064	0.459366	1
MR4	GPC1	burden_dmg	0.00606877	0.00820097	0.740007	0.459401	1
MR3	NUDT15	burden_dmg	0.00775006	0.0104732	0.739991	0.459411	1
MR4	PCDHGA11	burden_dmg	0.00497497	0.00672321	0.739969	0.459424	1
MR4	OR7G3	burden_dmg	-0.00968459	0.0130885	-0.739931	0.459447	1
MR1	SEZ6L	burden_dmg	-0.00308419	0.0041684	-0.739899	0.459467	1
MR3	POLR3B	burden_dmg	-0.00407175	0.0055034	-0.739862	0.459489	1
MR1	GDNF	burden_dmg	0.00497987	0.00673095	0.739846	0.459499	1
MR4	ERP29	burden_dmg	-0.00803893	0.0108658	-0.739835	0.459505	1
MR3	TXNDC5	burden_dmg	0.00616164	0.00832877	0.739802	0.459525	1
MR1	PRRC2A	burden_dmg	-0.00207138	0.00279992	-0.739801	0.459526	1
MR2	TSPEAR	burden_dmg	-0.00362516	0.00490038	-0.739772	0.459543	1
MR3	KMT2D	burden_dmg	0.00220118	0.00297557	0.739751	0.459556	1
MR3	C21orf62	burden_dmg	-0.00846174	0.0114387	-0.739745	0.45956	1
MR2	ARSA	burden_dmg	0.00597976	0.00808356	0.739743	0.459561	1
MR2	SYT16	burden_dmg	-0.00646086	0.00873401	-0.739735	0.459566	1
MR4	WDR62	burden_dmg	0.00376627	0.00509175	0.739681	0.459599	1
MR2	MUC15	burden_dmg	-0.00758159	0.010251	-0.739593	0.459652	1
MR4	GALNT8	burden_dmg	0.00499082	0.00674835	0.739561	0.459672	1
MR2	OR7G1	burden_dmg	0.0141972	0.0191977	0.739528	0.459691	1
MR3	PCDHA10	burden_dmg	0.0060135	0.00813154	0.739528	0.459691	1
MR3	C3orf20	burden_dmg	0.00445912	0.00602973	0.739523	0.459695	1
MR1	ERP29	burden_dmg	-0.00767192	0.0103749	-0.739472	0.459725	1
MR3	ZER1	burden_dmg	-0.00494112	0.00668218	-0.739447	0.459741	1
MR3	MGAT1	burden_dmg	-0.00741076	0.0100228	-0.739391	0.459774	1
MR1	GLDC	burden_dmg	0.00376827	0.00509674	0.739349	0.4598	1
MR2	TRAF4	burden_dmg	0.00521659	0.00705597	0.739317	0.45982	1
MR3	GPC5	burden_dmg	0.00520506	0.00704037	0.739317	0.45982	1
MR1	ZNF727	burden_dmg	0.00790921	0.0106987	0.739269	0.459849	1
MR1	RNF216	burden_dmg	-0.00484282	0.00655091	-0.739258	0.459855	1
MR1	WASF3	burden_dmg	0.00445713	0.00602965	0.739203	0.459889	1
MR4	IWS1	burden_dmg	-0.00539173	0.00729468	-0.739133	0.459931	1
MR1	ADAMTS16	burden_dmg	0.00443853	0.00600527	0.739106	0.459947	1
MR3	S1PR3	burden_dmg	0.0055499	0.00750904	0.739095	0.459954	1
MR4	LILRB1	burden_dmg	-0.0047124	0.00637635	-0.739044	0.459985	1
MR1	EMP2	burden_dmg	-0.00818597	0.0110768	-0.739019	0.46	1
MR2	IRF2	burden_dmg	-0.00393033	0.00531834	-0.739014	0.460004	1
MR3	ZNF267	burden_dmg	-0.00671843	0.00909158	-0.738973	0.460028	1
MR4	ITGAM	burden_dmg	-0.00480474	0.00650209	-0.738953	0.46004	1
MR2	DYNC1LI1	burden_dmg	0.00565267	0.00765011	0.7389	0.460072	1
MR2	ZNF395	burden_dmg	0.00545568	0.00738361	0.738891	0.460078	1
MR1	TRAF1	burden_dmg	-0.00572912	0.00775383	-0.738876	0.460087	1
MR2	AKT1	burden_dmg	0.00677167	0.00916584	0.738795	0.460136	1
MR3	CD226	burden_dmg	0.00912107	0.012346	0.738788	0.460141	1
MR1	LAMP1	burden_dmg	-0.00771956	0.0104495	-0.738747	0.460166	1
MR2	MORC3	burden_dmg	-0.00670632	0.00907841	-0.738711	0.460188	1
MR2	IZUMO4	burden_dmg	-0.00603192	0.00816557	-0.738702	0.460193	1
MR2	UAP1L1	burden_dmg	0.00483471	0.00654529	0.738655	0.460221	1
MR4	IPO4	burden_dmg	-0.00377018	0.00510431	-0.738628	0.460238	1
MR2	CASZ1	burden_dmg	0.00300353	0.00406645	0.738611	0.460248	1
MR2	OR6C74	burden_dmg	-0.0130886	0.0177206	-0.738608	0.46025	1
MR4	GAPDH	burden_dmg	0.00329307	0.00445882	0.738552	0.460284	1
MR4	METTL1	burden_dmg	-0.00859981	0.0116457	-0.738454	0.460343	1
MR1	GSTP1	burden_dmg	0.00726143	0.00983351	0.738437	0.460354	1
MR1	COLGALT1	burden_dmg	0.0046537	0.00630253	0.738386	0.460385	1
MR3	CDKL3	burden_dmg	-0.00654582	0.00886596	-0.738308	0.460432	1
MR2	RBMXL1	burden_dmg	0.00346763	0.00469707	0.738255	0.460465	1
MR3	ZNF418	burden_dmg	0.00698727	0.00946531	0.738197	0.4605	1
MR4	SH3YL1	burden_dmg	0.0072906	0.00987674	0.738158	0.460523	1
MR4	IRF2BP2	burden_dmg	-0.00468623	0.00634861	-0.738151	0.460527	1
MR1	SPATA3	burden_dmg	0.00896356	0.0121437	0.738123	0.460545	1
MR4	MZT2B	burden_dmg	-0.00581925	0.00788386	-0.738122	0.460545	1
MR4	THOC6	burden_dmg	-0.00753155	0.0102037	-0.738119	0.460547	1
MR1	ESYT2	burden_dmg	0.00399907	0.00541796	0.738114	0.46055	1
MR1	LGALS9C	burden_dmg	0.00593627	0.00804314	0.738054	0.460586	1
MR2	NFATC1	burden_dmg	-0.00438648	0.00594339	-0.738043	0.460593	1
MR4	ZDHHC6	burden_dmg	-0.00773032	0.0104748	-0.737992	0.460624	1
MR3	ACER1	burden_dmg	0.00597661	0.00809852	0.737987	0.460627	1
MR1	KIF12	burden_dmg	0.0061331	0.00831157	0.737899	0.460681	1
MR3	DNTTIP2	burden_dmg	-0.00709999	0.0096219	-0.737899	0.460681	1
MR4	EWSR1	burden_dmg	-0.00455352	0.00617097	-0.737895	0.460683	1
MR2	TP53RK	burden_dmg	-0.0111474	0.0151072	-0.737885	0.460689	1
MR3	CHRND	burden_dmg	0.00395107	0.00535463	0.737879	0.460692	1
MR3	KRT33A	burden_dmg	-0.00397789	0.00539121	-0.737847	0.460712	1
MR2	DOCK2	burden_dmg	-0.00434664	0.00589101	-0.737842	0.460715	1
MR4	PLCH1	burden_dmg	0.00489801	0.00663872	0.737793	0.460745	1
MR4	FCHO1	burden_dmg	0.00331834	0.0044979	0.737753	0.460769	1
MR2	JMJD6	burden_dmg	-0.00769672	0.0104327	-0.73775	0.460771	1
MR2	FAM117A	burden_dmg	0.00394137	0.0053425	0.73774	0.460777	1
MR2	SEMA4G	burden_dmg	0.00494631	0.00670488	0.737718	0.460791	1
MR3	GSK3A	burden_dmg	0.00427021	0.00578866	0.737686	0.46081	1
MR1	FUT5	burden_dmg	-0.00529264	0.0071749	-0.73766	0.460826	1
MR2	TMEM167A	burden_dmg	0.00798367	0.0108238	0.737606	0.460859	1
MR3	ELOA2	burden_dmg	0.00570552	0.00773542	0.737584	0.460872	1
MR3	C11orf65	burden_dmg	0.00602564	0.00816982	0.737548	0.460894	1
MR2	CEBPD	burden_dmg	0.00911106	0.0123542	0.737488	0.46093	1
MR1	DMKN	burden_dmg	-0.00599038	0.00812333	-0.737429	0.460966	1
MR3	TNNT2	burden_dmg	-0.00807408	0.010949	-0.737424	0.460969	1
MR4	USH1C	burden_dmg	0.00306159	0.00415178	0.737415	0.460974	1
MR3	TRPM3	burden_dmg	-0.00276453	0.00374903	-0.737398	0.460985	1
MR3	LRRC26	burden_dmg	-0.00460791	0.00624978	-0.737291	0.46105	1
MR3	CCNA2	burden_dmg	0.00637083	0.00864108	0.737272	0.461061	1
MR1	NPEPL1	burden_dmg	-0.00611638	0.00829641	-0.737232	0.461086	1
MR1	ALDH1L2	burden_dmg	-0.00452239	0.00613489	-0.737159	0.46113	1
MR4	GTPBP2	burden_dmg	-0.00422935	0.00573753	-0.737139	0.461143	1
MR1	ELN	burden_dmg	-0.00459015	0.00622725	-0.737107	0.461162	1
MR3	IRX4	burden_dmg	0.00466799	0.00633288	0.737104	0.461164	1
MR2	USP7	burden_dmg	0.00442768	0.00600721	0.73706	0.46119	1
MR1	ONECUT1	burden_dmg	-0.00526542	0.00714398	-0.737043	0.461201	1
MR3	NRTN	burden_dmg	0.00613851	0.00832863	0.737036	0.461205	1
MR2	RELCH	burden_dmg	-0.00454778	0.00617078	-0.736986	0.461235	1
MR4	PRSS53	burden_dmg	-0.00633895	0.00860124	-0.736981	0.461238	1
MR2	CPED1	burden_dmg	-0.00550001	0.00746302	-0.736968	0.461246	1
MR4	GRIK1	burden_dmg	-0.0088476	0.0120055	-0.736962	0.46125	1
MR3	ATG2A	burden_dmg	-0.00279261	0.00378976	-0.736883	0.461298	1
MR3	IP6K3	burden_dmg	0.00493265	0.00669421	0.736854	0.461316	1
MR3	RC3H2	burden_dmg	-0.00358862	0.0048703	-0.736838	0.461326	1
MR3	SNX19	burden_dmg	0.00386527	0.00524598	0.736806	0.461345	1
MR2	TNFSF9	burden_dmg	-0.00730519	0.00991476	-0.736799	0.461349	1
MR2	SREK1	burden_dmg	0.00545426	0.00740403	0.736661	0.461433	1
MR4	IL21	burden_dmg	-0.00990317	0.0134466	-0.73648	0.461543	1
MR1	TRIM46	burden_dmg	-0.00559705	0.00759974	-0.736479	0.461544	1
MR4	RNF151	burden_dmg	0.00747808	0.0101543	0.736442	0.461566	1
MR4	CLIP4	burden_dmg	0.00493397	0.00670002	0.736411	0.461585	1
MR3	FUZ	burden_dmg	0.00434382	0.00589886	0.736384	0.461602	1
MR2	KRTAP9-9	burden_dmg	-0.00974454	0.0132332	-0.736372	0.461609	1
MR1	AKR1E2	burden_dmg	-0.00688122	0.0093453	-0.73633	0.461635	1
MR2	UBE2E1	burden_dmg	-0.00724165	0.009835	-0.736314	0.461644	1
MR2	ZNF799	burden_dmg	0.00743061	0.0100927	0.736234	0.461693	1
MR1	TMEM101	burden_dmg	-0.00752062	0.0102155	-0.736198	0.461715	1
MR3	FBRS	burden_dmg	0.00228819	0.00310843	0.736123	0.46176	1
MR3	FBXL13	burden_dmg	0.0051668	0.00701953	0.736061	0.461798	1
MR2	OR1E2	burden_dmg	0.0102535	0.0139307	0.736035	0.461814	1
MR4	TMPRSS11A	burden_dmg	-0.00891888	0.0121183	-0.735983	0.461845	1
MR3	RNF212B	burden_dmg	-0.00627722	0.00852947	-0.735945	0.461868	1
MR3	CAMSAP3	burden_dmg	-0.00320524	0.00435529	-0.735942	0.46187	1
MR1	ALG10B	burden_dmg	-0.00431414	0.00586233	-0.735909	0.46189	1
MR1	CCDC166	burden_dmg	0.00816496	0.0110956	0.735872	0.461913	1
MR4	CIZ1	burden_dmg	0.00377802	0.00513423	0.735849	0.461927	1
MR4	CMTM1	burden_dmg	0.00960141	0.0130487	0.735814	0.461948	1
MR2	PCDHGB7	burden_dmg	-0.00642676	0.00873462	-0.735781	0.461969	1
MR4	TRIB2	burden_dmg	-0.00540939	0.00735206	-0.735765	0.461978	1
MR1	FAM180A	burden_dmg	0.00901933	0.0122588	0.735745	0.46199	1
MR4	ZNF346	burden_dmg	0.00775402	0.0105396	0.735706	0.462014	1
MR4	NRARP	burden_dmg	0.00812653	0.0110469	0.735636	0.462057	1
MR1	AFAP1	burden_dmg	-0.00372346	0.00506196	-0.735576	0.462093	1
MR2	LRRIQ3	burden_dmg	-0.00629162	0.00855366	-0.735547	0.462111	1
MR1	TERF2IP	burden_dmg	-0.0071603	0.00973497	-0.735523	0.462125	1
MR4	FBXL6	burden_dmg	-0.00540428	0.00734755	-0.735521	0.462127	1
MR2	PBK	burden_dmg	0.00555357	0.00755072	0.735501	0.462139	1
MR2	ZBTB17	burden_dmg	0.0076911	0.0104571	0.735493	0.462144	1
MR1	MYL6	burden_dmg	0.00734322	0.00998414	0.735488	0.462146	1
MR4	CALR3	burden_dmg	-0.00644309	0.00876051	-0.73547	0.462158	1
MR4	LIPG	burden_dmg	-0.00571712	0.00777356	-0.735457	0.462166	1
MR2	CAPS2	burden_dmg	-0.00637068	0.00866306	-0.735384	0.46221	1
MR1	KANSL1L	burden_dmg	0.00410329	0.00557985	0.735375	0.462215	1
MR4	PSMB9	burden_dmg	-0.00598706	0.00814177	-0.735351	0.46223	1
MR1	FNDC3B	burden_dmg	-0.00441965	0.00601048	-0.735324	0.462247	1
MR2	SERPINF2	burden_dmg	0.00704502	0.00958101	0.73531	0.462255	1
MR1	AMT	burden_dmg	0.00591793	0.00804835	0.735297	0.462263	1
MR2	NEK6	burden_dmg	-0.00595763	0.00810293	-0.735245	0.462295	1
MR2	ZNF358	burden_dmg	0.00432064	0.0058773	0.73514	0.462358	1
MR2	C7orf25	burden_dmg	0.0071315	0.00970102	0.73513	0.462365	1
MR3	ZBTB17	burden_dmg	-0.00683255	0.00929444	-0.735122	0.462369	1
MR3	RAB3C	burden_dmg	0.010256	0.0139518	0.735108	0.462378	1
MR4	PSD	burden_dmg	0.00353813	0.00481308	0.735107	0.462379	1
MR4	NXPH4	burden_dmg	0.00999503	0.0135969	0.735096	0.462386	1
MR1	PIAS4	burden_dmg	-0.00606276	0.00824787	-0.73507	0.462401	1
MR4	OMA1	burden_dmg	-0.00495566	0.00674189	-0.735056	0.46241	1
MR3	CPA2	burden_dmg	0.00703544	0.0095716	0.735033	0.462424	1
MR1	VPS13B	burden_dmg	0.00183175	0.00249217	0.735	0.462443	1
MR4	HPSE	burden_dmg	0.00389815	0.00530363	0.734997	0.462446	1
MR4	FABP4	burden_dmg	-0.0103852	0.0141306	-0.734944	0.462478	1
MR1	CIAO2A	burden_dmg	-0.00965766	0.0131411	-0.734919	0.462493	1
MR1	PML	burden_dmg	0.00492897	0.00670703	0.734897	0.462507	1
MR3	GC	burden_dmg	-0.00666567	0.00907047	-0.734875	0.46252	1
MR1	PRX	burden_dmg	0.00365079	0.00496802	0.734859	0.46253	1
MR4	JAKMIP2	burden_dmg	-0.00514189	0.00699763	-0.734805	0.462563	1
MR2	DNAH1	burden_dmg	-0.00222047	0.00302196	-0.734777	0.462579	1
MR1	PRSS51	burden_dmg	0.0122216	0.0166333	0.734769	0.462585	1
MR4	KIF5C	burden_dmg	-0.00726522	0.00988858	-0.734709	0.462621	1
MR4	AP2A1	burden_dmg	-0.00324594	0.00441836	-0.734647	0.462658	1
MR1	FCN1	burden_dmg	0.00597575	0.00813424	0.734641	0.462662	1
MR2	LILRB3	burden_dmg	-0.00770624	0.0104901	-0.73462	0.462675	1
MR3	CCDC170	burden_dmg	0.00338343	0.00460643	0.734503	0.462746	1
MR4	RAD51AP1	burden_dmg	0.00911859	0.0124168	0.734374	0.462825	1
MR4	ARHGAP31	burden_dmg	-0.00318047	0.0043309	-0.734366	0.46283	1
MR2	DNAJB13	burden_dmg	-0.00441859	0.00601694	-0.734359	0.462834	1
MR4	POLRMT	burden_dmg	0.00693514	0.00944389	0.734352	0.462838	1
MR1	SLC25A28	burden_dmg	0.00347602	0.00473405	0.73426	0.462895	1
MR1	SRPK1	burden_dmg	-0.00652248	0.00888309	-0.734258	0.462896	1
MR3	CARTPT	burden_dmg	0.0071114	0.00968533	0.734245	0.462904	1
MR1	ZNF726	burden_dmg	0.00521472	0.00710273	0.734186	0.46294	1
MR1	KIAA0825	burden_dmg	-0.00387058	0.00527201	-0.734175	0.462946	1
MR2	DUSP7	burden_dmg	0.00927449	0.0126331	0.734139	0.462968	1
MR4	PGR	burden_dmg	-0.00529095	0.00720731	-0.734109	0.462987	1
MR2	ZNF805	burden_dmg	-0.00823549	0.0112186	-0.73409	0.462998	1
MR1	TMC4	burden_dmg	-0.00482635	0.00657468	-0.734082	0.463003	1
MR1	POTEE	burden_dmg	-0.00287641	0.0039184	-0.734079	0.463005	1
MR4	SEZ6	burden_dmg	0.0045346	0.00617757	0.734043	0.463027	1
MR3	JAKMIP2	burden_dmg	-0.00485697	0.00661733	-0.733977	0.463067	1
MR2	COL26A1	burden_dmg	0.00512931	0.00698841	0.733974	0.463069	1
MR2	SSX2IP	burden_dmg	-0.00718159	0.00978611	-0.733856	0.463141	1
MR4	ST3GAL6	burden_dmg	-0.00539284	0.00734874	-0.733845	0.463147	1
MR1	ITGB7	burden_dmg	-0.00454344	0.00619175	-0.73379	0.463181	1
MR4	MAZ	burden_dmg	0.00323062	0.00440283	0.73376	0.463199	1
MR1	KLHL33	burden_dmg	0.00344038	0.00468885	0.733737	0.463213	1
MR3	LRRN4CL	burden_dmg	0.00979166	0.0133456	0.733701	0.463235	1
MR4	QPCTL	burden_dmg	-0.00467147	0.00636707	-0.733691	0.463241	1
MR4	ANKRD11	burden_dmg	-0.00320538	0.00436903	-0.733659	0.46326	1
MR2	EGR2	burden_dmg	0.00770081	0.0104969	0.733625	0.463281	1
MR4	FSCN3	burden_dmg	-0.00486128	0.00662639	-0.733625	0.463281	1
MR2	GCNT2	burden_dmg	0.00411425	0.00560831	0.733598	0.463298	1
MR3	PRR22	burden_dmg	0.00677079	0.00923075	0.733504	0.463355	1
MR1	STAT6	burden_dmg	0.00385709	0.00525886	0.733446	0.463391	1
MR2	CPA6	burden_dmg	-0.00475178	0.00647872	-0.733445	0.463391	1
MR4	PAX4	burden_dmg	0.00797979	0.01088	0.733438	0.463395	1
MR4	CMTR1	burden_dmg	0.00353195	0.00481561	0.733437	0.463396	1
MR1	CRYGC	burden_dmg	0.00798479	0.0108873	0.733404	0.463416	1
MR2	CCNB1IP1	burden_dmg	-0.0102364	0.0139584	-0.733346	0.463451	1
MR4	ACSBG1	burden_dmg	-0.00555556	0.00757573	-0.733337	0.463457	1
MR2	C8orf48	burden_dmg	0.0103507	0.0141146	0.733333	0.463459	1
MR3	IREB2	burden_dmg	-0.00527224	0.00718984	-0.733291	0.463485	1
MR2	LPCAT3	burden_dmg	0.00779764	0.0106341	0.733266	0.4635	1
MR4	PKNOX2	burden_dmg	-0.00644757	0.00879348	-0.733221	0.463528	1
MR3	B3GNTL1	burden_dmg	0.00619659	0.0084513	0.733212	0.463533	1
MR4	CCDC112	burden_dmg	-0.00742207	0.0101233	-0.733164	0.463562	1
MR2	OR13F1	burden_dmg	-0.00985308	0.0134413	-0.733044	0.463636	1
MR1	ARHGEF40	burden_dmg	0.00290547	0.00396364	0.73303	0.463644	1
MR2	FLT4	burden_dmg	0.0041065	0.00560211	0.733027	0.463646	1
MR1	SRC	burden_dmg	0.00756176	0.0103168	0.732954	0.463691	1
MR1	HCN2	burden_dmg	-0.00490664	0.00669441	-0.732946	0.463695	1
MR4	TLR10	burden_dmg	0.00569919	0.00777609	0.732912	0.463716	1
MR3	SORD	burden_dmg	-0.00502967	0.00686295	-0.732873	0.46374	1
MR1	NEU1	burden_dmg	0.00875083	0.0119411	0.732832	0.463765	1
MR1	PDP1	burden_dmg	-0.00591597	0.0080733	-0.732782	0.463795	1
MR3	CALM2	burden_dmg	-0.0100345	0.0136938	-0.732778	0.463798	1
MR3	ARHGEF39	burden_dmg	-0.00489501	0.00668008	-0.732778	0.463798	1
MR3	TSPYL4	burden_dmg	-0.00616005	0.00840648	-0.732774	0.4638	1
MR4	ANKRD18B	burden_dmg	-0.00605061	0.00825721	-0.732767	0.463804	1
MR4	ACADS	burden_dmg	0.00500815	0.0068346	0.732764	0.463806	1
MR4	GPR137C	burden_dmg	0.00582238	0.00794584	0.732759	0.46381	1
MR1	ARHGAP29	burden_dmg	-0.004207	0.00574145	-0.732741	0.463821	1
MR3	KRTAP4-9	burden_dmg	0.00503653	0.00687359	0.732736	0.463823	1
MR3	SVEP1	burden_dmg	0.00224025	0.00305747	0.732713	0.463837	1
MR3	AARS2	burden_dmg	-0.00428098	0.00584279	-0.732694	0.463849	1
MR2	ZDHHC22	burden_dmg	0.00936967	0.0127883	0.732678	0.463859	1
MR4	EIF2S3B	burden_dmg	-0.0101196	0.0138121	-0.732659	0.46387	1
MR3	PRAME	burden_dmg	-0.00516742	0.00705339	-0.732615	0.463897	1
MR2	VGLL4	burden_dmg	0.00574737	0.00784568	0.732551	0.463936	1
MR4	RNFT2	burden_dmg	-0.0059291	0.00809393	-0.732536	0.463945	1
MR4	SORBS2	burden_dmg	0.00379907	0.00518625	0.732527	0.463951	1
MR2	LPAR6	burden_dmg	0.00525461	0.00717373	0.732479	0.46398	1
MR1	MAK	burden_dmg	-0.00625741	0.00854285	-0.732473	0.463984	1
MR3	CEP128	burden_dmg	-0.00360527	0.00492212	-0.732463	0.46399	1
MR1	TGM1	burden_dmg	0.00338948	0.00462766	0.73244	0.464004	1
MR4	TIMM22	burden_dmg	-0.00747615	0.0102082	-0.732363	0.464051	1
MR4	TMC3	burden_dmg	0.00420984	0.00574895	0.732279	0.464102	1
MR4	SLC39A5	burden_dmg	-0.0046416	0.0063388	-0.732252	0.464119	1
MR3	CHKB	burden_dmg	0.00412085	0.00562821	0.732179	0.464163	1
MR3	SYBU	burden_dmg	0.00381278	0.0052077	0.732143	0.464185	1
MR3	CHCHD5	burden_dmg	0.00790691	0.0107999	0.732129	0.464193	1
MR3	CWF19L2	burden_dmg	0.00371324	0.00507194	0.732114	0.464203	1
MR1	EHD3	burden_dmg	0.006674	0.00911678	0.732057	0.464238	1
MR3	PGD	burden_dmg	0.00600431	0.00820215	0.732042	0.464247	1
MR2	CPEB4	burden_dmg	0.00723386	0.00988184	0.732036	0.464251	1
MR3	SAA1	burden_dmg	-0.00869189	0.0118758	-0.731902	0.464332	1
MR4	GUSB	burden_dmg	-0.00583099	0.00796724	-0.73187	0.464351	1
MR3	RHOD	burden_dmg	-0.00578313	0.00790195	-0.731861	0.464357	1
MR1	STK3	burden_dmg	-0.00492952	0.00673575	-0.731845	0.464367	1
MR1	ZNF614	burden_dmg	-0.0087998	0.0120275	-0.731637	0.464494	1
MR2	OR10G7	burden_dmg	0.00964335	0.013181	0.731611	0.464509	1
MR4	LARGE2	burden_dmg	0.00305239	0.00417224	0.731593	0.464521	1
MR3	SGSM3	burden_dmg	-0.00306156	0.00418509	-0.731541	0.464553	1
MR1	CS	burden_dmg	-0.0066618	0.00910743	-0.731469	0.464596	1
MR3	GDA	burden_dmg	0.00551106	0.00753436	0.731457	0.464604	1
MR2	LRRTM1	burden_dmg	0.00573712	0.00784369	0.731432	0.464619	1
MR3	ZNF410	burden_dmg	0.00655759	0.00896554	0.731422	0.464625	1
MR1	PRDM11	burden_dmg	-0.0034252	0.00468305	-0.731403	0.464637	1
MR4	ANKRD1	burden_dmg	0.00716219	0.00979243	0.731401	0.464638	1
MR4	DPY19L3	burden_dmg	-0.00482048	0.00659108	-0.731364	0.46466	1
MR3	ATP6V0D2	burden_dmg	0.00539094	0.00737152	0.731321	0.464687	1
MR1	TGM5	burden_dmg	0.00427866	0.00585084	0.73129	0.464705	1
MR4	GANAB	burden_dmg	-0.00488826	0.00668447	-0.731286	0.464708	1
MR1	NOM1	burden_dmg	0.00486747	0.00665627	0.731261	0.464723	1
MR4	KCNS2	burden_dmg	-0.00634549	0.00867762	-0.731248	0.464732	1
MR3	SLCO1C1	burden_dmg	-0.0069853	0.00955269	-0.731239	0.464737	1
MR4	CNTRL	burden_dmg	0.00239678	0.00327773	0.73123	0.464742	1
MR3	PCGF3	burden_dmg	-0.00556085	0.00760511	-0.731199	0.464761	1
MR2	AKAP8	burden_dmg	0.00405311	0.00554313	0.731195	0.464763	1
MR2	CCDC42	burden_dmg	-0.0049408	0.0067573	-0.73118	0.464773	1
MR3	EFCAB7	burden_dmg	-0.00357381	0.00488792	-0.731151	0.464791	1
MR1	CPSF1	burden_dmg	0.00403552	0.00551968	0.731116	0.464812	1
MR4	MEX3C	burden_dmg	0.00518376	0.00709085	0.731049	0.464853	1
MR3	GNAQ	burden_dmg	0.0086243	0.0117988	0.730946	0.464916	1
MR2	FGL2	burden_dmg	0.007509	0.0102735	0.730909	0.464938	1
MR3	VEGFA	burden_dmg	-0.0036326	0.00497002	-0.730901	0.464943	1
MR2	SNRK	burden_dmg	-0.00553197	0.00756883	-0.730889	0.464951	1
MR1	DECR1	burden_dmg	-0.00467488	0.00639621	-0.730884	0.464954	1
MR4	PSTPIP2	burden_dmg	0.00736505	0.0100772	0.730863	0.464967	1
MR4	ARL6IP4	burden_dmg	0.00468209	0.00640651	0.730834	0.464984	1
MR4	PPARGC1A	burden_dmg	0.00458214	0.00626991	0.730814	0.464996	1
MR4	DNMBP	burden_dmg	-0.00356343	0.00487634	-0.730761	0.465029	1
MR4	CAMTA1	burden_dmg	0.00372725	0.00510086	0.73071	0.46506	1
MR2	TOR1AIP1	burden_dmg	-0.00514042	0.00703569	-0.73062	0.465115	1
MR3	RNF215	burden_dmg	-0.00548119	0.0075022	-0.73061	0.465121	1
MR4	UBE2Z	burden_dmg	0.00783685	0.0107266	0.730598	0.465128	1
MR1	LRRC1	burden_dmg	-0.00705358	0.00965505	-0.730558	0.465153	1
MR2	ZNF665	burden_dmg	0.00774483	0.010602	0.730507	0.465184	1
MR1	PENK	burden_dmg	-0.00534096	0.00731145	-0.730493	0.465192	1
MR4	ROBO2	burden_dmg	0.00314833	0.00430988	0.730492	0.465193	1
MR1	P4HA3	burden_dmg	0.00469825	0.00643167	0.730486	0.465197	1
MR2	PSME2	burden_dmg	0.00903021	0.0123624	0.73046	0.465213	1
MR4	CCNA2	burden_dmg	0.00667463	0.00913774	0.730447	0.465221	1
MR4	SLC35D1	burden_dmg	-0.00683683	0.00936051	-0.730391	0.465255	1
MR4	SIM1	burden_dmg	0.00443668	0.00607443	0.730386	0.465258	1
MR3	WDR90	burden_dmg	-0.00237017	0.00324512	-0.73038	0.465261	1
MR1	EIF4E2	burden_dmg	-0.00588067	0.00805156	-0.730377	0.465264	1
MR4	PRSS51	burden_dmg	0.0127235	0.0174205	0.730374	0.465265	1
MR4	NDUFS2	burden_dmg	-0.0057265	0.00784084	-0.730343	0.465284	1
MR4	IBSP	burden_dmg	-0.00583766	0.00799316	-0.730332	0.465291	1
MR2	ZSWIM8	burden_dmg	0.00362352	0.00496184	0.730278	0.465324	1
MR1	NIF3L1	burden_dmg	-0.00553504	0.00757954	-0.730261	0.465334	1
MR4	HEATR6	burden_dmg	-0.00410501	0.00562185	-0.730187	0.465379	1
MR1	RMDN3	burden_dmg	0.00330649	0.0045285	0.730151	0.465401	1
MR2	EPHA2	burden_dmg	0.00349196	0.00478256	0.730144	0.465406	1
MR2	AKIRIN1	burden_dmg	0.00773158	0.0105894	0.730127	0.465416	1
MR1	HDAC2	burden_dmg	-0.00592421	0.0081142	-0.730104	0.46543	1
MR3	GPX6	burden_dmg	-0.00543412	0.00744323	-0.730075	0.465448	1
MR2	CAMSAP1	burden_dmg	-0.00359955	0.00493058	-0.730047	0.465465	1
MR3	PCOLCE2	burden_dmg	0.00521835	0.00714837	0.730005	0.46549	1
MR3	CLEC3A	burden_dmg	-0.00536105	0.00734392	-0.729998	0.465495	1
MR4	TBL3	burden_dmg	0.00309156	0.00423511	0.729984	0.465503	1
MR4	FRA10AC1	burden_dmg	0.00537059	0.00735771	0.729927	0.465538	1
MR2	IQGAP3	burden_dmg	-0.00372417	0.00510215	-0.729922	0.465541	1
MR3	GCM2	burden_dmg	0.00893652	0.0122432	0.729917	0.465544	1
MR4	EAF2	burden_dmg	-0.00711235	0.00974415	-0.729909	0.465549	1
MR2	OR11G2	burden_dmg	-0.00798339	0.0109376	-0.729906	0.465551	1
MR1	INO80D	burden_dmg	-0.00364189	0.00498961	-0.729896	0.465557	1
MR3	CPNE6	burden_dmg	-0.00434699	0.00595563	-0.729895	0.465557	1
MR2	NOMO3	burden_dmg	-0.00472744	0.00647701	-0.72988	0.465567	1
MR1	DMWD	burden_dmg	-0.00729358	0.00999391	-0.729803	0.465614	1
MR2	TTLL5	burden_dmg	-0.00348305	0.00477307	-0.729728	0.46566	1
MR1	G6PC2	burden_dmg	0.00588295	0.00806187	0.729725	0.465662	1
MR3	TRAF3IP3	burden_dmg	0.00668348	0.00915993	0.729644	0.465711	1
MR2	PNLIPRP2	burden_dmg	-0.00626935	0.00859249	-0.729631	0.465719	1
MR3	ERP29	burden_dmg	-0.00749662	0.0102754	-0.729573	0.465755	1
MR3	SGSM2	burden_dmg	-0.00298499	0.00409142	-0.729571	0.465756	1
MR2	FUT5	burden_dmg	-0.00583241	0.00799495	-0.729512	0.465792	1
MR3	CYP4A11	burden_dmg	-0.00469301	0.00643342	-0.729474	0.465815	1
MR2	RGMA	burden_dmg	0.00415118	0.00569088	0.729444	0.465834	1
MR2	MGST2	burden_dmg	0.00710508	0.00974082	0.729413	0.465853	1
MR1	SEMA3G	burden_dmg	-0.00402463	0.00551775	-0.729397	0.465862	1
MR1	MRPL37	burden_dmg	-0.00683195	0.0093668	-0.72938	0.465873	1
MR2	KRT78	burden_dmg	-0.00645487	0.00884988	-0.729375	0.465876	1
MR2	FBXO22	burden_dmg	-0.00884614	0.0121285	-0.729368	0.46588	1
MR1	ATP9B	burden_dmg	-0.00350676	0.00480847	-0.729288	0.465929	1
MR4	SLC39A12	burden_dmg	-0.00738232	0.010123	-0.729265	0.465943	1
MR2	SAPCD2	burden_dmg	0.00613965	0.00841986	0.729186	0.465991	1
MR3	DNAJC30	burden_dmg	-0.00883202	0.0121124	-0.729169	0.466002	1
MR2	VIPR1	burden_dmg	-0.00678574	0.00930642	-0.729147	0.466015	1
MR2	IGSF3	burden_dmg	0.00326571	0.00447899	0.729118	0.466033	1
MR4	DRD4	burden_dmg	-0.00419124	0.00574857	-0.729092	0.466049	1
MR3	GOLGA6D	burden_dmg	0.00449661	0.00616779	0.729047	0.466076	1
MR1	MAN2C1	burden_dmg	0.00340659	0.0046727	0.729041	0.46608	1
MR4	PRAMEF6	burden_dmg	0.00742192	0.0101805	0.72903	0.466086	1
MR4	ATP2B4	burden_dmg	0.00347679	0.00476917	0.729013	0.466097	1
MR3	CYP4F8	burden_dmg	-0.00568812	0.00780286	-0.72898	0.466117	1
MR1	PIP4K2C	burden_dmg	-0.00708634	0.00972103	-0.72897	0.466123	1
MR3	CLTC	burden_dmg	0.00474409	0.00650804	0.728959	0.46613	1
MR3	KIAA0825	burden_dmg	-0.00380614	0.00522143	-0.728946	0.466138	1
MR4	CHIT1	burden_dmg	-0.00495692	0.00680021	-0.728937	0.466144	1
MR4	ADNP	burden_dmg	0.00516267	0.00708247	0.728936	0.466144	1
MR3	SLC39A4	burden_dmg	-0.00515825	0.00707665	-0.728912	0.466159	1
MR1	ZNF592	burden_dmg	-0.00421979	0.00578944	-0.728877	0.46618	1
MR2	OR10G8	burden_dmg	0.0101632	0.0139448	0.728818	0.466216	1
MR1	FAM111B	burden_dmg	0.00898382	0.0123267	0.72881	0.466221	1
MR1	P2RX7	burden_dmg	-0.00402164	0.00551839	-0.72877	0.466245	1
MR2	LRP8	burden_dmg	-0.00386164	0.00529887	-0.728767	0.466247	1
MR4	TMEM201	burden_dmg	-0.00435974	0.00598267	-0.728727	0.466272	1
MR1	PROX1	burden_dmg	0.00862778	0.0118407	0.728655	0.466316	1
MR4	RTF1	burden_dmg	-0.00425544	0.00584019	-0.728648	0.46632	1
MR4	DPYSL4	burden_dmg	0.00571356	0.00784134	0.728646	0.466322	1
MR3	PHYHD1	burden_dmg	-0.00474714	0.00651527	-0.728617	0.466339	1
MR3	PPP1R3E	burden_dmg	-0.00482299	0.00661976	-0.728575	0.466365	1
MR4	BICRAL	burden_dmg	-0.00416833	0.00572153	-0.728535	0.466389	1
MR2	FAM13C	burden_dmg	-0.00556369	0.00763708	-0.728509	0.466405	1
MR1	ZNF169	burden_dmg	0.00567181	0.00778619	0.728446	0.466444	1
MR2	CIITA	burden_dmg	-0.0038536	0.0052902	-0.728442	0.466446	1
MR4	SLC4A2	burden_dmg	0.00363504	0.00499035	0.728414	0.466463	1
MR3	TMEM82	burden_dmg	-0.00578283	0.00793904	-0.728404	0.466469	1
MR4	PTPN6	burden_dmg	-0.00476936	0.00654791	-0.728379	0.466485	1
MR2	MYO5C	burden_dmg	-0.00347683	0.00477345	-0.728368	0.466492	1
MR3	CARD10	burden_dmg	0.00316487	0.00434525	0.728352	0.466502	1
MR1	ZDHHC16	burden_dmg	-0.00524317	0.00719872	-0.728347	0.466504	1
MR1	ATP4A	burden_dmg	0.00252224	0.00346304	0.728331	0.466514	1
MR1	STRN	burden_dmg	0.00515486	0.00707817	0.728276	0.466548	1
MR2	RPS27	burden_dmg	-0.00632945	0.00869127	-0.728254	0.466561	1
MR3	TTC13	burden_dmg	0.00428201	0.00587983	0.728253	0.466562	1
MR3	SEC14L4	burden_dmg	0.00618996	0.0085007	0.728171	0.466612	1
MR4	WDR45B	burden_dmg	-0.00377812	0.00518931	-0.728059	0.466681	1
MR2	HSP90AA1	burden_dmg	-0.00492196	0.00676072	-0.728022	0.466703	1
MR3	MSS51	burden_dmg	-0.00360209	0.00494781	-0.728017	0.466706	1
MR2	GSTCD	burden_dmg	0.00711095	0.00976771	0.728005	0.466713	1
MR2	PAX4	burden_dmg	0.00842713	0.0115757	0.728002	0.466715	1
MR3	ZNF451	burden_dmg	0.00361858	0.00497114	0.727918	0.466767	1
MR2	NPTX2	burden_dmg	0.00623499	0.00856554	0.727915	0.466769	1
MR1	OR6B3	burden_dmg	0.00828217	0.0113788	0.727858	0.466804	1
MR1	ALPP	burden_dmg	-0.00418711	0.00575323	-0.727783	0.466849	1
MR2	METTL21C	burden_dmg	-0.00509028	0.00699474	-0.72773	0.466882	1
MR4	MCM4	burden_dmg	-0.00397204	0.00545813	-0.727729	0.466883	1
MR3	CRYBG3	burden_dmg	0.00324044	0.00445295	0.727707	0.466896	1
MR1	NUP35	burden_dmg	0.00696926	0.00957794	0.727637	0.466939	1
MR4	INPP4A	burden_dmg	-0.00438838	0.00603143	-0.727585	0.46697	1
MR3	SLC30A9	burden_dmg	0.00566942	0.00779249	0.727549	0.466993	1
MR1	NAALAD2	burden_dmg	0.00459848	0.0063208	0.727516	0.467013	1
MR3	LNPK	burden_dmg	0.00674607	0.00927331	0.727472	0.46704	1
MR1	RNF121	burden_dmg	-0.00605582	0.00832448	-0.727472	0.46704	1
MR4	ACVR1B	burden_dmg	-0.00755068	0.0103794	-0.727468	0.467042	1
MR4	RNF25	burden_dmg	0.00424504	0.00583606	0.727382	0.467095	1
MR3	USP38	burden_dmg	0.00674816	0.00927765	0.727357	0.467111	1
MR3	UBR3	burden_dmg	0.0032393	0.00445362	0.72734	0.46712	1
MR1	MFSD2A	burden_dmg	-0.00796004	0.0109441	-0.727337	0.467123	1
MR2	NKIRAS2	burden_dmg	0.0092673	0.0127418	0.727317	0.467135	1
MR2	RAB15	burden_dmg	0.0105072	0.0144467	0.727305	0.467142	1
MR2	MAP1S	burden_dmg	0.00438653	0.00603124	0.727302	0.467144	1
MR3	FAU	burden_dmg	0.010358	0.0142421	0.727281	0.467157	1
MR2	OR52H1	burden_dmg	-0.00653616	0.0089873	-0.727267	0.467165	1
MR1	PRKAR1B	burden_dmg	0.00537052	0.00738465	0.727255	0.467173	1
MR4	PCDHB10	burden_dmg	-0.00486043	0.00668344	-0.727236	0.467185	1
MR2	AHSP	burden_dmg	-0.00932771	0.0128264	-0.727228	0.467189	1
MR3	CPE	burden_dmg	0.00470424	0.00646873	0.727227	0.46719	1
MR4	CEP128	burden_dmg	0.00378511	0.00520501	0.727204	0.467204	1
MR3	TEX47	burden_dmg	-0.00515604	0.00709023	-0.727203	0.467205	1
MR1	GTF3C1	burden_dmg	-0.0030106	0.00414009	-0.727181	0.467218	1
MR2	DLGAP5	burden_dmg	-0.00609025	0.00837528	-0.727169	0.467225	1
MR1	ESRRG	burden_dmg	-0.00422836	0.00581485	-0.727165	0.467228	1
MR3	SAMD9L	burden_dmg	0.00634688	0.00872871	0.727127	0.467251	1
MR1	NOP9	burden_dmg	-0.00377984	0.00519855	-0.727095	0.46727	1
MR3	TRMT10C	burden_dmg	0.00468071	0.00643771	0.727077	0.467282	1
MR1	KAT2A	burden_dmg	-0.00452301	0.00622135	-0.727013	0.467321	1
MR2	CD244	burden_dmg	0.00648143	0.00891534	0.726997	0.467331	1
MR4	GLYCTK	burden_dmg	-0.0066912	0.00920433	-0.726962	0.467352	1
MR4	KDM8	burden_dmg	0.00671969	0.0092441	0.726917	0.46738	1
MR2	SERINC1	burden_dmg	-0.00521574	0.00717579	-0.726852	0.46742	1
MR1	FBXO9	burden_dmg	-0.0067162	0.00924066	-0.72681	0.467445	1
MR3	TPSAB1	burden_dmg	-0.00624106	0.00858708	-0.726797	0.467453	1
MR4	OR9G1	burden_dmg	-0.00684121	0.00941314	-0.726772	0.467468	1
MR2	MCTP2	burden_dmg	0.0033047	0.00454718	0.726758	0.467477	1
MR1	SPATS2	burden_dmg	-0.00515263	0.00709096	-0.726647	0.467545	1
MR1	CMTM6	burden_dmg	0.00586047	0.00806545	0.726615	0.467565	1
MR2	TSC22D2	burden_dmg	0.00599447	0.00824992	0.72661	0.467568	1
MR4	ATG9A	burden_dmg	-0.00574772	0.00791087	-0.72656	0.467598	1
MR3	MANBA	burden_dmg	-0.00481412	0.006626	-0.726549	0.467605	1
MR4	PCSK9	burden_dmg	0.00534361	0.0073549	0.726537	0.467613	1
MR2	ZNF652	burden_dmg	0.00806465	0.0111005	0.726513	0.467627	1
MR4	PCDH9	burden_dmg	0.00337234	0.00464207	0.726474	0.467651	1
MR1	CERS6	burden_dmg	0.00530049	0.00729636	0.726456	0.467662	1
MR4	LGALS9C	burden_dmg	0.00611929	0.00842384	0.726426	0.467681	1
MR2	KIAA1549L	burden_dmg	-0.00370175	0.00509597	-0.726407	0.467692	1
MR1	GTPBP2	burden_dmg	-0.00397946	0.0054783	-0.726405	0.467693	1
MR4	UGT2B28	burden_dmg	0.00930164	0.0128056	0.726373	0.467713	1
MR1	GAPVD1	burden_dmg	0.00265172	0.00365097	0.726306	0.467754	1
MR2	NUP62	burden_dmg	-0.00839637	0.0115613	-0.726245	0.467791	1
MR2	KIR2DL3	burden_dmg	-0.00483514	0.0066579	-0.726225	0.467804	1
MR3	KLHDC7B	burden_dmg	0.00323808	0.00445887	0.72621	0.467813	1
MR4	PHF14	burden_dmg	0.00350354	0.00482461	0.726181	0.467831	1
MR1	ROS1	burden_dmg	0.00297264	0.00409358	0.726172	0.467836	1
MR3	FHL3	burden_dmg	-0.00480048	0.00661116	-0.726119	0.467869	1
MR2	CCNT1	burden_dmg	-0.00518808	0.00714518	-0.726095	0.467883	1
MR1	ZNF660	burden_dmg	-0.00455866	0.00627847	-0.726079	0.467893	1
MR2	PTPRQ	burden_dmg	0.0032438	0.0044679	0.726024	0.467927	1
MR1	MATN3	burden_dmg	0.00502599	0.00692324	0.725958	0.467967	1
MR1	ACADSB	burden_dmg	0.0045505	0.00626826	0.725958	0.467967	1
MR2	CHRNA6	burden_dmg	0.00780833	0.0107561	0.725946	0.467975	1
MR1	CD200	burden_dmg	-0.00804232	0.0110788	-0.725919	0.467991	1
MR2	FBXW11	burden_dmg	0.00659559	0.00908705	0.725824	0.46805	1
MR3	SLC12A9	burden_dmg	0.00288843	0.00397956	0.725818	0.468053	1
MR3	SUCNR1	burden_dmg	0.00879108	0.0121121	0.72581	0.468058	1
MR3	ATXN7	burden_dmg	0.00285679	0.00393608	0.725795	0.468067	1
MR2	CFTR	burden_dmg	0.00242904	0.00334673	0.725793	0.468068	1
MR3	ADD3	burden_dmg	0.00375123	0.00516853	0.725784	0.468074	1
MR1	RFPL4A	burden_dmg	0.00954489	0.0131511	0.725783	0.468074	1
MR3	SOD3	burden_dmg	0.00653097	0.0089993	0.72572	0.468113	1
MR2	GRM7	burden_dmg	-0.0124288	0.0171288	-0.725609	0.468181	1
MR2	OR10J1	burden_dmg	-0.00555467	0.00765552	-0.725577	0.468201	1
MR3	ZAN	burden_dmg	-0.00269955	0.0037208	-0.725528	0.468231	1
MR1	POGZ	burden_dmg	0.00304581	0.00419838	0.725472	0.468265	1
MR1	C5orf24	burden_dmg	-0.00762768	0.0105143	-0.725455	0.468275	1
MR2	UBQLNL	burden_dmg	0.00817848	0.011274	0.725428	0.468292	1
MR3	BLVRA	burden_dmg	0.00825849	0.0113845	0.725416	0.4683	1
MR2	OR4F6	burden_dmg	0.00912933	0.0125856	0.725378	0.468323	1
MR4	PGLYRP3	burden_dmg	0.00804236	0.0110889	0.725259	0.468396	1
MR4	DIPK1C	burden_dmg	-0.00484928	0.0066864	-0.725246	0.468404	1
MR2	ORC1	burden_dmg	0.00598884	0.00825771	0.725242	0.468406	1
MR4	CD4	burden_dmg	-0.00785081	0.0108257	-0.7252	0.468432	1
MR1	KCNAB2	burden_dmg	-0.00570915	0.00787269	-0.725183	0.468442	1
MR4	CEP97	burden_dmg	0.00477979	0.00659162	0.725132	0.468474	1
MR3	KCNQ3	burden_dmg	-0.00363818	0.00501739	-0.725113	0.468485	1
MR3	GLT8D2	burden_dmg	0.00693129	0.00955947	0.725071	0.468511	1
MR3	G0S2	burden_dmg	-0.00769614	0.0106145	-0.72506	0.468518	1
MR4	KCNQ4	burden_dmg	0.00487249	0.00672045	0.725025	0.468539	1
MR1	RNF144B	burden_dmg	-0.00719875	0.00992956	-0.724982	0.468566	1
MR4	ESR2	burden_dmg	0.0051407	0.00709109	0.724951	0.468584	1
MR3	EVA1B	burden_dmg	0.00493678	0.00681015	0.724914	0.468607	1
MR1	SAA2	burden_dmg	-0.00477262	0.0065837	-0.724914	0.468608	1
MR2	MOAP1	burden_dmg	-0.00849478	0.0117187	-0.724889	0.468622	1
MR2	CHORDC1	burden_dmg	-0.00793807	0.0109516	-0.724832	0.468657	1
MR3	HAS3	burden_dmg	-0.00519379	0.00716551	-0.724832	0.468658	1
MR4	SLC51A	burden_dmg	-0.00692003	0.00954829	-0.72474	0.468714	1
MR1	SARDH	burden_dmg	0.00302846	0.0041788	0.72472	0.468726	1
MR3	SELENOI	burden_dmg	0.00568549	0.00784534	0.724696	0.468741	1
MR4	STAB2	burden_dmg	0.00250596	0.0034581	0.724664	0.468761	1
MR4	SERPINB11	burden_dmg	0.00758767	0.0104711	0.724626	0.468784	1
MR3	FAHD1	burden_dmg	0.00457133	0.00630884	0.724592	0.468805	1
MR2	SNX30	burden_dmg	-0.00677851	0.00935505	-0.724583	0.468811	1
MR3	CD1E	burden_dmg	-0.00790219	0.0109065	-0.724537	0.468839	1
MR2	RAB35	burden_dmg	0.00601746	0.0083066	0.724419	0.468911	1
MR3	PDE4B	burden_dmg	0.00475093	0.00655828	0.724417	0.468912	1
MR4	BNIP3L	burden_dmg	-0.00755147	0.0104248	-0.724376	0.468937	1
MR1	PCDH15	burden_dmg	0.00230212	0.00317834	0.724316	0.468974	1
MR2	KIFC1	burden_dmg	-0.00558423	0.00770994	-0.72429	0.46899	1
MR2	TFEB	burden_dmg	-0.00726922	0.0100372	-0.724227	0.469029	1
MR2	GTF2IRD2	burden_dmg	-0.00868443	0.0119914	-0.724219	0.469034	1
MR3	CSF3R	burden_dmg	-0.00529291	0.00730848	-0.724216	0.469036	1
MR1	HIBCH	burden_dmg	-0.00566216	0.00781838	-0.724212	0.469038	1
MR3	JAKMIP3	burden_dmg	-0.00354947	0.00490137	-0.724179	0.469058	1
MR3	OSBPL1A	burden_dmg	-0.00234317	0.00323587	-0.724124	0.469092	1
MR3	SWAP70	burden_dmg	-0.0077621	0.0107196	-0.724103	0.469105	1
MR3	PDILT	burden_dmg	0.00408736	0.00564481	0.724091	0.469112	1
MR2	LRRC55	burden_dmg	-0.00917299	0.0126684	-0.724085	0.469116	1
MR1	APOB	burden_dmg	0.00236364	0.00326438	0.72407	0.469125	1
MR2	CHST4	burden_dmg	0.0100217	0.013841	0.724062	0.46913	1
MR3	FANCM	burden_dmg	-0.00289738	0.00400172	-0.724035	0.469147	1
MR2	COG3	burden_dmg	0.00473048	0.00653355	0.724029	0.469151	1
MR2	DAW1	burden_dmg	0.00567086	0.00783237	0.724028	0.469151	1
MR2	SCRT2	burden_dmg	-0.00552406	0.00762965	-0.724026	0.469152	1
MR4	POLR2D	burden_dmg	0.0106096	0.0146537	0.724018	0.469157	1
MR1	RYR2	burden_dmg	-0.00224611	0.00310241	-0.723987	0.469176	1
MR3	RFX1	burden_dmg	-0.00303631	0.00419407	-0.723953	0.469197	1
MR3	RAVER2	burden_dmg	-0.00557217	0.00769731	-0.723911	0.469223	1
MR4	PHC1	burden_dmg	-0.00431419	0.0059596	-0.723906	0.469226	1
MR2	AMY2A	burden_dmg	-0.00483182	0.00667466	-0.723905	0.469227	1
MR3	CSE1L	burden_dmg	-0.00553115	0.00764106	-0.723873	0.469246	1
MR1	CXCR4	burden_dmg	-0.00652749	0.00901761	-0.72386	0.469254	1
MR2	PADI2	burden_dmg	-0.00308663	0.00426448	-0.723798	0.469292	1
MR4	IKZF1	burden_dmg	-0.00929397	0.0128413	-0.723759	0.469316	1
MR4	TERF2	burden_dmg	0.00459556	0.00635014	0.723694	0.469356	1
MR4	ELMO1	burden_dmg	0.00477656	0.00660031	0.723688	0.46936	1
MR1	DOC2B	burden_dmg	0.0061757	0.00853372	0.723681	0.469364	1
MR4	CTF1	burden_dmg	0.0044513	0.00615111	0.723659	0.469378	1
MR2	TCAIM	burden_dmg	0.00682568	0.00943308	0.723589	0.46942	1
MR1	HHAT	burden_dmg	0.00538848	0.0074469	0.723587	0.469422	1
MR4	STYX	burden_dmg	0.00746188	0.0103135	0.723504	0.469473	1
MR3	HMGN1	burden_dmg	0.00597311	0.00825615	0.723474	0.469491	1
MR1	LMAN1	burden_dmg	0.00382597	0.00528854	0.723445	0.469509	1
MR1	CCDC28A	burden_dmg	-0.0059403	0.00821134	-0.723427	0.46952	1
MR4	ZBTB7C	burden_dmg	-0.00479331	0.00662634	-0.723373	0.469553	1
MR1	CRB3	burden_dmg	0.010995	0.0151997	0.723369	0.469556	1
MR2	RPAP2	burden_dmg	0.00915179	0.0126527	0.723307	0.469594	1
MR1	LINGO2	burden_dmg	-0.00512788	0.00708974	-0.723281	0.469609	1
MR2	ZNF398	burden_dmg	-0.00705824	0.00975881	-0.723269	0.469617	1
MR3	MRAP2	burden_dmg	-0.00730687	0.0101044	-0.723138	0.469698	1
MR2	ANXA6	burden_dmg	-0.00478339	0.00661506	-0.723105	0.469718	1
MR2	ANKRD63	burden_dmg	0.0057793	0.0079925	0.723091	0.469726	1
MR4	HAUS5	burden_dmg	0.00426648	0.00590046	0.723076	0.469736	1
MR2	LHX9	burden_dmg	-0.00633049	0.00875496	-0.723074	0.469736	1
MR4	MUC16	burden_dmg	-0.00234888	0.00324854	-0.723055	0.469748	1
MR4	DOCK7	burden_dmg	-0.00379514	0.00524887	-0.72304	0.469757	1
MR3	TCERG1L	burden_dmg	0.00306465	0.00423857	0.72304	0.469758	1
MR4	TMEM185B	burden_dmg	0.00647854	0.00896046	0.723014	0.469773	1
MR3	SRGAP3	burden_dmg	0.00774743	0.0107162	0.722964	0.469805	1
MR2	ZCCHC8	burden_dmg	-0.00523544	0.00724212	-0.722916	0.469834	1
MR4	A4GALT	burden_dmg	0.00796837	0.0110231	0.722877	0.469858	1
MR3	PSMD3	burden_dmg	0.00523724	0.00724539	0.722837	0.469882	1
MR4	NEMF	burden_dmg	-0.00469563	0.00649677	-0.722764	0.469927	1
MR2	MRPL18	burden_dmg	0.00831685	0.0115078	0.722716	0.469956	1
MR4	GSK3A	burden_dmg	0.00442378	0.00612139	0.722676	0.469981	1
MR4	ZHX2	burden_dmg	0.00455515	0.00630331	0.722659	0.469991	1
MR4	ABI3	burden_dmg	-0.00552346	0.00764345	-0.72264	0.470003	1
MR2	TFIP11	burden_dmg	0.00597914	0.00827405	0.722638	0.470004	1
MR4	OR5C1	burden_dmg	-0.00707261	0.00978745	-0.72262	0.470016	1
MR4	WTIP	burden_dmg	0.005795	0.00802016	0.722555	0.470056	1
MR1	ABCB8	burden_dmg	0.00429432	0.00594335	0.722543	0.470063	1
MR3	YY1AP1	burden_dmg	-0.00470108	0.00650639	-0.722533	0.470069	1
MR4	MBD1	burden_dmg	-0.00482279	0.00667484	-0.722533	0.470069	1
MR2	CDK5R2	burden_dmg	-0.00669737	0.00927013	-0.722468	0.470109	1
MR3	HBD	burden_dmg	0.00724568	0.0100293	0.722453	0.470118	1
MR1	HSPA12A	burden_dmg	-0.0041992	0.00581267	-0.722422	0.470137	1
MR2	MAK	burden_dmg	-0.00687613	0.00951926	-0.722339	0.470188	1
MR1	OTOP2	burden_dmg	-0.00453961	0.00628503	-0.722289	0.470219	1
MR1	CAPSL	burden_dmg	-0.00791618	0.0109601	-0.722273	0.470229	1
MR2	UGT2B17	burden_dmg	0.00962472	0.0133256	0.722272	0.470229	1
MR4	HBP1	burden_dmg	0.00456013	0.0063136	0.722271	0.47023	1
MR1	ISM2	burden_dmg	0.00525197	0.00727166	0.722252	0.470242	1
MR2	C21orf62	burden_dmg	-0.00929492	0.0128696	-0.722235	0.470252	1
MR1	HBZ	burden_dmg	0.00548156	0.00759028	0.722181	0.470285	1
MR3	SPIRE2	burden_dmg	0.00348478	0.00482569	0.722131	0.470316	1
MR4	CDC14A	burden_dmg	0.00415085	0.00574819	0.722114	0.470326	1
MR1	NRIP1	burden_dmg	0.00909919	0.012602	0.722042	0.470371	1
MR3	KATNB1	burden_dmg	0.00512597	0.00709946	0.722022	0.470383	1
MR2	PNLIPRP3	burden_dmg	-0.00801388	0.0110994	-0.722008	0.470391	1
MR3	OR8J1	burden_dmg	0.00700244	0.00969857	0.722007	0.470392	1
MR2	PCDHA7	burden_dmg	-0.00595925	0.00825461	-0.72193	0.470439	1
MR1	NEGR1	burden_dmg	-0.00814141	0.0112775	-0.721916	0.470448	1
MR4	MIPOL1	burden_dmg	-0.00520588	0.00721212	-0.721823	0.470505	1
MR4	FLT3	burden_dmg	-0.00476288	0.00659886	-0.721773	0.470536	1
MR3	PKP3	burden_dmg	0.0034344	0.00475839	0.721756	0.470546	1
MR4	PTPN9	burden_dmg	-0.00553372	0.00766709	-0.72175	0.47055	1
MR1	DDX52	burden_dmg	0.00441193	0.00611292	0.721738	0.470558	1
MR2	WDR55	burden_dmg	0.00457212	0.00633495	0.721729	0.470563	1
MR1	GPR45	burden_dmg	-0.00862721	0.0119536	-0.721726	0.470565	1
MR2	SLC25A12	burden_dmg	-0.0052522	0.00727764	-0.72169	0.470587	1
MR3	CASP4	burden_dmg	0.00836827	0.0115977	0.721546	0.470676	1
MR3	TPSB2	burden_dmg	-0.0075893	0.0105181	-0.721544	0.470677	1
MR4	LILRB4	burden_dmg	0.00647677	0.00897636	0.721536	0.470682	1
MR2	NDUFS7	burden_dmg	-0.00762949	0.010574	-0.721534	0.470683	1
MR3	DNAJB12	burden_dmg	-0.00418538	0.00580069	-0.721532	0.470684	1
MR4	BBS9	burden_dmg	-0.00451017	0.00625147	-0.721458	0.47073	1
MR1	LVRN	burden_dmg	0.00368443	0.0051072	0.721418	0.470754	1
MR4	ZFHX4	burden_dmg	0.00260492	0.00361091	0.721404	0.470763	1
MR3	SLC13A1	burden_dmg	-0.00403217	0.00558938	-0.721398	0.470767	1
MR2	BICRAL	burden_dmg	-0.00439127	0.00608738	-0.721373	0.470782	1
MR2	CFL2	burden_dmg	0.00940953	0.0130443	0.72135	0.470796	1
MR3	POU2F2	burden_dmg	-0.00365565	0.00506816	-0.721296	0.470829	1
MR3	CLEC4M	burden_dmg	0.00769409	0.0106672	0.721285	0.470836	1
MR4	FICD	burden_dmg	0.00684038	0.00948373	0.721275	0.470842	1
MR2	FN3K	burden_dmg	0.00623311	0.00864202	0.721257	0.470854	1
MR2	FBXO10	burden_dmg	-0.00459081	0.0063654	-0.721214	0.47088	1
MR3	ADGRA3	burden_dmg	-0.00320091	0.00443841	-0.721184	0.470898	1
MR4	KCNK1	burden_dmg	0.00642095	0.00890417	0.721117	0.47094	1
MR3	OR4C16	burden_dmg	0.00485472	0.00673281	0.721054	0.470978	1
MR1	ECHDC2	burden_dmg	0.00364929	0.00506145	0.720998	0.471013	1
MR4	KIR3DL2	burden_dmg	0.00635881	0.00881959	0.720987	0.47102	1
MR3	RBL1	burden_dmg	-0.00396281	0.00549657	-0.720961	0.471035	1
MR2	MUC20	burden_dmg	0.00477844	0.00662792	0.720957	0.471038	1
MR2	HOXD9	burden_dmg	-0.00553307	0.00767494	-0.720926	0.471057	1
MR1	PLA2G2E	burden_dmg	0.00912958	0.0126639	0.720913	0.471065	1
MR2	MRE11	burden_dmg	-0.00442591	0.00613957	-0.720881	0.471084	1
MR4	VPS13B	burden_dmg	-0.00188155	0.00261014	-0.720864	0.471095	1
MR2	SERPINH1	burden_dmg	-0.00806564	0.0111901	-0.720787	0.471143	1
MR3	LDAH	burden_dmg	0.00788141	0.0109347	0.720767	0.471155	1
MR1	ING4	burden_dmg	-0.00920092	0.0127659	-0.720742	0.47117	1
MR4	DENND6A	burden_dmg	-0.00511095	0.00709134	-0.720732	0.471176	1
MR1	MTA3	burden_dmg	-0.00389503	0.00540427	-0.720731	0.471177	1
MR2	ABRACL	burden_dmg	0.00828215	0.0114922	0.720678	0.47121	1
MR1	SPAST	burden_dmg	-0.00308086	0.00427496	-0.720675	0.471212	1
MR4	TMEM243	burden_dmg	-0.00888653	0.0123313	-0.720647	0.471228	1
MR2	ODF2L	burden_dmg	0.00515223	0.00714969	0.720623	0.471243	1
MR3	PPM1D	burden_dmg	-0.00463583	0.00643377	-0.720547	0.47129	1
MR4	CFAP53	burden_dmg	0.00437868	0.0060774	0.720487	0.471327	1
MR2	ATP6V1H	burden_dmg	0.00700496	0.00972254	0.720487	0.471327	1
MR3	ANKRD26	burden_dmg	-0.0033382	0.00463329	-0.72048	0.471331	1
MR2	GALNT15	burden_dmg	0.00798636	0.0110852	0.720452	0.471349	1
MR4	IMPA1	burden_dmg	-0.0062893	0.00872986	-0.720435	0.471359	1
MR2	AP5M1	burden_dmg	-0.00989624	0.0137366	-0.720431	0.471361	1
MR3	VIL1	burden_dmg	-0.00420662	0.00583924	-0.720405	0.471377	1
MR1	MAJIN	burden_dmg	0.00734331	0.0101937	0.720377	0.471395	1
MR1	SNAI3	burden_dmg	-0.00569569	0.00790763	-0.720277	0.471456	1
MR4	TSHZ2	burden_dmg	-0.00288198	0.00400131	-0.720259	0.471467	1
MR4	TMEM179	burden_dmg	-0.00938291	0.0130276	-0.720233	0.471483	1
MR2	SERINC3	burden_dmg	-0.00534803	0.00742543	-0.720232	0.471484	1
MR3	KLK7	burden_dmg	-0.00847436	0.0117665	-0.720213	0.471496	1
MR4	TRPV5	burden_dmg	0.00570476	0.00792102	0.720205	0.471501	1
MR4	FAAH	burden_dmg	0.0054863	0.00761819	0.720157	0.47153	1
MR4	FBXO2	burden_dmg	0.0059359	0.00824298	0.720115	0.471556	1
MR4	KRT17	burden_dmg	0.00500862	0.00695533	0.720112	0.471558	1
MR1	EPB41L3	burden_dmg	0.00362859	0.00503975	0.719995	0.47163	1
MR1	CCDC183	burden_dmg	0.00607672	0.00844001	0.71999	0.471633	1
MR3	GGT5	burden_dmg	0.00568111	0.00789058	0.719987	0.471635	1
MR2	ZSWIM4	burden_dmg	0.00374621	0.0052033	0.719968	0.471646	1
MR4	ELMO2	burden_dmg	0.00676971	0.00940285	0.719964	0.471649	1
MR3	RASSF9	burden_dmg	-0.00546778	0.00759455	-0.719962	0.47165	1
MR1	KIR3DL3	burden_dmg	-0.00462986	0.00643087	-0.719943	0.471662	1
MR4	SLC25A12	burden_dmg	-0.00492411	0.00684028	-0.71987	0.471707	1
MR1	LCP1	burden_dmg	-0.00802178	0.0111434	-0.71987	0.471707	1
MR3	NCF1	burden_dmg	0.00760366	0.0105634	0.719809	0.471744	1
MR4	GABRB2	burden_dmg	0.00640474	0.0088981	0.719787	0.471758	1
MR2	CYTH3	burden_dmg	0.00559135	0.00776809	0.719785	0.471759	1
MR2	CDCA5	burden_dmg	-0.0078969	0.0109713	-0.719781	0.471762	1
MR2	GRM5	burden_dmg	-0.00453314	0.00629829	-0.719742	0.471785	1
MR1	VCPKMT	burden_dmg	-0.00381808	0.0053048	-0.719741	0.471786	1
MR1	NUP160	burden_dmg	-0.00324779	0.00451249	-0.719733	0.471791	1
MR3	NADSYN1	burden_dmg	0.00339395	0.00471586	0.719688	0.471819	1
MR2	PBLD	burden_dmg	0.00684494	0.00951132	0.719663	0.471834	1
MR2	CD36	burden_dmg	0.00449491	0.006246	0.719646	0.471845	1
MR2	GJC3	burden_dmg	0.00926211	0.0128711	0.719608	0.471868	1
MR4	CAPN10	burden_dmg	0.00370179	0.00514437	0.719581	0.471884	1
MR2	HENMT1	burden_dmg	0.0104397	0.0145081	0.719577	0.471887	1
MR3	SERTAD2	burden_dmg	-0.00815014	0.0113264	-0.719568	0.471893	1
MR1	GFPT2	burden_dmg	-0.00528432	0.00734418	-0.719525	0.471919	1
MR2	DNMT3B	burden_dmg	-0.00464717	0.00645875	-0.719515	0.471925	1
MR3	ZNF488	burden_dmg	-0.00450151	0.00625646	-0.719499	0.471935	1
MR1	GPC5	burden_dmg	0.00511426	0.00710864	0.719444	0.471969	1
MR2	PLK3	burden_dmg	0.00400833	0.00557174	0.719404	0.471994	1
MR3	MSH4	burden_dmg	0.00478111	0.00664594	0.719403	0.471994	1
MR1	LDHAL6B	burden_dmg	-0.00471483	0.0065541	-0.719371	0.472014	1
MR1	RAC3	burden_dmg	-0.00740251	0.0102907	-0.719338	0.472034	1
MR4	SLC17A7	burden_dmg	0.00678852	0.00943722	0.719334	0.472037	1
MR1	NCBP1	burden_dmg	0.00539764	0.00750381	0.719319	0.472046	1
MR4	GLIS1	burden_dmg	0.00426666	0.00593159	0.719312	0.472051	1
MR3	LRRC43	burden_dmg	0.00388595	0.00540289	0.719236	0.472097	1
MR4	FIBP	burden_dmg	0.00521049	0.00724454	0.71923	0.472101	1
MR3	PRRG4	burden_dmg	-0.00760958	0.0105809	-0.719179	0.472133	1
MR3	PAX3	burden_dmg	-0.004584	0.00637403	-0.719168	0.472139	1
MR3	VSIG8	burden_dmg	-0.00477145	0.00663468	-0.719167	0.472139	1
MR3	NSMF	burden_dmg	-0.00478212	0.00664983	-0.719135	0.472159	1
MR2	HOXB2	burden_dmg	0.00491514	0.00683485	0.71913	0.472163	1
MR1	CENPE	burden_dmg	0.00362231	0.00503748	0.719071	0.472199	1
MR4	KAT5	burden_dmg	-0.004456	0.00619707	-0.71905	0.472212	1
MR4	ZC3H14	burden_dmg	0.00466093	0.00648256	0.718995	0.472246	1
MR1	TROAP	burden_dmg	0.00580606	0.00807537	0.718984	0.472252	1
MR2	JAK1	burden_dmg	0.00595064	0.00827683	0.718952	0.472272	1
MR4	TENT4B	burden_dmg	0.00340528	0.00473666	0.718921	0.472291	1
MR4	MAP3K10	burden_dmg	0.00290537	0.00404136	0.718909	0.472299	1
MR3	NOTCH3	burden_dmg	-0.00306088	0.00425773	-0.718899	0.472305	1
MR1	SMAP2	burden_dmg	-0.00638066	0.00887578	-0.718885	0.472314	1
MR4	OR10J1	burden_dmg	-0.00517223	0.00719546	-0.718818	0.472354	1
MR2	EHMT1	burden_dmg	0.00403323	0.00561168	0.718721	0.472414	1
MR1	ESPN	burden_dmg	-0.00188394	0.00262142	-0.718672	0.472445	1
MR3	DUSP18	burden_dmg	-0.00892526	0.0124199	-0.718626	0.472473	1
MR2	CCT6A	burden_dmg	-0.0070358	0.00979141	-0.718568	0.472509	1
MR3	GLE1	burden_dmg	0.0048796	0.00679119	0.71852	0.472538	1
MR3	WSB2	burden_dmg	0.00740066	0.0103004	0.718486	0.472559	1
MR4	FBN3	burden_dmg	0.00217834	0.00303205	0.718439	0.472588	1
MR1	HSPA1L	burden_dmg	-0.00645599	0.00898632	-0.718424	0.472597	1
MR2	POU4F2	burden_dmg	0.00598004	0.00832415	0.718397	0.472614	1
MR2	CAND1	burden_dmg	-0.00553243	0.00770125	-0.71838	0.472624	1
MR4	SEC16B	burden_dmg	0.00387143	0.00538922	0.718365	0.472634	1
MR1	NOD2	burden_dmg	0.00327435	0.00455807	0.718363	0.472635	1
MR3	SPAG16	burden_dmg	0.00545475	0.00759337	0.718357	0.472639	1
MR3	SETD6	burden_dmg	-0.00358907	0.00499649	-0.718319	0.472662	1
MR2	EHD2	burden_dmg	0.0055688	0.00775263	0.718312	0.472667	1
MR1	SPARC	burden_dmg	-0.00614316	0.00855326	-0.718225	0.47272	1
MR4	UGT3A1	burden_dmg	-0.00782173	0.0108909	-0.718191	0.472741	1
MR3	MRPL24	burden_dmg	-0.00638642	0.00889262	-0.718171	0.472753	1
MR1	AKR1C2	burden_dmg	-0.00799526	0.0111339	-0.718099	0.472798	1
MR4	UBE4A	burden_dmg	-0.00292422	0.00407229	-0.718079	0.47281	1
MR4	PAH	burden_dmg	0.00379373	0.00528334	0.718054	0.472825	1
MR1	TAGLN	burden_dmg	0.00765177	0.0106565	0.718041	0.472833	1
MR1	HAAO	burden_dmg	0.00613699	0.00854688	0.718038	0.472835	1
MR2	ATG14	burden_dmg	0.00763022	0.0106265	0.718034	0.472838	1
MR1	ADH1B	burden_dmg	0.00432295	0.00602098	0.71798	0.472871	1
MR3	ZNF414	burden_dmg	0.00695123	0.00968189	0.717962	0.472882	1
MR3	ITGB5	burden_dmg	-0.0040219	0.00560207	-0.717931	0.472901	1
MR3	DIO3	burden_dmg	0.00556031	0.00774492	0.71793	0.472902	1
MR1	CLK3	burden_dmg	0.00388139	0.00540637	0.717928	0.472903	1
MR2	ACTN2	burden_dmg	0.004172	0.00581137	0.717903	0.472918	1
MR2	FBLN7	burden_dmg	-0.00626423	0.00872661	-0.717831	0.472963	1
MR4	CA5A	burden_dmg	0.00476759	0.00664204	0.71779	0.472988	1
MR3	LETM2	burden_dmg	0.00494021	0.00688289	0.717751	0.473012	1
MR4	LGALS7B	burden_dmg	-0.00842045	0.0117322	-0.717725	0.473029	1
MR2	TRIM23	burden_dmg	-0.00607288	0.00846209	-0.717656	0.473071	1
MR2	MYORG	burden_dmg	0.00587504	0.00818649	0.717652	0.473074	1
MR1	TBX10	burden_dmg	0.0068973	0.00961122	0.717631	0.473087	1
MR3	ACOT8	burden_dmg	-0.00340022	0.00473861	-0.717556	0.473133	1
MR2	LRIG2	burden_dmg	0.00514624	0.00717192	0.717554	0.473134	1
MR3	GPRC5D	burden_dmg	0.00409377	0.0057052	0.717551	0.473136	1
MR1	ENDOV	burden_dmg	0.00611084	0.00851698	0.71749	0.473173	1
MR1	SSH3	burden_dmg	-0.00484872	0.00675846	-0.717429	0.473211	1
MR1	SESN2	burden_dmg	0.00437748	0.00610165	0.717426	0.473213	1
MR2	DNAJB6	burden_dmg	0.004617	0.00643558	0.717419	0.473217	1
MR2	TRMT10A	burden_dmg	-0.00706105	0.00984237	-0.717414	0.47322	1
MR4	HDHD2	burden_dmg	-0.00678612	0.0094592	-0.717409	0.473223	1
MR3	LHFPL2	burden_dmg	0.00616056	0.0085878	0.717361	0.473253	1
MR2	PGAM2	burden_dmg	0.00616929	0.00860036	0.717329	0.473273	1
MR2	ARHGEF28	burden_dmg	-0.00403397	0.00562388	-0.717293	0.473295	1
MR3	ERICH6	burden_dmg	0.00549701	0.00766373	0.717276	0.473305	1
MR3	BOP1	burden_dmg	-0.00415253	0.00578969	-0.717228	0.473335	1
MR4	MSH3	burden_dmg	0.00390141	0.00543978	0.717199	0.473352	1
MR1	GPC1	burden_dmg	0.00561585	0.00783046	0.71718	0.473364	1
MR3	CXCR2	burden_dmg	0.00639111	0.00891223	0.717117	0.473403	1
MR3	KATNBL1	burden_dmg	-0.00806909	0.0112526	-0.717084	0.473424	1
MR4	CCDC168	burden_dmg	-0.00296615	0.00413653	-0.717062	0.473437	1
MR1	AIP	burden_dmg	-0.00552811	0.00770986	-0.717019	0.473464	1
MR1	SAP30	burden_dmg	-0.00886032	0.0123577	-0.716986	0.473484	1
MR2	PLA2G4A	burden_dmg	-0.00732397	0.010215	-0.716983	0.473486	1
MR3	DTNBP1	burden_dmg	-0.00616938	0.00860569	-0.716896	0.47354	1
MR2	FRG2C	burden_dmg	0.00404681	0.00564495	0.716891	0.473543	1
MR1	SPTBN4	burden_dmg	0.00274311	0.00382652	0.716868	0.473557	1
MR2	ZNF485	burden_dmg	0.00730457	0.0101908	0.716779	0.473612	1
MR2	OTOP2	burden_dmg	-0.0050198	0.00700336	-0.71677	0.473617	1
MR1	EBPL	burden_dmg	0.00471918	0.00658403	0.716762	0.473622	1
MR3	TOX	burden_dmg	0.00468154	0.00653162	0.716751	0.473629	1
MR1	CLK1	burden_dmg	0.00637191	0.0088901	0.716742	0.473634	1
MR4	KRTAP5-4	burden_dmg	0.00737363	0.0102878	0.716739	0.473636	1
MR2	ROPN1	burden_dmg	-0.00923011	0.0128786	-0.716703	0.473659	1
MR1	ZNF528	burden_dmg	-0.00392055	0.00547048	-0.716675	0.473676	1
MR4	PDILT	burden_dmg	-0.00427791	0.00596925	-0.716658	0.473686	1
MR2	DHX32	burden_dmg	0.00707213	0.00986836	0.716647	0.473693	1
MR1	SECISBP2	burden_dmg	0.00534917	0.00746545	0.716524	0.473769	1
MR1	TAF1C	burden_dmg	-0.00334195	0.0046645	-0.716464	0.473806	1
MR4	ASTL	burden_dmg	-0.0056997	0.00795574	-0.716426	0.473829	1
MR4	CENPB	burden_dmg	0.00449621	0.0062759	0.716425	0.47383	1
MR3	CCN2	burden_dmg	-0.00469627	0.00655515	-0.716424	0.473831	1
MR1	SPINT1	burden_dmg	-0.00564208	0.00787568	-0.716392	0.473851	1
MR1	SLCO5A1	burden_dmg	0.0035087	0.00489784	0.716378	0.473859	1
MR3	CHST8	burden_dmg	0.00496347	0.00692917	0.716316	0.473898	1
MR4	PACSIN3	burden_dmg	0.00551547	0.00769995	0.7163	0.473907	1
MR2	MORN3	burden_dmg	-0.00949576	0.0132568	-0.716295	0.47391	1
MR1	IRF2BP2	burden_dmg	-0.00434193	0.0060618	-0.716277	0.473921	1
MR1	VAX1	burden_dmg	0.00595562	0.00831491	0.716258	0.473933	1
MR4	APOH	burden_dmg	0.00824791	0.0115153	0.716254	0.473936	1
MR4	OR5H1	burden_dmg	-0.00756956	0.0105707	-0.716089	0.474037	1
MR4	SHISA3	burden_dmg	-0.0107986	0.0150801	-0.71608	0.474043	1
MR4	ZNF518B	burden_dmg	0.00739117	0.010322	0.716058	0.474057	1
MR1	CPSF2	burden_dmg	-0.00586339	0.0081887	-0.716033	0.474072	1
MR1	CTSC	burden_dmg	0.00357119	0.00498751	0.716027	0.474076	1
MR1	HNMT	burden_dmg	0.00924115	0.0129062	0.716023	0.474078	1
MR2	CARS2	burden_dmg	-0.00514045	0.00717918	-0.716022	0.474079	1
MR3	SLFN13	burden_dmg	0.0046392	0.00647957	0.715974	0.474108	1
MR4	CCDC142	burden_dmg	-0.00655261	0.0091521	-0.715967	0.474113	1
MR1	VMP1	burden_dmg	0.00638765	0.00892291	0.71587	0.474172	1
MR3	ACSM5	burden_dmg	0.00333752	0.00466221	0.715868	0.474174	1
MR4	NADSYN1	burden_dmg	-0.00356983	0.0049869	-0.715842	0.47419	1
MR3	DR1	burden_dmg	0.00648204	0.00905569	0.715797	0.474218	1
MR1	GPT	burden_dmg	-0.00445123	0.00621898	-0.715749	0.474248	1
MR2	NUB1	burden_dmg	-0.00818129	0.0114304	-0.715748	0.474248	1
MR4	GPC2	burden_dmg	-0.00397155	0.00554884	-0.715744	0.474251	1
MR4	VEZT	burden_dmg	0.0041174	0.00575274	0.715729	0.47426	1
MR3	UBAP1	burden_dmg	0.00519704	0.00726161	0.715688	0.474285	1
MR1	CMTM5	burden_dmg	0.00730059	0.0102011	0.715667	0.474298	1
MR2	CHD4	burden_dmg	-0.00657224	0.00918421	-0.715603	0.474338	1
MR1	DBX1	burden_dmg	-0.00749904	0.0104796	-0.715586	0.474348	1
MR3	HYKK	burden_dmg	0.00471648	0.00659109	0.715584	0.474349	1
MR1	PAQR3	burden_dmg	-0.00563211	0.0078716	-0.715498	0.474402	1
MR2	UBN2	burden_dmg	0.004075	0.00569538	0.715493	0.474405	1
MR3	ASTN2	burden_dmg	0.00268837	0.00375748	0.715472	0.474419	1
MR3	GAA	burden_dmg	-0.00403366	0.00563788	-0.715456	0.474428	1
MR3	AXIN2	burden_dmg	0.00358341	0.00500878	0.715425	0.474448	1
MR1	ZIC4	burden_dmg	0.00544409	0.00761028	0.715361	0.474487	1
MR3	HS3ST3B1	burden_dmg	-0.00516761	0.00722385	-0.715354	0.474491	1
MR1	MYDGF	burden_dmg	0.010551	0.01475	0.715321	0.474512	1
MR4	TBK1	burden_dmg	-0.00527033	0.00736817	-0.715283	0.474535	1
MR1	DPF3	burden_dmg	0.00389851	0.00545045	0.715265	0.474546	1
MR1	UGT1A4	burden_dmg	0.00496648	0.00694443	0.715175	0.474602	1
MR3	LRRC3C	burden_dmg	0.00550302	0.00769506	0.715136	0.474626	1
MR3	KLHL29	burden_dmg	0.00404257	0.00565291	0.715131	0.474629	1
MR2	GUCD1	burden_dmg	-0.00453733	0.00634481	-0.715125	0.474633	1
MR3	MINK1	burden_dmg	-0.0028537	0.00399053	-0.715116	0.474638	1
MR1	SH3TC2	burden_dmg	0.00299506	0.00418831	0.7151	0.474648	1
MR1	MASP1	burden_dmg	-0.00392007	0.00548186	-0.715098	0.47465	1
MR2	MAP3K1	burden_dmg	-0.00410816	0.00574511	-0.715071	0.474666	1
MR2	ISYNA1	burden_dmg	0.0036435	0.00509546	0.715049	0.47468	1
MR1	MRPL9	burden_dmg	-0.00476929	0.00666995	-0.715041	0.474684	1
MR4	HERPUD1	burden_dmg	0.00450061	0.00629429	0.71503	0.474691	1
MR1	ALDH1A2	burden_dmg	-0.00647057	0.00905	-0.71498	0.474722	1
MR4	OR1Q1	burden_dmg	0.00762412	0.010664	0.714939	0.474748	1
MR3	WDR86	burden_dmg	-0.00390456	0.00546185	-0.714878	0.474786	1
MR1	PPP1R2	burden_dmg	-0.00457969	0.00640626	-0.714877	0.474786	1
MR4	TESC	burden_dmg	0.00683073	0.00955512	0.714877	0.474786	1
MR3	KLHL2	burden_dmg	0.00663956	0.00928824	0.714835	0.474812	1
MR2	C1QTNF9	burden_dmg	0.00561189	0.00785118	0.714783	0.474844	1
MR1	RINL	burden_dmg	0.00687923	0.00962468	0.714749	0.474865	1
MR3	GFM1	burden_dmg	0.00429201	0.0060052	0.714716	0.474885	1
MR2	NCKAP1L	burden_dmg	0.00372384	0.0052108	0.714639	0.474933	1
MR1	AADACL2	burden_dmg	-0.00784384	0.0109761	-0.71463	0.474938	1
MR1	PPARGC1A	burden_dmg	-0.00427794	0.00598664	-0.714582	0.474968	1
MR1	SLFN13	burden_dmg	0.00467492	0.00654235	0.714564	0.47498	1
MR1	CLOCK	burden_dmg	-0.00431675	0.00604118	-0.714553	0.474986	1
MR4	ATP6V1C2	burden_dmg	0.00456847	0.00639386	0.71451	0.475013	1
MR4	GNA14	burden_dmg	0.00487989	0.00682994	0.714485	0.475028	1
MR3	SCCPDH	burden_dmg	-0.00718883	0.0100617	-0.714475	0.475034	1
MR2	IYD	burden_dmg	0.0100786	0.0141067	0.714452	0.475048	1
MR3	ENOX1	burden_dmg	-0.00464195	0.00649725	-0.714448	0.475051	1
MR2	MTA1	burden_dmg	0.00296695	0.00415284	0.714439	0.475057	1
MR3	PKDREJ	burden_dmg	0.00427874	0.00598984	0.714333	0.475122	1
MR2	STX11	burden_dmg	-0.00475458	0.00665604	-0.714325	0.475127	1
MR2	LAMP1	burden_dmg	-0.00831733	0.0116439	-0.714305	0.475139	1
MR2	SP2	burden_dmg	-0.00464298	0.00650036	-0.714265	0.475164	1
MR4	ATP9B	burden_dmg	-0.00359704	0.00503606	-0.714257	0.475169	1
MR3	FAP	burden_dmg	-0.00338024	0.00473266	-0.714237	0.475182	1
MR4	RITA1	burden_dmg	-0.00572489	0.00801541	-0.714236	0.475182	1
MR4	ANKIB1	burden_dmg	0.00520968	0.00729419	0.714223	0.47519	1
MR2	PANK3	burden_dmg	0.00776296	0.01087	0.714164	0.475227	1
MR3	MAPK9	burden_dmg	0.00700653	0.00981095	0.714154	0.475233	1
MR2	UNCX	burden_dmg	0.00574393	0.00804311	0.714143	0.47524	1
MR2	ELP1	burden_dmg	0.00376497	0.00527211	0.714129	0.475248	1
MR1	KCNN2	burden_dmg	-0.00447266	0.00626331	-0.714105	0.475263	1
MR4	GPR31	burden_dmg	0.00655008	0.00917287	0.71407	0.475285	1
MR1	NT5C3A	burden_dmg	0.00554616	0.00776727	0.714042	0.475302	1
MR4	DHRS2	burden_dmg	0.00373618	0.00523274	0.714002	0.475327	1
MR2	KATNBL1	burden_dmg	-0.00903893	0.0126602	-0.713963	0.475351	1
MR2	SLC4A4	burden_dmg	0.00357636	0.00500945	0.713923	0.475376	1
MR3	EIF2B1	burden_dmg	-0.00662111	0.00927459	-0.713898	0.475391	1
MR4	FHDC1	burden_dmg	-0.00445056	0.00623445	-0.713865	0.475411	1
MR4	BASP1	burden_dmg	-0.00760015	0.0106487	-0.713719	0.475502	1
MR3	RFX8	burden_dmg	-0.00479182	0.00671389	-0.713718	0.475503	1
MR3	TSC22D4	burden_dmg	0.00521577	0.00730879	0.71363	0.475557	1
MR2	ENAH	burden_dmg	-0.0052601	0.00737125	-0.713598	0.475577	1
MR3	TMEM52	burden_dmg	0.00684348	0.00959058	0.713563	0.475598	1
MR2	SPHKAP	burden_dmg	-0.00330548	0.00463291	-0.713479	0.47565	1
MR4	ALDH9A1	burden_dmg	-0.0053183	0.00745427	-0.713457	0.475664	1
MR4	PBK	burden_dmg	0.00506315	0.007097	0.713421	0.475686	1
MR2	ARHGAP33	burden_dmg	-0.00296853	0.00416118	-0.713387	0.475707	1
MR1	NT5M	burden_dmg	0.00501283	0.00702773	0.713293	0.475765	1
MR1	SIN3B	burden_dmg	0.00398292	0.00558453	0.713206	0.475819	1
MR3	RECK	burden_dmg	0.00382266	0.00535983	0.713205	0.47582	1
MR3	METTL9	burden_dmg	0.00428369	0.00600628	0.713201	0.475822	1
MR2	TUBGCP2	burden_dmg	0.00422348	0.00592257	0.713117	0.475874	1
MR1	WFIKKN2	burden_dmg	0.00476612	0.00668402	0.713062	0.475908	1
MR1	KIRREL3	burden_dmg	-0.00513123	0.00719624	-0.713044	0.475919	1
MR2	GRK5	burden_dmg	-0.0058153	0.0081557	-0.713035	0.475924	1
MR1	PRLH	burden_dmg	0.00869291	0.0121926	0.712968	0.475966	1
MR1	C6orf132	burden_dmg	0.00470668	0.00660163	0.712958	0.475973	1
MR2	GPATCH1	burden_dmg	0.00414377	0.00581215	0.712949	0.475978	1
MR2	NCOA1	burden_dmg	0.0050507	0.00708433	0.71294	0.475984	1
MR4	SUPT4H1	burden_dmg	0.0082974	0.0116384	0.71293	0.47599	1
MR4	CHRM5	burden_dmg	-0.00532673	0.00747168	-0.712922	0.475995	1
MR2	CCDC170	burden_dmg	0.00369478	0.0051827	0.712906	0.476004	1
MR1	GPR146	burden_dmg	0.0113136	0.0158732	0.71275	0.476101	1
MR3	TMEM102	burden_dmg	-0.00617261	0.00866029	-0.712748	0.476102	1
MR3	KNL1	burden_dmg	-0.00392155	0.00550203	-0.712745	0.476104	1
MR2	UGT1A8	burden_dmg	-0.00762793	0.0107024	-0.712729	0.476114	1
MR3	ZMYND15	burden_dmg	0.00547862	0.00768768	0.712649	0.476164	1
MR3	CCZ1B	burden_dmg	0.00512669	0.00719388	0.712647	0.476165	1
MR2	ME2	burden_dmg	0.00464345	0.00651615	0.712607	0.47619	1
MR2	ASH2L	burden_dmg	-0.00811034	0.011382	-0.712557	0.476221	1
MR3	HTR7	burden_dmg	-0.00681861	0.00957014	-0.712487	0.476264	1
MR4	GLIS3	burden_dmg	0.00282426	0.00396446	0.712395	0.47632	1
MR3	SIGLEC1	burden_dmg	0.00300667	0.00422054	0.712389	0.476324	1
MR4	OR8H2	burden_dmg	-0.00695198	0.00975952	-0.712328	0.476362	1
MR1	SEC23B	burden_dmg	-0.00409423	0.00574778	-0.712316	0.47637	1
MR4	TBL2	burden_dmg	0.00609764	0.00856132	0.712232	0.476422	1
MR3	RAC3	burden_dmg	-0.00725905	0.010192	-0.712229	0.476423	1
MR2	OR6S1	burden_dmg	-0.00797529	0.0111986	-0.712165	0.476463	1
MR3	DIPK1C	burden_dmg	-0.00450303	0.00632304	-0.712161	0.476465	1
MR2	ADAP1	burden_dmg	0.00496234	0.00696821	0.712139	0.476479	1
MR2	CELA2A	burden_dmg	0.00773336	0.0108596	0.712122	0.47649	1
MR2	KRTAP1-3	burden_dmg	0.00533952	0.00749804	0.712122	0.47649	1
MR3	LRRC41	burden_dmg	-0.00391618	0.00549941	-0.712109	0.476498	1
MR3	ST7L	burden_dmg	0.0036271	0.00509348	0.712106	0.476499	1
MR2	MACO1	burden_dmg	-0.00798019	0.0112065	-0.712101	0.476503	1
MR1	MTO1	burden_dmg	-0.00441647	0.00620235	-0.712064	0.476526	1
MR3	RGPD8	burden_dmg	-0.00383709	0.00538907	-0.712012	0.476558	1
MR2	CAPN1	burden_dmg	0.00389166	0.00546689	0.71186	0.476652	1
MR4	CDH4	burden_dmg	0.0039246	0.00551349	0.711819	0.476678	1
MR1	PPAT	burden_dmg	-0.00426274	0.00598889	-0.711774	0.476705	1
MR3	EHBP1L1	burden_dmg	-0.00282783	0.00397306	-0.711751	0.47672	1
MR1	ECSIT	burden_dmg	-0.00641819	0.00901747	-0.711751	0.47672	1
MR1	OR11G2	burden_dmg	-0.00698627	0.0098158	-0.711738	0.476728	1
MR4	SHISAL2A	burden_dmg	-0.00491117	0.00690084	-0.711676	0.476766	1
MR4	KRT1	burden_dmg	0.00467556	0.00656983	0.711671	0.476769	1
MR1	ASXL2	burden_dmg	-0.00416694	0.00585551	-0.711628	0.476796	1
MR2	OTUB2	burden_dmg	0.00613358	0.00861931	0.711609	0.476807	1
MR4	ICE2	burden_dmg	0.00493487	0.006935	0.711588	0.47682	1
MR2	CACNG1	burden_dmg	0.00667931	0.00938654	0.711584	0.476823	1
MR1	GHRHR	burden_dmg	-0.006327	0.00889144	-0.711583	0.476824	1
MR4	PIAS4	burden_dmg	-0.00614675	0.00863829	-0.711571	0.476831	1
MR2	HYI	burden_dmg	0.00533212	0.00749406	0.711513	0.476867	1
MR2	CRHR2	burden_dmg	-0.00507405	0.00713145	-0.711503	0.476873	1
MR1	HSPG2	burden_dmg	0.00185185	0.00260273	0.711502	0.476874	1
MR1	MZT2B	burden_dmg	-0.00535587	0.00752771	-0.711487	0.476883	1
MR1	KLHL1	burden_dmg	-0.0045039	0.00633107	-0.711396	0.476939	1
MR2	ACTR3B	burden_dmg	-0.00767391	0.0107873	-0.711383	0.476947	1
MR4	EZR	burden_dmg	0.00545885	0.00767406	0.711338	0.476975	1
MR4	SERPINB13	burden_dmg	0.00898622	0.0126329	0.711335	0.476977	1
MR3	CHEK2	burden_dmg	0.00418508	0.00588379	0.711289	0.477005	1
MR3	SPP2	burden_dmg	0.0084232	0.0118423	0.711281	0.477011	1
MR2	DNAJC3	burden_dmg	0.00614078	0.00863365	0.711261	0.477023	1
MR3	DUSP5	burden_dmg	0.00441904	0.00621309	0.711247	0.477031	1
MR4	MCOLN3	burden_dmg	-0.00610595	0.00858562	-0.711184	0.477071	1
MR2	GATAD2B	burden_dmg	0.00508262	0.00714713	0.711141	0.477097	1
MR3	ZNF616	burden_dmg	-0.00656929	0.00923811	-0.711107	0.477118	1
MR3	SLC10A5	burden_dmg	-0.0063525	0.00893355	-0.711083	0.477133	1
MR2	PBX2	burden_dmg	-0.00435916	0.00613041	-0.711071	0.477141	1
MR4	RFC5	burden_dmg	0.00785452	0.0110462	0.711059	0.477148	1
MR3	RDH8	burden_dmg	0.00627684	0.00882784	0.711028	0.477167	1
MR4	EMC6	burden_dmg	0.00764497	0.0107532	0.710948	0.477217	1
MR3	SLC35G2	burden_dmg	-0.00519847	0.00731209	-0.710943	0.47722	1
MR1	ZDBF2	burden_dmg	0.00472008	0.00663999	0.710857	0.477273	1
MR3	B3GALNT2	burden_dmg	-0.00630548	0.00887083	-0.71081	0.477302	1
MR1	TBC1D13	burden_dmg	0.00609489	0.00857475	0.710795	0.477312	1
MR4	CSNK1A1L	burden_dmg	-0.00660021	0.00928583	-0.710783	0.477319	1
MR4	DCAF4	burden_dmg	-0.00392514	0.00552245	-0.710761	0.477332	1
MR3	CFAP100	burden_dmg	-0.00402868	0.00566879	-0.710678	0.477384	1
MR4	ZNF274	burden_dmg	0.00625913	0.00880742	0.710666	0.477392	1
MR1	MTX3	burden_dmg	0.00698265	0.00982584	0.710642	0.477407	1
MR1	MTMR11	burden_dmg	0.00396149	0.00557462	0.71063	0.477414	1
MR4	LPA	burden_dmg	0.00332303	0.00467641	0.710595	0.477436	1
MR2	CRABP2	burden_dmg	0.00738153	0.0103878	0.710594	0.477436	1
MR2	CHRNA9	burden_dmg	0.00424683	0.00597671	0.710564	0.477455	1
MR2	OR1S2	burden_dmg	-0.00527575	0.00742544	-0.710496	0.477497	1
MR1	TOX	burden_dmg	0.00468563	0.00659492	0.710492	0.4775	1
MR3	POGLUT3	burden_dmg	-0.00463975	0.00653058	-0.710464	0.477516	1
MR4	NPC1	burden_dmg	0.00330846	0.00465713	0.710407	0.477552	1
MR4	GJA1	burden_dmg	0.00381156	0.00536571	0.710356	0.477584	1
MR2	SPP2	burden_dmg	0.00946412	0.0133237	0.710324	0.477603	1
MR2	BOD1L1	burden_dmg	-0.00328084	0.00461893	-0.710303	0.477616	1
MR4	DNAJA2	burden_dmg	-0.0044276	0.00623371	-0.710267	0.477639	1
MR3	OGFOD2	burden_dmg	-0.00652258	0.00918379	-0.710228	0.477663	1
MR4	MRPL35	burden_dmg	-0.00864625	0.0121743	-0.710205	0.477677	1
MR3	SLC24A1	burden_dmg	0.00319737	0.00450213	0.71019	0.477687	1
MR3	FBXO2	burden_dmg	0.00553529	0.00779501	0.710107	0.477738	1
MR2	CRPPA	burden_dmg	-0.00783065	0.0110283	-0.710049	0.477774	1
MR3	ADARB2	burden_dmg	-0.00301725	0.00424965	-0.710001	0.477804	1
MR2	EBF1	burden_dmg	0.00494632	0.00696679	0.709985	0.477813	1
MR4	NAA25	burden_dmg	-0.00529794	0.00746236	-0.709954	0.477833	1
MR1	IFNA14	burden_dmg	-0.00852993	0.0120156	-0.709905	0.477863	1
MR1	IGFBP4	burden_dmg	0.00645538	0.00909384	0.709863	0.477889	1
MR3	LGR6	burden_dmg	0.00376583	0.00530526	0.709829	0.47791	1
MR2	RAB3IL1	burden_dmg	0.00611098	0.00860938	0.709805	0.477925	1
MR1	LYRM4	burden_dmg	-0.00562769	0.00792906	-0.709754	0.477957	1
MR1	STT3B	burden_dmg	0.00593445	0.00836143	0.709741	0.477965	1
MR1	MITD1	burden_dmg	-0.00421453	0.00593827	-0.709724	0.477976	1
MR2	NRIP3	burden_dmg	0.00935962	0.0131882	0.709698	0.477991	1
MR1	LMF1	burden_dmg	-0.00537893	0.00757943	-0.709675	0.478006	1
MR3	NR1I2	burden_dmg	0.00529371	0.00745946	0.709664	0.478012	1
MR3	ETNK1	burden_dmg	-0.0050661	0.00713952	-0.709585	0.478062	1
MR2	PRG4	burden_dmg	0.00451577	0.00636405	0.709575	0.478068	1
MR4	FBRSL1	burden_dmg	-0.00200331	0.00282338	-0.709543	0.478088	1
MR2	CYP1A2	burden_dmg	0.00487791	0.00687524	0.709489	0.478121	1
MR3	SPC24	burden_dmg	-0.00776776	0.0109484	-0.709488	0.478122	1
MR2	MSI1	burden_dmg	-0.00422369	0.00595437	-0.709343	0.478212	1
MR2	SLC27A5	burden_dmg	-0.00478888	0.00675118	-0.709339	0.478214	1
MR1	BCR	burden_dmg	-0.00267069	0.00376509	-0.709329	0.47822	1
MR2	CDH18	burden_dmg	-0.00680505	0.00959387	-0.709312	0.478231	1
MR3	CRHR1	burden_dmg	0.00889484	0.0125407	0.709276	0.478253	1
MR2	IKZF5	burden_dmg	-0.0102529	0.0144585	-0.709124	0.478347	1
MR2	OR7G3	burden_dmg	0.00987417	0.0139256	0.709066	0.478383	1
MR1	SLC25A3	burden_dmg	-0.00708873	0.00999728	-0.709066	0.478383	1
MR1	ZDHHC11	burden_dmg	0.00640128	0.00902836	0.709019	0.478412	1
MR3	SH3BP1	burden_dmg	-0.00339475	0.004788	-0.709011	0.478417	1
MR3	CYTH1	burden_dmg	-0.00604771	0.00852981	-0.70901	0.478418	1
MR1	SERTAD3	burden_dmg	-0.00694655	0.00979891	-0.708911	0.47848	1
MR3	FAM13C	burden_dmg	-0.00481211	0.00678806	-0.708908	0.478482	1
MR3	TCTA	burden_dmg	-0.00946689	0.0133546	-0.708885	0.478496	1
MR1	DMRTB1	burden_dmg	0.00640144	0.0090308	0.708846	0.47852	1
MR4	RNF225	burden_dmg	-0.00668691	0.0094344	-0.708779	0.478561	1
MR2	HEYL	burden_dmg	-0.00522216	0.007368	-0.708762	0.478572	1
MR2	POLR1B	burden_dmg	-0.0054165	0.0076426	-0.708724	0.478596	1
MR3	TMPRSS6	burden_dmg	-0.003875	0.00546792	-0.708679	0.478624	1
MR2	C11orf68	burden_dmg	-0.00806854	0.0113855	-0.70867	0.478629	1
MR3	PHF24	burden_dmg	0.00477621	0.0067402	0.708616	0.478663	1
MR1	SRCAP	burden_dmg	-0.00562191	0.00793365	-0.708616	0.478663	1
MR3	SF3B3	burden_dmg	0.00497629	0.00702261	0.70861	0.478667	1
MR1	FZD10	burden_dmg	-0.00503243	0.0071021	-0.708583	0.478683	1
MR4	GTF2E2	burden_dmg	0.004855	0.00685191	0.708562	0.478696	1
MR2	CSGALNACT2	burden_dmg	0.0078947	0.0111419	0.708561	0.478697	1
MR4	CFAP126	burden_dmg	-0.00818064	0.0115456	-0.708553	0.478702	1
MR4	EIF2B5	burden_dmg	-0.006219	0.00877751	-0.708515	0.478725	1
MR3	ARHGAP32	burden_dmg	-0.00440099	0.00621159	-0.708513	0.478727	1
MR2	ZNF425	burden_dmg	-0.00619872	0.00875001	-0.708424	0.478782	1
MR3	PON2	burden_dmg	-0.00592349	0.00836185	-0.708394	0.4788	1
MR1	PTH2	burden_dmg	-0.00769969	0.0108696	-0.70837	0.478816	1
MR2	ATF4	burden_dmg	0.00500669	0.00706801	0.708359	0.478822	1
MR4	STRADA	burden_dmg	0.0052593	0.00742493	0.70833	0.47884	1
MR1	DGCR8	burden_dmg	0.00443558	0.00626207	0.708326	0.478843	1
MR4	MYOC	burden_dmg	-0.00582787	0.00822784	-0.708311	0.478852	1
MR3	PHLPP1	burden_dmg	0.00255364	0.00360536	0.708291	0.478864	1
MR4	GRK1	burden_dmg	0.00396831	0.00560274	0.70828	0.478872	1
MR3	ZFP2	burden_dmg	-0.00684777	0.00966845	-0.70826	0.478884	1
MR2	LEF1	burden_dmg	0.00561278	0.00792504	0.708235	0.478899	1
MR4	FAM131B	burden_dmg	-0.0038476	0.00543329	-0.708153	0.47895	1
MR4	CAD	burden_dmg	0.00268683	0.00379438	0.708109	0.478977	1
MR3	TVP23A	burden_dmg	-0.00744341	0.0105117	-0.708109	0.478978	1
MR2	DPP10	burden_dmg	-0.00341878	0.00482819	-0.708087	0.478991	1
MR2	ADAM21	burden_dmg	-0.00295078	0.00416741	-0.708061	0.479007	1
MR2	ZNF829	burden_dmg	0.00835382	0.0117983	0.708055	0.479011	1
MR4	PARK7	burden_dmg	0.00686534	0.00969645	0.708026	0.479029	1
MR4	RICTOR	burden_dmg	-0.00306925	0.00433504	-0.708009	0.479039	1
MR1	MGAT1	burden_dmg	0.0071645	0.01012	0.707953	0.479074	1
MR4	PSMC3	burden_dmg	0.00711247	0.0100468	0.707935	0.479086	1
MR3	EZH1	burden_dmg	0.00472029	0.0066677	0.707934	0.479086	1
MR1	DCST2	burden_dmg	0.00360681	0.00509487	0.707931	0.479088	1
MR1	TRAM2	burden_dmg	-0.0054311	0.00767211	-0.707902	0.479106	1
MR2	FAT1	burden_dmg	0.0021446	0.0030297	0.70786	0.479132	1
MR1	CYP4F8	burden_dmg	0.00557673	0.00787852	0.70784	0.479145	1
MR1	STXBP2	burden_dmg	-0.00386608	0.00546181	-0.707838	0.479145	1
MR1	TAS2R31	burden_dmg	0.0042028	0.00593803	0.707777	0.479184	1
MR1	TCAIM	burden_dmg	-0.00599144	0.00846559	-0.707741	0.479206	1
MR1	LETM1	burden_dmg	0.00802802	0.0113439	0.707696	0.479234	1
MR1	MMP1	burden_dmg	0.0037749	0.00533431	0.707664	0.479254	1
MR3	USP6NL	burden_dmg	-0.00466466	0.00659187	-0.707639	0.479269	1
MR4	SFT2D1	burden_dmg	0.010953	0.0154793	0.70759	0.4793	1
MR1	ZNF474	burden_dmg	0.00720644	0.0101845	0.70759	0.4793	1
MR2	SSTR4	burden_dmg	0.00498256	0.00704167	0.707582	0.479304	1
MR1	WASHC2C	burden_dmg	0.00326766	0.00461847	0.707521	0.479343	1
MR4	SGTA	burden_dmg	-0.00741916	0.0104864	-0.707501	0.479355	1
MR4	METTL17	burden_dmg	0.00589045	0.00832635	0.707447	0.479389	1
MR4	MSX2	burden_dmg	-0.0037695	0.00532836	-0.707442	0.479391	1
MR1	IRS2	burden_dmg	-0.00362275	0.00512136	-0.70738	0.47943	1
MR3	C1orf185	burden_dmg	-0.00323583	0.00457448	-0.707364	0.47944	1
MR4	TDG	burden_dmg	0.00223661	0.0031619	0.707364	0.47944	1
MR2	PRDX5	burden_dmg	0.00634704	0.00897286	0.707359	0.479443	1
MR3	OSR1	burden_dmg	0.00938787	0.0132731	0.707287	0.479488	1
MR3	ASB14	burden_dmg	-0.00521194	0.00736957	-0.707224	0.479527	1
MR1	B3GNT4	burden_dmg	0.00673036	0.00951673	0.707214	0.479533	1
MR2	XPNPEP3	burden_dmg	-0.00503633	0.00712151	-0.7072	0.479542	1
MR4	TROAP	burden_dmg	0.00598089	0.00845759	0.707162	0.479565	1
MR4	CYP11A1	burden_dmg	-0.00588394	0.00832163	-0.707066	0.479625	1
MR3	PACSIN1	burden_dmg	-0.00685731	0.00969844	-0.707053	0.479633	1
MR2	MEAK7	burden_dmg	-0.00351649	0.00497361	-0.707031	0.479647	1
MR2	RARB	burden_dmg	-0.00508719	0.00719516	-0.707029	0.479648	1
MR4	PLAC8L1	burden_dmg	0.0080911	0.0114439	0.707025	0.479651	1
MR2	SH2D7	burden_dmg	-0.00830676	0.0117507	-0.706918	0.479717	1
MR2	PLK2	burden_dmg	0.00506032	0.00715855	0.706891	0.479734	1
MR1	E2F4	burden_dmg	-0.00359762	0.0050895	-0.706871	0.479746	1
MR4	PCDHA2	burden_dmg	0.00497845	0.00704326	0.706838	0.479767	1
MR4	KDF1	burden_dmg	-0.00577683	0.00817298	-0.706821	0.479777	1
MR4	EHMT1	burden_dmg	0.00372803	0.00527445	0.706809	0.479785	1
MR1	ARHGAP18	burden_dmg	0.00403006	0.00570181	0.706803	0.479789	1
MR1	CTNNB1	burden_dmg	-0.00577088	0.00816529	-0.706758	0.479817	1
MR3	GGA1	burden_dmg	0.00495611	0.00701304	0.706699	0.479853	1
MR1	SAPCD2	burden_dmg	0.00533994	0.0075563	0.706687	0.47986	1
MR3	SNORC	burden_dmg	0.00703988	0.00996196	0.706677	0.479867	1
MR2	CPOX	burden_dmg	-0.00801148	0.011337	-0.706667	0.479873	1
MR2	ATP13A1	burden_dmg	0.00459859	0.00650745	0.706666	0.479874	1
MR4	PERP	burden_dmg	0.00500846	0.00708774	0.706637	0.479892	1
MR4	XKR6	burden_dmg	0.00374211	0.0052958	0.706618	0.479904	1
MR3	USP29	burden_dmg	-0.00451938	0.00639586	-0.70661	0.479909	1
MR3	FBXO43	burden_dmg	0.0071175	0.0100732	0.706579	0.479927	1
MR1	OCIAD1	burden_dmg	-0.00542632	0.00767978	-0.706572	0.479932	1
MR1	NCS1	burden_dmg	-0.00409331	0.00579335	-0.706554	0.479943	1
MR4	ACER2	burden_dmg	0.00930985	0.0131766	0.706546	0.479948	1
MR1	N4BP3	burden_dmg	-0.00587341	0.00831298	-0.706534	0.479955	1
MR4	CCNY	burden_dmg	-0.00619142	0.00876333	-0.706514	0.479968	1
MR2	MATN4	burden_dmg	0.00430565	0.00609445	0.706486	0.479985	1
MR1	AK3	burden_dmg	0.00636602	0.00901114	0.70646	0.480001	1
MR1	SDC3	burden_dmg	0.00503693	0.00713032	0.706409	0.480033	1
MR1	LATS1	burden_dmg	0.00358175	0.00507051	0.706388	0.480047	1
MR1	ITGA4	burden_dmg	-0.00364737	0.00516364	-0.706357	0.480066	1
MR4	MED25	burden_dmg	-0.00369397	0.00522969	-0.706346	0.480072	1
MR2	HLA-G	burden_dmg	0.00535288	0.00757833	0.706341	0.480076	1
MR3	LRRC9	burden_dmg	0.00480473	0.00680245	0.706324	0.480087	1
MR3	RMND5B	burden_dmg	-0.00631603	0.00894245	-0.706298	0.480103	1
MR2	MAPKBP1	burden_dmg	-0.00336711	0.00476744	-0.706271	0.480119	1
MR3	GINS1	burden_dmg	0.00415645	0.00588524	0.706249	0.480133	1
MR2	KIAA0319	burden_dmg	0.00396351	0.00561216	0.706237	0.48014	1
MR2	RPS3A	burden_dmg	-0.00551436	0.00780891	-0.706163	0.480187	1
MR2	GLTPD2	burden_dmg	-0.00791195	0.011205	-0.70611	0.480219	1
MR2	TMEM114	burden_dmg	0.00789835	0.0111859	0.706101	0.480225	1
MR1	LIN54	burden_dmg	0.00471966	0.00668426	0.706086	0.480234	1
MR4	MDM2	burden_dmg	-0.00845044	0.0119687	-0.706044	0.480261	1
MR3	ZNF678	burden_dmg	-0.00804158	0.0113903	-0.706	0.480287	1
MR2	CACNG8	burden_dmg	0.00494678	0.0070068	0.705998	0.480289	1
MR2	FAM151A	burden_dmg	0.00505509	0.00716071	0.705948	0.48032	1
MR3	HSD17B4	burden_dmg	0.00391893	0.00555148	0.705926	0.480334	1
MR1	CDK18	burden_dmg	0.00459662	0.00651155	0.705918	0.480339	1
MR4	TMEM132B	burden_dmg	0.00530789	0.00751919	0.705913	0.480342	1
MR4	NDST3	burden_dmg	-0.00749249	0.0106151	-0.705833	0.480391	1
MR3	ACTR3	burden_dmg	0.00403108	0.00571115	0.705826	0.480396	1
MR4	RAB29	burden_dmg	-0.00548287	0.0077687	-0.705764	0.480434	1
MR4	MAG	burden_dmg	0.00450652	0.00638576	0.705715	0.480465	1
MR4	RARB	burden_dmg	0.00477244	0.00676276	0.705695	0.480477	1
MR1	MKRN1	burden_dmg	0.00510164	0.00722964	0.705656	0.480501	1
MR3	KIF5A	burden_dmg	0.00480733	0.00681286	0.705626	0.48052	1
MR4	JMJD8	burden_dmg	0.00544335	0.00771462	0.705589	0.480543	1
MR3	HLF	burden_dmg	0.0060905	0.00863228	0.70555	0.480568	1
MR2	HELZ2	burden_dmg	0.00262091	0.00371473	0.705545	0.480571	1
MR3	PRLR	burden_dmg	-0.00805265	0.0114134	-0.705542	0.480572	1
MR2	MCPH1	burden_dmg	-0.00337041	0.00477735	-0.705498	0.4806	1
MR4	GALK1	burden_dmg	0.00520667	0.00738202	0.705318	0.480711	1
MR1	CTU2	burden_dmg	-0.0034972	0.00495862	-0.705276	0.480738	1
MR1	COPG1	burden_dmg	0.00395345	0.00560614	0.705201	0.480784	1
MR3	PLPPR3	burden_dmg	-0.00549043	0.0077857	-0.705194	0.480789	1
MR1	TNKS1BP1	burden_dmg	-0.00263054	0.00373036	-0.70517	0.480804	1
MR4	NFIC	burden_dmg	-0.00302718	0.00429289	-0.705161	0.480809	1
MR3	DES	burden_dmg	0.0043837	0.00621669	0.70515	0.480816	1
MR1	SHCBP1	burden_dmg	0.00611959	0.00867856	0.705139	0.480823	1
MR4	MRPL9	burden_dmg	-0.00492568	0.00698563	-0.705116	0.480838	1
MR1	AP1M2	burden_dmg	0.00435939	0.0061827	0.705095	0.480851	1
MR3	TTBK1	burden_dmg	-0.00299188	0.00424388	-0.704987	0.480918	1
MR4	LRRC46	burden_dmg	0.00609762	0.00864981	0.704943	0.480945	1
MR4	HMGXB4	burden_dmg	-0.00455638	0.00646347	-0.704943	0.480945	1
MR3	CEACAM16	burden_dmg	0.00571521	0.00810753	0.704927	0.480955	1
MR1	LONP2	burden_dmg	0.00460211	0.0065286	0.704916	0.480962	1
MR4	PCYOX1L	burden_dmg	-0.00652264	0.00925331	-0.704898	0.480973	1
MR2	PML	burden_dmg	-0.00526787	0.00747368	-0.704857	0.480999	1
MR3	BMP5	burden_dmg	-0.00489391	0.00694321	-0.704848	0.481004	1
MR1	TUBGCP6	burden_dmg	-0.0034223	0.00485555	-0.704822	0.48102	1
MR4	GFM1	burden_dmg	0.00447545	0.00635036	0.704755	0.481062	1
MR2	PCDH9	burden_dmg	-0.00348013	0.00493892	-0.704635	0.481137	1
MR2	SULT2A1	burden_dmg	0.0100928	0.0143239	0.70461	0.481152	1
MR3	KMT2C	burden_dmg	-0.00172057	0.0024422	-0.704515	0.481211	1
MR1	GRXCR1	burden_dmg	-0.00918392	0.0130362	-0.704496	0.481223	1
MR1	MRS2	burden_dmg	0.00858316	0.0121834	0.704493	0.481225	1
MR3	SAMD4A	burden_dmg	-0.00359067	0.00509696	-0.704473	0.481237	1
MR4	STX18	burden_dmg	0.00744827	0.0105729	0.70447	0.481239	1
MR2	VEZF1	burden_dmg	0.00586829	0.00833024	0.704457	0.481248	1
MR4	SLC5A4	burden_dmg	-0.0046858	0.00665181	-0.70444	0.481258	1
MR1	RANBP3L	burden_dmg	-0.00533314	0.00757137	-0.704382	0.481294	1
MR1	SULF2	burden_dmg	-0.00473063	0.00671607	-0.704375	0.481298	1
MR1	EBF4	burden_dmg	-0.00277276	0.00393658	-0.704359	0.481308	1
MR4	NFATC2	burden_dmg	0.00377566	0.00536079	0.70431	0.481339	1
MR2	ZNF716	burden_dmg	0.0061358	0.0087118	0.704309	0.48134	1
MR3	KIF15	burden_dmg	0.00283085	0.00401988	0.704213	0.481399	1
MR4	PSD4	burden_dmg	0.00403311	0.00572746	0.704171	0.481425	1
MR1	OGN	burden_dmg	0.0071891	0.0102097	0.704144	0.481442	1
MR4	SGK1	burden_dmg	0.00425351	0.00604084	0.704126	0.481454	1
MR4	KCTD14	burden_dmg	0.00926465	0.0131593	0.704036	0.481509	1
MR2	YIF1B	burden_dmg	-0.00671718	0.00954096	-0.704036	0.48151	1
MR1	BTBD9	burden_dmg	-0.00653163	0.00927767	-0.704016	0.481522	1
MR4	SLC26A2	burden_dmg	-0.00551607	0.00783519	-0.704012	0.481525	1
MR3	TPX2	burden_dmg	0.00560114	0.00795631	0.703988	0.48154	1
MR1	FASTK	burden_dmg	-0.00588601	0.00836103	-0.703981	0.481543	1
MR2	TESMIN	burden_dmg	-0.00443711	0.00630299	-0.703969	0.481551	1
MR4	SHKBP1	burden_dmg	-0.00371153	0.0052723	-0.703968	0.481552	1
MR4	PYROXD1	burden_dmg	-0.00555508	0.00789127	-0.703952	0.481562	1
MR2	WDR75	burden_dmg	0.0054389	0.00772639	0.703939	0.48157	1
MR2	GTF2IRD2B	burden_dmg	0.00756387	0.0107462	0.703868	0.481614	1
MR3	PER3	burden_dmg	-0.0048421	0.00687953	-0.703842	0.481631	1
MR4	PTPN13	burden_dmg	-0.00234791	0.00333587	-0.703837	0.481633	1
MR2	B4GALNT4	burden_dmg	0.00347026	0.00493052	0.703834	0.481636	1
MR4	ZNF175	burden_dmg	-0.00950488	0.0135052	-0.703792	0.481661	1
MR3	KIAA2013	burden_dmg	0.00338045	0.00480335	0.703769	0.481676	1
MR4	LRIG1	burden_dmg	0.0035571	0.0050546	0.703736	0.481696	1
MR3	PNPLA8	burden_dmg	0.00330022	0.00468968	0.703719	0.481707	1
MR4	DLAT	burden_dmg	0.00442976	0.00629527	0.703665	0.48174	1
MR4	OVCA2	burden_dmg	0.00667525	0.00948693	0.703625	0.481765	1
MR4	TRPC1	burden_dmg	-0.00533608	0.00758371	-0.703624	0.481766	1
MR1	DPEP2	burden_dmg	0.00448462	0.00637381	0.703601	0.48178	1
MR3	PLPP7	burden_dmg	-0.00425778	0.00605155	-0.703585	0.48179	1
MR1	KRTAP10-3	burden_dmg	-0.00519532	0.00738428	-0.703564	0.481803	1
MR4	COMTD1	burden_dmg	-0.00605164	0.00860149	-0.703557	0.481808	1
MR4	ARMC2	burden_dmg	0.00561775	0.00798496	0.703541	0.481818	1
MR1	KCNH4	burden_dmg	-0.00403942	0.00574181	-0.703509	0.481837	1
MR3	PCSK6	burden_dmg	-0.00288563	0.00410178	-0.703508	0.481839	1
MR3	HNF1B	burden_dmg	0.00403867	0.00574119	0.703456	0.481871	1
MR3	SNX25	burden_dmg	0.00410067	0.00582941	0.703446	0.481877	1
MR4	CACNA1H	burden_dmg	0.0020138	0.00286298	0.703394	0.481909	1
MR2	RANBP1	burden_dmg	-0.00636492	0.0090492	-0.703369	0.481925	1
MR2	ADAT1	burden_dmg	-0.00661914	0.00941107	-0.703336	0.481945	1
MR2	EXOSC5	burden_dmg	-0.00799153	0.0113625	-0.703324	0.481953	1
MR3	TDRD9	burden_dmg	-0.00298243	0.0042405	-0.703319	0.481956	1
MR4	LARS2	burden_dmg	-0.00399688	0.00568301	-0.703304	0.481965	1
MR4	NELL1	burden_dmg	0.00332197	0.00472359	0.703272	0.481985	1
MR3	CRYGA	burden_dmg	-0.00589835	0.00838776	-0.703209	0.482025	1
MR2	GKN2	burden_dmg	0.00820071	0.0116619	0.703206	0.482027	1
MR3	OR2AT4	burden_dmg	-0.00667609	0.00949401	-0.70319	0.482037	1
MR4	COL3A1	burden_dmg	0.00385296	0.0054798	0.703121	0.48208	1
MR2	CEP126	burden_dmg	-0.00552593	0.00785936	-0.703101	0.482092	1
MR4	USP18	burden_dmg	0.00975695	0.0138776	0.703072	0.48211	1
MR1	NLRP9	burden_dmg	-0.00603264	0.00858044	-0.703069	0.482112	1
MR4	ABRAXAS2	burden_dmg	0.00664522	0.00945203	0.703046	0.482126	1
MR3	GABRB2	burden_dmg	0.00591567	0.00841456	0.703028	0.482137	1
MR3	CD5L	burden_dmg	-0.0043449	0.00618042	-0.703011	0.482148	1
MR3	DLL1	burden_dmg	-0.0044956	0.00639534	-0.702949	0.482187	1
MR3	DUSP22	burden_dmg	0.00506646	0.00720763	0.70293	0.482198	1
MR4	PMPCB	burden_dmg	-0.0054277	0.00772209	-0.70288	0.48223	1
MR4	FNDC8	burden_dmg	-0.0080453	0.0114468	-0.702846	0.482251	1
MR1	SNCAIP	burden_dmg	-0.00393515	0.00559923	-0.702803	0.482278	1
MR1	TMED6	burden_dmg	0.00780847	0.0111108	0.702784	0.482289	1
MR1	ELFN2	burden_dmg	0.0037278	0.00530435	0.702783	0.48229	1
MR3	C4B	burden_dmg	-0.00824757	0.0117363	-0.702741	0.482316	1
MR4	YARS2	burden_dmg	-0.00723736	0.0102989	-0.702728	0.482324	1
MR2	MPZL3	burden_dmg	0.00726962	0.0103452	0.702707	0.482337	1
MR3	PPP4R1	burden_dmg	-0.00368413	0.00524308	-0.702666	0.482363	1
MR1	CLEC4G	burden_dmg	-0.00661522	0.00941457	-0.702658	0.482368	1
MR4	SRGAP1	burden_dmg	0.00405348	0.00576951	0.702569	0.482423	1
MR3	TSGA13	burden_dmg	-0.00703962	0.0100204	-0.702531	0.482447	1
MR4	PLCG2	burden_dmg	0.00352183	0.00501307	0.70253	0.482447	1
MR3	LRRC75B	burden_dmg	-0.00503813	0.00717188	-0.702485	0.482476	1
MR3	SGIP1	burden_dmg	0.00439708	0.00625963	0.70245	0.482497	1
MR2	TRPV1	burden_dmg	0.00398717	0.00567623	0.702433	0.482508	1
MR1	CEACAM5	burden_dmg	0.00724889	0.0103201	0.702402	0.482527	1
MR2	SLC25A48	burden_dmg	0.00852214	0.012133	0.702396	0.482531	1
MR3	CHDH	burden_dmg	-0.0055399	0.00788815	-0.702307	0.482587	1
MR2	ZNF559	burden_dmg	-0.00672725	0.009579	-0.702292	0.482596	1
MR2	DGCR2	burden_dmg	0.00491375	0.00699718	0.702247	0.482624	1
MR3	DEAF1	burden_dmg	0.00316256	0.00450354	0.702239	0.482629	1
MR1	FGFRL1	burden_dmg	0.00433749	0.00617706	0.702193	0.482658	1
MR3	DFFA	burden_dmg	0.00364483	0.00519081	0.702169	0.482672	1
MR4	NRSN1	burden_dmg	0.00814616	0.0116018	0.702147	0.482686	1
MR1	OR2C1	burden_dmg	-0.00553789	0.0078875	-0.702109	0.48271	1
MR4	VWA3B	burden_dmg	0.00419728	0.00597815	0.702104	0.482713	1
MR1	CMPK2	burden_dmg	0.00613581	0.00873949	0.702078	0.482729	1
MR2	DMP1	burden_dmg	0.00855678	0.0121882	0.702053	0.482745	1
MR4	MMP25	burden_dmg	0.00428727	0.00610677	0.702052	0.482746	1
MR3	EMX2	burden_dmg	-0.00562122	0.00800858	-0.701901	0.48284	1
MR1	KRT81	burden_dmg	-0.00400936	0.00571219	-0.701894	0.482844	1
MR1	NBEAL1	burden_dmg	0.00204228	0.00290968	0.701893	0.482845	1
MR3	IFRD1	burden_dmg	0.00517344	0.00737071	0.701892	0.482845	1
MR4	PSD3	burden_dmg	-0.00464908	0.00662384	-0.701871	0.482859	1
MR4	HIBADH	burden_dmg	-0.00874077	0.0124536	-0.701869	0.48286	1
MR1	PAK1IP1	burden_dmg	-0.00926706	0.0132038	-0.701846	0.482874	1
MR4	TCEA1	burden_dmg	-0.00465015	0.00662563	-0.701842	0.482877	1
MR3	WDR5B	burden_dmg	0.00482867	0.0068801	0.701832	0.482882	1
MR1	IL1A	burden_dmg	-0.00695135	0.00990513	-0.701793	0.482907	1
MR4	LRRC70	burden_dmg	0.00686218	0.00977818	0.701785	0.482912	1
MR4	ST6GALNAC4	burden_dmg	-0.00611278	0.00871056	-0.701766	0.482924	1
MR4	KMO	burden_dmg	0.00713922	0.0101732	0.701765	0.482925	1
MR4	SERPINA5	burden_dmg	0.00497936	0.00709552	0.701761	0.482927	1
MR4	KCNH3	burden_dmg	-0.00438179	0.00624469	-0.701682	0.482976	1
MR4	ZNF878	burden_dmg	0.0103163	0.0147024	0.701671	0.482983	1
MR4	EIF4EBP2	burden_dmg	-0.00600856	0.00856363	-0.701637	0.483004	1
MR2	DHRS9	burden_dmg	0.00411314	0.00586236	0.701619	0.483015	1
MR4	ZKSCAN5	burden_dmg	0.0077197	0.0110033	0.701581	0.48304	1
MR2	SMURF1	burden_dmg	0.00576485	0.00821703	0.701573	0.483044	1
MR4	AKR1D1	burden_dmg	0.00828337	0.0118089	0.701453	0.483119	1
MR4	OR6A2	burden_dmg	-0.00646718	0.00921989	-0.701438	0.483129	1
MR4	ABT1	burden_dmg	-0.00926632	0.0132125	-0.70133	0.483196	1
MR3	CORO2B	burden_dmg	0.00310754	0.00443115	0.701296	0.483217	1
MR3	ANKRD54	burden_dmg	-0.0067473	0.00962139	-0.701282	0.483226	1
MR3	COPS7B	burden_dmg	-0.00520867	0.00742829	-0.701194	0.483281	1
MR1	CC2D1A	burden_dmg	-0.00292912	0.00417746	-0.701173	0.483294	1
MR1	FOXP4	burden_dmg	0.00468038	0.00667577	0.701101	0.483339	1
MR4	ZNF343	burden_dmg	-0.00767731	0.0109506	-0.701086	0.483348	1
MR3	SLC25A30	burden_dmg	0.00434806	0.00620196	0.701079	0.483353	1
MR4	RNF10	burden_dmg	-0.00453723	0.0064719	-0.701067	0.48336	1
MR2	CPA5	burden_dmg	-0.00649545	0.00926521	-0.701058	0.483365	1
MR1	TOPORS	burden_dmg	0.00454031	0.00647644	0.701051	0.48337	1
MR1	SIRT3	burden_dmg	-0.0040036	0.00571089	-0.701045	0.483374	1
MR4	DNAJB9	burden_dmg	-0.00554696	0.00791245	-0.701041	0.483376	1
MR1	SFRP4	burden_dmg	-0.00742208	0.0105874	-0.70103	0.483383	1
MR4	MRTO4	burden_dmg	0.00955945	0.0136364	0.701025	0.483386	1
MR3	TAB1	burden_dmg	0.00648574	0.00925241	0.700978	0.483415	1
MR4	ZNF699	burden_dmg	-0.00802358	0.0114476	-0.700899	0.483465	1
MR4	PCDHGA3	burden_dmg	-0.00436875	0.00623355	-0.700844	0.483499	1
MR2	CNPPD1	burden_dmg	0.0065344	0.00932388	0.700824	0.483512	1
MR3	EFCAB6	burden_dmg	0.00298224	0.00425545	0.700806	0.483523	1
MR3	HSPH1	burden_dmg	-0.00375831	0.00536285	-0.700806	0.483523	1
MR4	SSBP2	burden_dmg	-0.00648346	0.00925175	-0.700782	0.483538	1
MR1	ZNF575	burden_dmg	-0.00537871	0.00767536	-0.700776	0.483542	1
MR4	KLHL21	burden_dmg	0.00559802	0.00798885	0.700729	0.483571	1
MR3	ARMC10	burden_dmg	-0.00448941	0.00640705	-0.700698	0.48359	1
MR3	PLPP6	burden_dmg	0.00318766	0.00454935	0.700686	0.483598	1
MR1	PLIN3	burden_dmg	0.00589302	0.00841054	0.700671	0.483607	1
MR1	INAVA	burden_dmg	-0.00522528	0.00745766	-0.70066	0.483614	1
MR1	GORASP1	burden_dmg	-0.00461739	0.00659011	-0.700653	0.483618	1
MR4	GRIA4	burden_dmg	-0.00313157	0.00446966	-0.700628	0.483634	1
MR4	CYP27C1	burden_dmg	0.00615856	0.00879006	0.700628	0.483634	1
MR4	ZNF577	burden_dmg	0.00661926	0.00944766	0.700625	0.483636	1
MR1	TAF1L	burden_dmg	0.00320448	0.00457413	0.700567	0.483672	1
MR2	MYH14	burden_dmg	-0.00252406	0.00360291	-0.700563	0.483675	1
MR4	KIZ	burden_dmg	0.00636193	0.00908127	0.700555	0.483679	1
MR2	CSGALNACT1	burden_dmg	-0.00377057	0.00538252	-0.700521	0.483701	1
MR4	YBX3	burden_dmg	0.00419278	0.00598525	0.700519	0.483702	1
MR3	PDE12	burden_dmg	0.00672318	0.00959785	0.700488	0.483721	1
MR2	DDX21	burden_dmg	0.00521669	0.00744742	0.700469	0.483733	1
MR2	C5	burden_dmg	0.0037072	0.00529285	0.700417	0.483766	1
MR1	MYO3A	burden_dmg	0.00273398	0.00390341	0.700409	0.483771	1
MR4	ARID1B	burden_dmg	0.00228193	0.00325838	0.700327	0.483822	1
MR3	AACS	burden_dmg	0.00424878	0.0060669	0.700321	0.483825	1
MR4	ARFIP2	burden_dmg	0.00492718	0.00703624	0.700257	0.483865	1
MR1	PCDHB10	burden_dmg	-0.00446863	0.00638151	-0.700247	0.483872	1
MR1	CEP57L1	burden_dmg	-0.0045753	0.00653398	-0.700231	0.483881	1
MR1	GPC6	burden_dmg	0.00519417	0.00741788	0.700224	0.483886	1
MR3	ACTRT2	burden_dmg	-0.00618086	0.0088271	-0.700214	0.483892	1
MR1	RPP38	burden_dmg	0.00810433	0.0115753	0.700143	0.483937	1
MR4	CKAP4	burden_dmg	0.0044794	0.00639794	0.700132	0.483943	1
MR1	TAF4	burden_dmg	-0.00371823	0.00531089	-0.700114	0.483954	1
MR3	SEH1L	burden_dmg	0.00514717	0.00735199	0.700106	0.48396	1
MR4	NELFCD	burden_dmg	0.0058328	0.00833248	0.700008	0.484021	1
MR2	NUDT16	burden_dmg	0.011865	0.0169498	0.700007	0.484021	1
MR3	BCL6	burden_dmg	-0.00602824	0.00861215	-0.69997	0.484045	1
MR4	NLRP2	burden_dmg	-0.00504343	0.00720527	-0.699965	0.484048	1
MR3	DHPS	burden_dmg	-0.00786614	0.0112391	-0.699892	0.484093	1
MR4	LY86	burden_dmg	0.00606764	0.00866974	0.699865	0.48411	1
MR4	AGMAT	burden_dmg	0.00415541	0.00593747	0.699862	0.484112	1
MR4	CHRNA1	burden_dmg	-0.00523684	0.00748284	-0.699847	0.484121	1
MR2	PDCD1LG2	burden_dmg	-0.00910896	0.0130175	-0.699748	0.484183	1
MR1	SPATC1	burden_dmg	0.00373823	0.0053424	0.699729	0.484195	1
MR2	AFAP1L1	burden_dmg	0.00436941	0.00624469	0.6997	0.484213	1
MR3	AHCYL1	burden_dmg	-0.00524316	0.00749408	-0.69964	0.48425	1
MR2	PPP6R1	burden_dmg	0.00463748	0.00662915	0.699558	0.484302	1
MR4	TTC39A	burden_dmg	-0.00461122	0.00659275	-0.699439	0.484376	1
MR3	PI16	burden_dmg	0.00480892	0.00687542	0.699436	0.484378	1
MR1	ZNF852	burden_dmg	-0.00628195	0.00898148	-0.699434	0.484379	1
MR2	DYNC2H1	burden_dmg	-0.00208986	0.00298798	-0.699421	0.484387	1
MR1	RTCB	burden_dmg	0.00469795	0.00671694	0.699419	0.484389	1
MR4	FBF1	burden_dmg	0.0027845	0.00398133	0.69939	0.484407	1
MR1	ANGPTL7	burden_dmg	-0.00541419	0.00774138	-0.699383	0.484411	1
MR2	NUDCD1	burden_dmg	-0.00695214	0.00994047	-0.699377	0.484415	1
MR2	AP2A1	burden_dmg	-0.00328743	0.00470095	-0.699312	0.484456	1
MR1	MXD3	burden_dmg	-0.00502413	0.00718539	-0.699215	0.484516	1
MR3	LRRD1	burden_dmg	-0.00575981	0.00823773	-0.699199	0.484526	1
MR4	SORD	burden_dmg	-0.00507428	0.00725748	-0.69918	0.484538	1
MR4	LPIN3	burden_dmg	-0.00354505	0.00507036	-0.699171	0.484543	1
MR2	DPYS	burden_dmg	0.00590814	0.00845041	0.699154	0.484554	1
MR1	CD163L1	burden_dmg	0.00424729	0.00607493	0.69915	0.484557	1
MR2	HMG20A	burden_dmg	-0.00849096	0.0121452	-0.699123	0.484573	1
MR2	GPR180	burden_dmg	0.00772027	0.0110429	0.699116	0.484578	1
MR4	SETD4	burden_dmg	-0.006188	0.00885125	-0.69911	0.484581	1
MR4	CFAP221	burden_dmg	-0.00577008	0.00825371	-0.699089	0.484595	1
MR2	ZNF211	burden_dmg	-0.0040167	0.00574566	-0.699085	0.484597	1
MR1	NOL10	burden_dmg	-0.00457852	0.00654955	-0.699059	0.484614	1
MR4	RPL3L	burden_dmg	0.00311675	0.00445892	0.698993	0.484655	1
MR3	PSMD2	burden_dmg	0.0047576	0.00680728	0.698899	0.484713	1
MR2	MYSM1	burden_dmg	0.00743445	0.0106376	0.698884	0.484723	1
MR3	NUBP2	burden_dmg	0.00534122	0.00764262	0.698873	0.48473	1
MR3	UGT3A1	burden_dmg	0.00719723	0.010299	0.698825	0.48476	1
MR3	ZDHHC17	burden_dmg	0.00406963	0.00582365	0.698811	0.484768	1
MR1	SLC35E2B	burden_dmg	-0.00488543	0.00699118	-0.698799	0.484776	1
MR1	MBD5	burden_dmg	-0.00289968	0.00414979	-0.698755	0.484803	1
MR1	XDH	burden_dmg	0.00245944	0.00351987	0.698729	0.48482	1
MR1	DEDD	burden_dmg	0.00867764	0.0124199	0.69869	0.484844	1
MR2	UHRF2	burden_dmg	0.00546555	0.00782283	0.698667	0.484858	1
MR1	HECA	burden_dmg	0.00604155	0.00864731	0.698662	0.484861	1
MR4	KLHDC8B	burden_dmg	0.00741176	0.0106087	0.69865	0.484869	1
MR3	COX5A	burden_dmg	-0.00604934	0.00865878	-0.698637	0.484877	1
MR1	ABCA9	burden_dmg	-0.00377396	0.00540191	-0.698636	0.484878	1
MR2	MRPS24	burden_dmg	0.00851718	0.0121918	0.698601	0.4849	1
MR1	MTHFR	burden_dmg	0.0040126	0.00574404	0.698568	0.484921	1
MR1	CNNM3	burden_dmg	-0.00366888	0.00525261	-0.698487	0.484971	1
MR4	DPP6	burden_dmg	0.00335246	0.0047997	0.698472	0.48498	1
MR3	FADS3	burden_dmg	0.00525527	0.00752402	0.698466	0.484984	1
MR3	NANP	burden_dmg	0.00804546	0.01152	0.698389	0.485032	1
MR3	GLG1	burden_dmg	0.00343681	0.00492137	0.698345	0.48506	1
MR4	CLCC1	burden_dmg	0.00678475	0.00971585	0.698317	0.485077	1
MR4	SLC35E3	burden_dmg	-0.00655604	0.00938837	-0.698315	0.485078	1
MR3	HIP1R	burden_dmg	0.0021814	0.00312393	0.698288	0.485095	1
MR1	OTOF	burden_dmg	-0.00217445	0.00311407	-0.698267	0.485108	1
MR4	P3H3	burden_dmg	-0.00354804	0.00508124	-0.698263	0.485111	1
MR2	HTR6	burden_dmg	-0.0062476	0.00894799	-0.698213	0.485142	1
MR3	GTF2IRD2B	burden_dmg	0.00666887	0.0095514	0.698208	0.485145	1
MR1	GALNT13	burden_dmg	0.00586681	0.00840302	0.698178	0.485164	1
MR3	POLR1A	burden_dmg	0.00291888	0.00418079	0.698164	0.485173	1
MR4	SNRNP35	burden_dmg	-0.00584296	0.0083695	-0.698125	0.485197	1
MR2	ARHGEF11	burden_dmg	-0.00421044	0.00603128	-0.698101	0.485212	1
MR3	TBC1D23	burden_dmg	0.0046054	0.00659782	0.698018	0.485264	1
MR3	ZNF462	burden_dmg	-0.00249836	0.00357922	-0.698018	0.485264	1
MR3	SYT6	burden_dmg	0.00607277	0.00870024	0.698001	0.485275	1
MR2	XRCC1	burden_dmg	-0.00484321	0.00693879	-0.697991	0.485281	1
MR3	TMCC3	burden_dmg	-0.00341116	0.00488719	-0.697979	0.485289	1
MR4	ECI2	burden_dmg	0.00819985	0.0117481	0.69797	0.485294	1
MR3	JAKMIP1	burden_dmg	-0.00448878	0.00643133	-0.697955	0.485304	1
MR1	RELN	burden_dmg	-0.00190856	0.00273482	-0.697872	0.485355	1
MR4	SHC2	burden_dmg	0.00832607	0.0119313	0.697834	0.485379	1
MR3	GTPBP1	burden_dmg	-0.00398136	0.00570604	-0.697745	0.485435	1
MR3	EPX	burden_dmg	-0.00268736	0.00385156	-0.697735	0.485441	1
MR3	PIK3C2A	burden_dmg	0.00286677	0.00410888	0.697701	0.485462	1
MR1	FOLR1	burden_dmg	-0.0102499	0.0146914	-0.697684	0.485473	1
MR1	PANX2	burden_dmg	0.0035602	0.00510301	0.697667	0.485484	1
MR2	KRTAP1-4	burden_dmg	0.0108087	0.0154939	0.697608	0.485521	1
MR3	DAB2	burden_dmg	-0.00597114	0.00855951	-0.697602	0.485524	1
MR2	SLC7A9	burden_dmg	0.00515079	0.00738389	0.697571	0.485543	1
MR1	TRIM15	burden_dmg	0.00575356	0.00824822	0.697551	0.485556	1
MR2	KCNE2	burden_dmg	-0.00580014	0.00831523	-0.697532	0.485568	1
MR1	C2CD5	burden_dmg	0.00463578	0.0066464	0.697488	0.485596	1
MR2	CCKAR	burden_dmg	0.00510754	0.00732305	0.697461	0.485613	1
MR2	OCA2	burden_dmg	0.00484506	0.00694673	0.697459	0.485614	1
MR4	ERI2	burden_dmg	-0.00491443	0.00704625	-0.697453	0.485618	1
MR2	HDC	burden_dmg	-0.00950812	0.0136328	-0.697443	0.485624	1
MR2	TFR2	burden_dmg	0.00470493	0.00674635	0.697404	0.485648	1
MR2	TRIM8	burden_dmg	0.00610586	0.00875529	0.697391	0.485656	1
MR1	GHDC	burden_dmg	-0.00477243	0.00684328	-0.697389	0.485657	1
MR2	PBRM1	burden_dmg	-0.00390471	0.00559951	-0.697332	0.485693	1
MR1	PEF1	burden_dmg	-0.00781845	0.0112132	-0.697253	0.485742	1
MR4	SAMD13	burden_dmg	0.00998692	0.0143234	0.697246	0.485747	1
MR2	DLG4	burden_dmg	0.00335367	0.00480999	0.697231	0.485757	1
MR3	TMEM182	burden_dmg	0.00746994	0.010714	0.697216	0.485766	1
MR2	LGR5	burden_dmg	-0.00372273	0.00533994	-0.697147	0.485809	1
MR4	ADORA2B	burden_dmg	-0.00758849	0.0108851	-0.697147	0.485809	1
MR4	GFRAL	burden_dmg	-0.00443933	0.00636792	-0.69714	0.485813	1
MR2	BAZ1B	burden_dmg	0.0038161	0.00547437	0.697085	0.485847	1
MR2	SNX5	burden_dmg	0.0045258	0.00649316	0.69701	0.485895	1
MR4	DENND4A	burden_dmg	-0.00376649	0.00540411	-0.696968	0.485921	1
MR1	MCM7	burden_dmg	-0.00348483	0.00500007	-0.696956	0.485928	1
MR1	RETREG2	burden_dmg	-0.00396492	0.00568896	-0.69695	0.485932	1
MR3	BOLA1	burden_dmg	-0.00829558	0.0119028	-0.696944	0.485936	1
MR2	GFI1	burden_dmg	0.00428323	0.00614589	0.696927	0.485947	1
MR1	ACKR4	burden_dmg	0.00470469	0.00675125	0.696863	0.485987	1
MR1	FAM219A	burden_dmg	0.00593233	0.00851303	0.696853	0.485993	1
MR3	DIP2C	burden_dmg	0.0034672	0.00497553	0.69685	0.485995	1
MR1	DUSP7	burden_dmg	-0.00790031	0.0113376	-0.696827	0.486009	1
MR4	RPA1	burden_dmg	0.00625841	0.00898132	0.696826	0.48601	1
MR4	C4orf33	burden_dmg	0.00922393	0.0132378	0.696788	0.486033	1
MR4	ENC1	burden_dmg	-0.00843361	0.0121041	-0.696754	0.486054	1
MR1	CELF2	burden_dmg	0.00343438	0.00492915	0.696749	0.486058	1
MR3	UBQLN3	burden_dmg	0.00398913	0.00572543	0.69674	0.486064	1
MR2	CERS2	burden_dmg	0.00824758	0.0118387	0.696664	0.486111	1
MR4	TTC3	burden_dmg	0.00361718	0.0051925	0.696616	0.486141	1
MR2	TLE4	burden_dmg	-0.0058742	0.00843262	-0.696605	0.486148	1
MR1	ARSK	burden_dmg	-0.00485342	0.00696825	-0.696505	0.48621	1
MR4	CFAP57	burden_dmg	-0.00290318	0.00416823	-0.696501	0.486213	1
MR3	IRF2BP1	burden_dmg	-0.00781727	0.0112238	-0.696491	0.486219	1
MR1	SUCO	burden_dmg	-0.00345178	0.00495623	-0.696452	0.486244	1
MR1	SLC27A2	burden_dmg	-0.00598873	0.00859918	-0.696431	0.486257	1
MR3	MRPL54	burden_dmg	0.00837484	0.0120254	0.69643	0.486258	1
MR1	TRMT1	burden_dmg	0.00350694	0.00503576	0.696406	0.486272	1
MR3	FGFR1	burden_dmg	-0.00431603	0.00619764	-0.696398	0.486277	1
MR1	CETN1	burden_dmg	0.00863227	0.0123959	0.696383	0.486287	1
MR2	SSC4D	burden_dmg	-0.00701392	0.0100721	-0.696372	0.486294	1
MR4	SRSF6	burden_dmg	0.00725223	0.0104153	0.696306	0.486335	1
MR3	METTL26	burden_dmg	0.00544867	0.00782569	0.696254	0.486368	1
MR2	PLEKHB2	burden_dmg	-0.00635925	0.0091337	-0.696241	0.486376	1
MR1	AAMP	burden_dmg	0.00641487	0.00921359	0.69624	0.486377	1
MR3	DNAH10	burden_dmg	-0.00171283	0.00246041	-0.696158	0.486428	1
MR3	DNAJC6	burden_dmg	0.00366937	0.0052711	0.69613	0.486445	1
MR1	RPN1	burden_dmg	-0.0045238	0.00649863	-0.696117	0.486453	1
MR2	GTPBP10	burden_dmg	0.00681248	0.00978653	0.696108	0.486459	1
MR4	WNK4	burden_dmg	-0.00333007	0.00478446	-0.696018	0.486516	1
MR2	RASL12	burden_dmg	0.00655198	0.00941384	0.695994	0.48653	1
MR1	ARFIP1	burden_dmg	0.00414847	0.00596054	0.69599	0.486533	1
MR4	TBKBP1	burden_dmg	-0.0039225	0.00563607	-0.695964	0.486549	1
MR1	CDH11	burden_dmg	-0.00394565	0.00566936	-0.695961	0.486551	1
MR3	CFHR3	burden_dmg	0.00914022	0.0131336	0.695944	0.486562	1
MR1	PLPP6	burden_dmg	0.00319674	0.00459343	0.695938	0.486566	1
MR3	INTS13	burden_dmg	-0.0049898	0.0071701	-0.695918	0.486578	1
MR2	SEMA4C	burden_dmg	0.00430816	0.00619068	0.695911	0.486582	1
MR1	LRATD1	burden_dmg	0.00944517	0.0135733	0.695862	0.486613	1
MR3	CDIPT	burden_dmg	-0.00835168	0.0120022	-0.695847	0.486622	1
MR3	SUPT6H	burden_dmg	0.00302836	0.00435221	0.695821	0.486638	1
MR1	NRP1	burden_dmg	-0.00426322	0.00612717	-0.69579	0.486658	1
MR2	DUS3L	burden_dmg	-0.00674263	0.00969068	-0.695784	0.486662	1
MR2	PCDHGA4	burden_dmg	-0.00426159	0.00612489	-0.695783	0.486663	1
MR1	NTN5	burden_dmg	0.0028818	0.00414216	0.695723	0.4867	1
MR2	OR11H2	burden_dmg	-0.00457107	0.00657056	-0.69569	0.486721	1
MR2	CYBC1	burden_dmg	-0.00799323	0.0114898	-0.695678	0.486728	1
MR3	TPRG1L	burden_dmg	-0.00406708	0.00584688	-0.695598	0.486779	1
MR4	FGD5	burden_dmg	0.00381893	0.00549021	0.695589	0.486784	1
MR2	SPHK2	burden_dmg	-0.00446536	0.00641984	-0.695557	0.486804	1
MR1	RPS6KA4	burden_dmg	-0.00360122	0.00517748	-0.695554	0.486806	1
MR1	SALL3	burden_dmg	-0.00295473	0.00424834	-0.695502	0.486839	1
MR1	ARL16	burden_dmg	0.00889586	0.0127909	0.695483	0.48685	1
MR2	FOXP2	burden_dmg	-0.00359668	0.00517241	-0.69536	0.486927	1
MR3	PCDHB11	burden_dmg	0.00555609	0.0079905	0.695337	0.486942	1
MR4	IVD	burden_dmg	0.00454757	0.00654074	0.695269	0.486985	1
MR4	GREB1L	burden_dmg	0.00422132	0.00607168	0.695247	0.486998	1
MR2	LRRC75B	burden_dmg	0.00560995	0.00806902	0.695245	0.486999	1
MR1	TSPAN4	burden_dmg	-0.00370106	0.00532341	-0.695242	0.487001	1
MR2	PSMD9	burden_dmg	0.0071197	0.010241	0.695219	0.487016	1
MR3	RIPOR1	burden_dmg	-0.0037667	0.00541811	-0.695206	0.487024	1
MR3	WIPF1	burden_dmg	-0.00409734	0.00589381	-0.695193	0.487032	1
MR2	XPO1	burden_dmg	-0.00603643	0.00868317	-0.695187	0.487036	1
MR3	SUGT1	burden_dmg	-0.00577632	0.00830921	-0.695171	0.487046	1
MR1	BTBD16	burden_dmg	0.00449493	0.00646622	0.69514	0.487065	1
MR1	CCN3	burden_dmg	-0.00908486	0.0130694	-0.695125	0.487075	1
MR4	ZNF284	burden_dmg	0.00680458	0.00978919	0.695111	0.487083	1
MR3	KBTBD6	burden_dmg	-0.004755	0.00684077	-0.695096	0.487093	1
MR4	ATP1A4	burden_dmg	-0.00296463	0.0042652	-0.695075	0.487106	1
MR4	MMP20	burden_dmg	0.00411837	0.00592563	0.69501	0.487147	1
MR3	SACM1L	burden_dmg	0.00494107	0.00710949	0.694997	0.487155	1
MR3	LEMD3	burden_dmg	0.00481355	0.00692634	0.694964	0.487176	1
MR1	SRBD1	burden_dmg	0.00291974	0.00420147	0.694933	0.487195	1
MR2	PPP1CA	burden_dmg	-0.00604124	0.00869366	-0.694901	0.487215	1
MR2	EIF2A	burden_dmg	0.00472813	0.00680451	0.694852	0.487246	1
MR4	IGFBP5	burden_dmg	-0.0062028	0.00892684	-0.694849	0.487248	1
MR3	GK5	burden_dmg	0.00655155	0.00942917	0.694817	0.487268	1
MR3	KRTCAP3	burden_dmg	-0.00511575	0.00736282	-0.694808	0.487273	1
MR3	RXFP1	burden_dmg	-0.00475097	0.00683792	-0.694798	0.48728	1
MR2	P2RX6	burden_dmg	0.00627802	0.00903592	0.694785	0.487288	1
MR2	VIM	burden_dmg	-0.0057544	0.00828273	-0.694746	0.487312	1
MR4	SERPINA4	burden_dmg	-0.00758996	0.0109253	-0.694712	0.487333	1
MR3	HSPA1B	burden_dmg	-0.00950624	0.0136838	-0.694709	0.487336	1
MR4	ASCL3	burden_dmg	-0.00468021	0.00673793	-0.694607	0.487399	1
MR3	ECE2	burden_dmg	0.00355011	0.00511115	0.694582	0.487415	1
MR4	HMCN2	burden_dmg	0.00188799	0.00271866	0.694457	0.487494	1
MR4	CCDC154	burden_dmg	-0.00393779	0.00567077	-0.694403	0.487527	1
MR4	NOP2	burden_dmg	0.00478689	0.00689355	0.694401	0.487528	1
MR2	UCP2	burden_dmg	0.00565136	0.00813937	0.694324	0.487576	1
MR3	COL23A1	burden_dmg	-0.0031726	0.00456944	-0.694309	0.487586	1
MR2	BTBD2	burden_dmg	0.00390901	0.00563061	0.694243	0.487627	1
MR2	CLEC3A	burden_dmg	-0.00573598	0.00826267	-0.694203	0.487652	1
MR2	TXNDC5	burden_dmg	0.0065051	0.0093708	0.694188	0.487662	1
MR2	OTOP3	burden_dmg	-0.00302869	0.00436301	-0.694173	0.487671	1
MR1	CEP41	burden_dmg	0.00527277	0.00759606	0.694145	0.487689	1
MR2	ATAD5	burden_dmg	-0.00467682	0.00673753	-0.694144	0.48769	1
MR2	EARS2	burden_dmg	0.00400411	0.00576891	0.694084	0.487727	1
MR3	WDR72	burden_dmg	-0.00436209	0.00628555	-0.693987	0.487788	1
MR1	PDE12	burden_dmg	0.00672478	0.00969086	0.69393	0.487823	1
MR4	PDXK	burden_dmg	0.00654904	0.00943802	0.6939	0.487843	1
MR2	ALPK2	burden_dmg	0.00372403	0.00536684	0.693896	0.487845	1
MR4	FCRLA	burden_dmg	0.00795676	0.0114689	0.693768	0.487925	1
MR4	CDK5R1	burden_dmg	-0.00782172	0.0112747	-0.693743	0.487941	1
MR3	MFAP5	burden_dmg	-0.00661858	0.00954053	-0.693733	0.487947	1
MR1	ZNF480	burden_dmg	-0.00567617	0.00818217	-0.693723	0.487953	1
MR3	SCN3B	burden_dmg	0.00865823	0.0124808	0.693723	0.487953	1
MR2	CELF5	burden_dmg	0.00502557	0.00724436	0.693721	0.487954	1
MR4	CALCOCO1	burden_dmg	-0.00567613	0.00818263	-0.69368	0.48798	1
MR3	MST1R	burden_dmg	0.00426428	0.00614736	0.693676	0.487983	1
MR3	GGT7	burden_dmg	-0.00424601	0.00612131	-0.693645	0.488002	1
MR1	ADRB1	burden_dmg	0.00493068	0.00710863	0.693618	0.488019	1
MR3	RTEL1	burden_dmg	-0.00649236	0.00936113	-0.693544	0.488065	1
MR2	NPY5R	burden_dmg	-0.00848092	0.0122295	-0.693483	0.488104	1
MR1	TRIM68	burden_dmg	0.0054853	0.00791016	0.69345	0.488125	1
MR2	PHF1	burden_dmg	0.00620162	0.00894316	0.693449	0.488125	1
MR1	MAST1	burden_dmg	0.00337131	0.00486168	0.693447	0.488127	1
MR1	ZNF700	burden_dmg	0.00628489	0.00906347	0.693431	0.488137	1
MR4	IL24	burden_dmg	-0.00521694	0.00752384	-0.693388	0.488163	1
MR3	CNTN1	burden_dmg	-0.00470655	0.00678893	-0.693267	0.488239	1
MR2	SRSF4	burden_dmg	-0.00431707	0.00622728	-0.693251	0.48825	1
MR4	FCGBP	burden_dmg	0.00192294	0.00277386	0.693238	0.488258	1
MR3	ANKRD6	burden_dmg	0.00295636	0.00426467	0.693222	0.488268	1
MR2	XPO4	burden_dmg	0.00476938	0.00688036	0.693188	0.488289	1
MR2	POLR3B	burden_dmg	0.0042921	0.00619194	0.693176	0.488297	1
MR3	DMTF1	burden_dmg	0.00366992	0.00529482	0.693115	0.488335	1
MR2	PRSS36	burden_dmg	0.00381135	0.00549893	0.693107	0.48834	1
MR3	PHLDB2	burden_dmg	0.00298281	0.00430361	0.693095	0.488347	1
MR2	NRROS	burden_dmg	-0.00893734	0.0128954	-0.693066	0.488365	1
MR1	MAST4	burden_dmg	-0.0025245	0.00364255	-0.693059	0.48837	1
MR4	HTR3A	burden_dmg	-0.0053453	0.00771273	-0.693049	0.488376	1
MR4	NUP35	burden_dmg	0.00695208	0.0100314	0.693033	0.488386	1
MR1	RIPOR1	burden_dmg	-0.00379118	0.00547061	-0.693008	0.488402	1
MR2	HSF1	burden_dmg	0.00592498	0.00855012	0.69297	0.488426	1
MR3	NEURL1B	burden_dmg	0.00653344	0.00942851	0.692945	0.488442	1
MR2	HPS3	burden_dmg	0.00457772	0.00660639	0.692924	0.488455	1
MR2	KLHL2	burden_dmg	0.00724063	0.0104502	0.69287	0.488489	1
MR3	ZNF107	burden_dmg	0.00413821	0.0059726	0.692866	0.488491	1
MR4	UBAP2	burden_dmg	-0.00342055	0.00493704	-0.692834	0.488511	1
MR3	PREX1	burden_dmg	0.00261567	0.00377581	0.692745	0.488567	1
MR2	VIRMA	burden_dmg	-0.0038219	0.00551705	-0.692743	0.488568	1
MR3	CA10	burden_dmg	0.00544737	0.00786352	0.692739	0.488571	1
MR3	ZMYM1	burden_dmg	0.00614532	0.00887125	0.692724	0.48858	1
MR3	CETN1	burden_dmg	-0.00850454	0.012277	-0.692724	0.48858	1
MR3	NPEPL1	burden_dmg	0.00569146	0.00821695	0.692649	0.488627	1
MR2	KCNN1	burden_dmg	0.00530015	0.00765255	0.692599	0.488658	1
MR2	DPH3	burden_dmg	-0.0109809	0.015855	-0.692581	0.48867	1
MR1	SF3B1	burden_dmg	-0.00501597	0.00724255	-0.69257	0.488677	1
MR2	YIPF7	burden_dmg	0.00743596	0.0107385	0.692456	0.488749	1
MR4	INTS3	burden_dmg	-0.00785957	0.0113505	-0.69244	0.488758	1
MR3	IFNL3	burden_dmg	0.00572437	0.00826705	0.692433	0.488763	1
MR3	ZNF66	burden_dmg	0.00892976	0.0128964	0.692424	0.488769	1
MR2	ZNF761	burden_dmg	-0.00998575	0.014422	-0.692397	0.488786	1
MR3	TESPA1	burden_dmg	0.00672499	0.00971268	0.692392	0.488788	1
MR1	CLSTN2	burden_dmg	-0.0039044	0.00563921	-0.692367	0.488804	1
MR1	ARFGAP3	burden_dmg	-0.00477711	0.00689989	-0.692346	0.488817	1
MR2	DACT1	burden_dmg	-0.00400101	0.00577893	-0.692344	0.488819	1
MR3	C1QTNF2	burden_dmg	0.00710878	0.0102679	0.69233	0.488827	1
MR3	MEF2C	burden_dmg	0.00746442	0.0107818	0.692315	0.488837	1
MR1	RASA4B	burden_dmg	-0.0046289	0.00668622	-0.692304	0.488844	1
MR2	TIFA	burden_dmg	-0.00946342	0.0136697	-0.69229	0.488853	1
MR2	TSEN54	burden_dmg	0.00469708	0.00678499	0.692276	0.488861	1
MR2	SPTAN1	burden_dmg	-0.00333579	0.00481872	-0.692255	0.488874	1
MR4	AGPAT2	burden_dmg	-0.00603586	0.00871942	-0.692232	0.488889	1
MR4	TPPP	burden_dmg	0.00868924	0.0125535	0.692175	0.488925	1
MR1	FLAD1	burden_dmg	0.00413734	0.00597739	0.692164	0.488931	1
MR3	OR52W1	burden_dmg	0.00651437	0.00941168	0.692158	0.488935	1
MR2	ACO2	burden_dmg	-0.00508352	0.00734451	-0.692152	0.488939	1
MR4	AIFM2	burden_dmg	0.0043383	0.00626835	0.692095	0.488975	1
MR3	USP8	burden_dmg	0.00387632	0.00560096	0.692082	0.488983	1
MR4	ASRGL1	burden_dmg	0.00713895	0.0103161	0.692019	0.489023	1
MR1	EFTUD2	burden_dmg	0.00502773	0.00726538	0.692012	0.489027	1
MR4	LDLRAP1	burden_dmg	0.00410431	0.00593151	0.69195	0.489066	1
MR3	RRP9	burden_dmg	-0.00346554	0.00500878	-0.691893	0.489102	1
MR3	AK4	burden_dmg	-0.00782205	0.0113058	-0.691861	0.489122	1
MR3	PPP4R4	burden_dmg	0.00486536	0.00703279	0.69181	0.489154	1
MR4	EIF5B	burden_dmg	0.00275814	0.00398708	0.691769	0.489179	1
MR1	TPD52L1	burden_dmg	0.006636	0.00959281	0.691768	0.48918	1
MR4	TBC1D7	burden_dmg	0.00592876	0.00857046	0.691767	0.489181	1
MR1	BMP10	burden_dmg	0.00724043	0.0104666	0.691766	0.489181	1
MR1	MYO19	burden_dmg	-0.00309372	0.0044724	-0.691736	0.4892	1
MR2	STYK1	burden_dmg	-0.00689289	0.00996468	-0.691732	0.489203	1
MR2	NAXE	burden_dmg	-0.00690977	0.00998928	-0.691719	0.489211	1
MR1	SYCE2	burden_dmg	0.00608343	0.00879481	0.691707	0.489219	1
MR3	AGPAT1	burden_dmg	-0.00581144	0.0084017	-0.691699	0.489224	1
MR2	KHDRBS2	burden_dmg	0.00541362	0.00782666	0.69169	0.489229	1
MR3	CCDC167	burden_dmg	0.00628724	0.00908968	0.691689	0.48923	1
MR4	UAP1	burden_dmg	0.00421851	0.00609901	0.691671	0.489241	1
MR4	LRRN3	burden_dmg	-0.00519638	0.00751335	-0.691619	0.489273	1
MR2	ZNF687	burden_dmg	-0.00454852	0.00657683	-0.691598	0.489287	1
MR1	RNF145	burden_dmg	-0.00497534	0.00719494	-0.691505	0.489345	1
MR4	TWF2	burden_dmg	-0.00866034	0.0125241	-0.691496	0.489351	1
MR4	GCKR	burden_dmg	-0.00323246	0.00467464	-0.69149	0.489355	1
MR1	B9D1	burden_dmg	-0.00627942	0.00908157	-0.691446	0.489382	1
MR4	RING1	burden_dmg	0.00568573	0.00822393	0.691365	0.489434	1
MR4	FBXO22	burden_dmg	-0.00788114	0.0113998	-0.691341	0.489448	1
MR2	ZNF354A	burden_dmg	-0.00860014	0.0124404	-0.69131	0.489468	1
MR4	RCBTB2	burden_dmg	-0.00557442	0.00806368	-0.691299	0.489474	1
MR2	PLPP6	burden_dmg	-0.00353837	0.00511843	-0.691299	0.489475	1
MR4	SPDYC	burden_dmg	-0.00916738	0.0132616	-0.691273	0.489491	1
MR2	DNAH11	burden_dmg	-0.00218995	0.00316819	-0.691229	0.489519	1
MR1	EFR3B	burden_dmg	0.00474979	0.00687163	0.691217	0.489527	1
MR3	CERKL	burden_dmg	-0.00518808	0.00750581	-0.691209	0.489531	1
MR2	TEKT1	burden_dmg	0.00561826	0.00812821	0.691205	0.489534	1
MR4	PARVB	burden_dmg	-0.0041001	0.00593191	-0.691194	0.48954	1
MR1	GAB1	burden_dmg	-0.00600649	0.00869037	-0.691166	0.489558	1
MR2	OR11H7	burden_dmg	0.00822517	0.011901	0.69113	0.489581	1
MR4	FAM219B	burden_dmg	0.00398544	0.00576719	0.691054	0.489629	1
MR1	IKZF2	burden_dmg	-0.00368541	0.00533316	-0.691036	0.48964	1
MR4	SLCO1A2	burden_dmg	-0.00587707	0.00850473	-0.691036	0.48964	1
MR1	NLRP1	burden_dmg	-0.00532702	0.00770876	-0.691034	0.489641	1
MR2	KRT13	burden_dmg	-0.00444827	0.00643721	-0.691025	0.489647	1
MR2	MCOLN1	burden_dmg	0.00688166	0.00995887	0.691008	0.489658	1
MR1	KCNC3	burden_dmg	0.00394351	0.00570701	0.690993	0.489667	1
MR1	ATP6V1C2	burden_dmg	0.00421845	0.00610499	0.690984	0.489673	1
MR1	ADAM10	burden_dmg	-0.0061473	0.00889695	-0.690944	0.489698	1
MR1	ACIN1	burden_dmg	-0.00243998	0.0035314	-0.690938	0.489701	1
MR4	LRSAM1	burden_dmg	-0.00406015	0.00587648	-0.690916	0.489715	1
MR3	THBS2	burden_dmg	-0.00416723	0.00603153	-0.690907	0.489721	1
MR4	PRRC1	burden_dmg	0.00814349	0.0117872	0.690877	0.48974	1
MR3	SLC17A8	burden_dmg	0.00496494	0.00718668	0.690854	0.489754	1
MR1	ZNF605	burden_dmg	0.00770666	0.0111559	0.690815	0.489779	1
MR2	VPS16	burden_dmg	0.00432204	0.00625799	0.690643	0.489887	1
MR3	FAM167A	burden_dmg	0.00779173	0.0112821	0.69063	0.489895	1
MR1	CYP2J2	burden_dmg	-0.00616072	0.00892134	-0.69056	0.489939	1
MR1	SULT1C4	burden_dmg	-0.00858166	0.0124271	-0.690558	0.48994	1
MR2	RPL22	burden_dmg	-0.00542089	0.0078501	-0.690551	0.489945	1
MR3	TRAIP	burden_dmg	0.00645481	0.00934748	0.690541	0.489951	1
MR4	ARHGAP30	burden_dmg	0.00478685	0.00693208	0.690535	0.489955	1
MR1	NET1	burden_dmg	0.00468321	0.00678203	0.690533	0.489956	1
MR2	HTR1F	burden_dmg	-0.00924984	0.0133962	-0.690482	0.489988	1
MR2	MFSD6	burden_dmg	0.004522	0.00654921	0.690466	0.489998	1
MR1	TPI1	burden_dmg	-0.00491951	0.00712494	-0.690464	0.489999	1
MR3	KRT36	burden_dmg	-0.00384681	0.00557159	-0.690434	0.490018	1
MR3	CMYA5	burden_dmg	0.00248627	0.00360199	0.690249	0.490135	1
MR1	HYOU1	burden_dmg	0.00444898	0.00644547	0.690248	0.490135	1
MR3	ITIH1	burden_dmg	0.00436965	0.00633066	0.690236	0.490143	1
MR4	XKR7	burden_dmg	-0.00638442	0.00924977	-0.690224	0.49015	1
MR3	C9orf57	burden_dmg	0.00779516	0.0112939	0.690211	0.490158	1
MR3	RASGEF1C	burden_dmg	-0.00678876	0.00983598	-0.690196	0.490168	1
MR1	NCKAP1L	burden_dmg	0.00322755	0.00467636	0.690183	0.490176	1
MR4	ECHS1	burden_dmg	0.00606138	0.00878236	0.690177	0.49018	1
MR4	IRGQ	burden_dmg	0.0094581	0.0137044	0.690151	0.490196	1
MR4	PATJ	burden_dmg	-0.00307572	0.00445659	-0.690151	0.490196	1
MR1	ALX1	burden_dmg	-0.00330243	0.00478511	-0.690147	0.490199	1
MR1	CACNB2	burden_dmg	0.00359243	0.0052055	0.690121	0.490215	1
MR3	PITPNM2	burden_dmg	0.003569	0.00517158	0.690119	0.490217	1
MR1	CHD4	burden_dmg	-0.00568784	0.00824229	-0.69008	0.490241	1
MR1	DHCR24	burden_dmg	0.0055941	0.0081065	0.690075	0.490244	1
MR2	EYA3	burden_dmg	0.00542649	0.00786449	0.689999	0.490292	1
MR2	ARID5A	burden_dmg	0.00697907	0.0101161	0.689898	0.490355	1
MR1	KCTD8	burden_dmg	-0.00651937	0.00945006	-0.689876	0.490369	1
MR4	RPS27A	burden_dmg	0.00608136	0.00881562	0.68984	0.490392	1
MR3	IMMP1L	burden_dmg	-0.00647305	0.00938361	-0.689826	0.490401	1
MR4	MICU1	burden_dmg	0.00599545	0.00869148	0.689807	0.490412	1
MR3	GRK4	burden_dmg	0.00409823	0.00594133	0.689783	0.490427	1
MR2	PIK3R1	burden_dmg	-0.00524903	0.00760981	-0.689772	0.490435	1
MR4	GLDN	burden_dmg	-0.00464878	0.00674011	-0.689718	0.490468	1
MR4	ANKRD33B	burden_dmg	0.00674068	0.00977388	0.689663	0.490503	1
MR1	KCNJ18	burden_dmg	-0.00416396	0.00603848	-0.689572	0.49056	1
MR2	ZNF615	burden_dmg	0.00652026	0.00945696	0.689467	0.490626	1
MR4	PCGF3	burden_dmg	-0.00554469	0.00804233	-0.689438	0.490644	1
MR2	OR2T27	burden_dmg	-0.00615323	0.00892537	-0.689409	0.490662	1
MR1	PNMA8A	burden_dmg	0.00888161	0.0128831	0.6894	0.490668	1
MR1	RXFP2	burden_dmg	-0.00264338	0.00383436	-0.689392	0.490673	1
MR4	KIAA1328	burden_dmg	-0.00463702	0.0067263	-0.689386	0.490677	1
MR2	AGTRAP	burden_dmg	0.00736032	0.0106771	0.689354	0.490697	1
MR2	PADI4	burden_dmg	-0.00512427	0.00743356	-0.689343	0.490704	1
MR3	USP48	burden_dmg	-0.00469681	0.00681382	-0.689306	0.490727	1
MR4	BARX1	burden_dmg	-0.00794103	0.0115229	-0.689153	0.490824	1
MR2	WASHC5	burden_dmg	-0.00440649	0.00639424	-0.689133	0.490836	1
MR2	WDR76	burden_dmg	0.00463233	0.00672225	0.689104	0.490854	1
MR4	DYRK4	burden_dmg	0.00657778	0.00954544	0.689102	0.490856	1
MR2	HIBCH	burden_dmg	-0.00600329	0.00871207	-0.689077	0.490871	1
MR4	EXT2	burden_dmg	-0.00405244	0.00588104	-0.689068	0.490877	1
MR3	DCLK3	burden_dmg	0.00688452	0.00999152	0.689036	0.490897	1
MR2	NCOR1	burden_dmg	0.00291031	0.00422384	0.689021	0.490907	1
MR3	NT5E	burden_dmg	0.00361968	0.00525342	0.689014	0.490911	1
MR1	PCCB	burden_dmg	-0.00484387	0.00703066	-0.688965	0.490942	1
MR3	COL6A5	burden_dmg	-0.00251526	0.00365115	-0.688896	0.490985	1
MR4	POTEF	burden_dmg	0.00308328	0.0044757	0.688894	0.490987	1
MR1	PHRF1	burden_dmg	-0.0033997	0.00493553	-0.688822	0.491032	1
MR4	MRPL54	burden_dmg	0.00875945	0.0127166	0.688821	0.491032	1
MR4	TEX14	burden_dmg	0.00402733	0.0058471	0.688774	0.491062	1
MR3	CHKA	burden_dmg	0.00575525	0.00835596	0.68876	0.491071	1
MR4	TCTN3	burden_dmg	0.00525329	0.00762718	0.688759	0.491072	1
MR1	TEC	burden_dmg	-0.00687045	0.00997651	-0.688663	0.491132	1
MR4	CCNYL1	burden_dmg	0.00661599	0.0096074	0.688635	0.49115	1
MR1	TAF6	burden_dmg	-0.00422021	0.00612851	-0.688619	0.49116	1
MR1	STPG2	burden_dmg	0.0064765	0.00940516	0.688612	0.491164	1
MR2	TRIM58	burden_dmg	0.0064884	0.00942277	0.688587	0.49118	1
MR4	ZNF836	burden_dmg	-0.00855364	0.0124238	-0.688488	0.491242	1
MR2	NR3C1	burden_dmg	-0.00363636	0.00528195	-0.68845	0.491266	1
MR2	FCGRT	burden_dmg	-0.00351099	0.00510006	-0.688422	0.491283	1
MR4	RTN4RL2	burden_dmg	-0.00633877	0.00920777	-0.688415	0.491288	1
MR2	NDUFB6	burden_dmg	0.0107007	0.0155446	0.688389	0.491305	1
MR3	EEF2	burden_dmg	-0.00444251	0.00645364	-0.688373	0.491315	1
MR1	PRAMEF27	burden_dmg	-0.00732535	0.0106418	-0.688354	0.491327	1
MR1	PHF3	burden_dmg	0.00364714	0.00529858	0.688324	0.491345	1
MR3	GNS	burden_dmg	0.00594386	0.0086353	0.688321	0.491347	1
MR1	HOOK2	burden_dmg	-0.00345456	0.00501884	-0.688317	0.49135	1
MR1	PRPH2	burden_dmg	-0.00653426	0.0094933	-0.688302	0.491359	1
MR2	CYP2E1	burden_dmg	0.00775149	0.0112619	0.688296	0.491363	1
MR4	SORBS3	burden_dmg	-0.00367389	0.00533769	-0.688291	0.491366	1
MR3	FGG	burden_dmg	-0.00400466	0.00581849	-0.688264	0.491383	1
MR4	AMH	burden_dmg	0.00386663	0.00561857	0.688187	0.491432	1
MR4	BARHL2	burden_dmg	-0.00623921	0.00906696	-0.688126	0.49147	1
MR1	OR5B21	burden_dmg	-0.00854062	0.0124117	-0.688109	0.491481	1
MR4	TMEM236	burden_dmg	0.00378311	0.00549798	0.688091	0.491492	1
MR2	CYP2C9	burden_dmg	-0.00635049	0.00923013	-0.688017	0.491539	1
MR2	CELA2B	burden_dmg	-0.00724613	0.0105321	-0.688005	0.491546	1
MR3	KCTD4	burden_dmg	0.00718614	0.0104449	0.688005	0.491546	1
MR2	BPTF	burden_dmg	0.00236585	0.00343883	0.687981	0.491561	1
MR2	SYNE2	burden_dmg	-0.00210439	0.00305881	-0.687976	0.491564	1
MR4	KRTAP5-1	burden_dmg	0.00446698	0.00649388	0.687876	0.491627	1
MR4	THEM5	burden_dmg	0.00833601	0.0121187	0.687862	0.491636	1
MR4	SLC35B3	burden_dmg	-0.00733189	0.0106594	-0.687836	0.491652	1
MR2	RNASEK	burden_dmg	-0.00892014	0.0129685	-0.687833	0.491654	1
MR3	PDK4	burden_dmg	0.0062121	0.00903145	0.68783	0.491656	1
MR4	BNC2	burden_dmg	0.00321901	0.00468019	0.687795	0.491678	1
MR1	PSMG4	burden_dmg	0.00824736	0.0119916	0.687763	0.491699	1
MR1	GSTM5	burden_dmg	-0.00856008	0.0124465	-0.68775	0.491707	1
MR1	ABTB1	burden_dmg	0.00309549	0.00450119	0.687705	0.491735	1
MR3	NUDT8	burden_dmg	0.00470384	0.00683995	0.687702	0.491737	1
MR4	CATSPER4	burden_dmg	0.00595267	0.00865607	0.687688	0.491746	1
MR4	INO80D	burden_dmg	-0.00359373	0.00522583	-0.687686	0.491747	1
MR3	SRSF2	burden_dmg	-0.00762685	0.0110913	-0.68764	0.491776	1
MR2	MET	burden_dmg	0.00533372	0.00775677	0.68762	0.491788	1
MR2	USP4	burden_dmg	0.00458202	0.00666374	0.687605	0.491798	1
MR4	ANKRD13B	burden_dmg	-0.00452461	0.00658043	-0.687586	0.49181	1
MR3	ELP4	burden_dmg	-0.00461094	0.006706	-0.687584	0.491811	1
MR4	NR4A3	burden_dmg	0.00460466	0.00669706	0.687565	0.491823	1
MR3	ADCK5	burden_dmg	-0.00783086	0.0113895	-0.687551	0.491832	1
MR4	NPFFR2	burden_dmg	-0.00757029	0.0110106	-0.687549	0.491833	1
MR1	BMP6	burden_dmg	-0.00448911	0.00652916	-0.687548	0.491834	1
MR4	LRIF1	burden_dmg	0.00610676	0.00888203	0.687541	0.491838	1
MR2	FCRL5	burden_dmg	0.00585748	0.00851995	0.687501	0.491863	1
MR1	LARP4B	burden_dmg	-0.00442721	0.00643971	-0.687486	0.491873	1
MR3	ARV1	burden_dmg	0.00589965	0.00858319	0.687349	0.491959	1
MR2	PLEKHA4	burden_dmg	0.00465634	0.00677441	0.687342	0.491964	1
MR1	FURIN	burden_dmg	0.00335974	0.00488813	0.687326	0.491974	1
MR3	SYVN1	burden_dmg	0.00495466	0.00720964	0.687227	0.492036	1
MR3	OR51E1	burden_dmg	-0.00775799	0.011289	-0.687217	0.492042	1
MR3	WASHC5	burden_dmg	-0.00390568	0.00568334	-0.687214	0.492044	1
MR3	PCDHB9	burden_dmg	-0.00328969	0.00478718	-0.687188	0.492061	1
MR2	OR56A4	burden_dmg	0.00779117	0.0113384	0.687148	0.492086	1
MR2	MAJIN	burden_dmg	0.0078051	0.0113589	0.687132	0.492096	1
MR3	TBRG1	burden_dmg	-0.00539995	0.00785907	-0.687098	0.492117	1
MR3	HKDC1	burden_dmg	0.00262632	0.00382263	0.687044	0.492151	1
MR3	CCDC159	burden_dmg	-0.00508318	0.00739864	-0.687042	0.492152	1
MR2	KBTBD11	burden_dmg	0.00495414	0.00721085	0.687039	0.492154	1
MR2	VMP1	burden_dmg	0.00683088	0.00994287	0.687013	0.492171	1
MR3	PCDHB5	burden_dmg	0.00424121	0.00617345	0.687008	0.492174	1
MR1	LZTR1	burden_dmg	0.00313728	0.00456661	0.687002	0.492178	1
MR4	GRIN3B	burden_dmg	-0.00227989	0.00331876	-0.68697	0.492198	1
MR4	CUL5	burden_dmg	-0.00585606	0.00852449	-0.686968	0.492199	1
MR3	OR2A14	burden_dmg	-0.0056676	0.00825041	-0.686948	0.492212	1
MR3	ZNRF1	burden_dmg	-0.00600269	0.00873839	-0.686934	0.492221	1
MR4	ZSWIM8	burden_dmg	-0.00320349	0.00466372	-0.686895	0.492245	1
MR3	TRAF2	burden_dmg	0.00520847	0.00758291	0.686869	0.492261	1
MR2	GIMAP7	burden_dmg	0.00796515	0.0115971	0.686824	0.49229	1
MR2	TRHR	burden_dmg	0.00767536	0.0111757	0.686789	0.492312	1
MR3	USP22	burden_dmg	-0.00638985	0.00930458	-0.686742	0.492342	1
MR2	NIPAL3	burden_dmg	0.00638999	0.00930559	0.686682	0.492379	1
MR2	ASGR2	burden_dmg	0.00721904	0.010513	0.686678	0.492382	1
MR4	EDAR	burden_dmg	0.00671661	0.00978175	0.686647	0.492402	1
MR3	CAMTA2	burden_dmg	0.00301541	0.00439152	0.686644	0.492403	1
MR1	SLC2A2	burden_dmg	-0.00518957	0.00755809	-0.686624	0.492416	1
MR1	CRYBB3	burden_dmg	0.00549962	0.00800966	0.686624	0.492416	1
MR4	LRRC59	burden_dmg	-0.00609862	0.00888251	-0.686588	0.492439	1
MR4	SIRPG	burden_dmg	-0.00480323	0.00699687	-0.686482	0.492506	1
MR2	SLC25A40	burden_dmg	-0.00389298	0.005671	-0.68647	0.492513	1
MR4	NBPF10	burden_dmg	0.00512821	0.00747042	0.686468	0.492514	1
MR4	NMI	burden_dmg	0.00637685	0.00928951	0.686458	0.492521	1
MR3	NDUFV3	burden_dmg	0.00594925	0.00866664	0.686454	0.492523	1
MR3	TNN	burden_dmg	0.00342525	0.00499015	0.686402	0.492556	1
MR2	ZNF28	burden_dmg	0.00733933	0.010693	0.686366	0.492579	1
MR2	H6PD	burden_dmg	0.00381814	0.00556297	0.686349	0.492589	1
MR3	PDSS1	burden_dmg	0.00500645	0.00729551	0.686237	0.49266	1
MR3	BMP8A	burden_dmg	-0.00477361	0.00695634	-0.686224	0.492668	1
MR3	RSPO2	burden_dmg	-0.00641252	0.00934511	-0.68619	0.49269	1
MR3	APOBEC2	burden_dmg	0.0090747	0.0132255	0.686154	0.492712	1
MR3	FSCN3	burden_dmg	-0.00429911	0.00626639	-0.686059	0.492772	1
MR1	TTC38	burden_dmg	-0.00514836	0.00750429	-0.686055	0.492774	1
MR4	TRAPPC10	burden_dmg	0.00481894	0.00702419	0.68605	0.492778	1
MR4	C6orf141	burden_dmg	-0.00795459	0.011595	-0.686036	0.492786	1
MR4	RHNO1	burden_dmg	-0.00401342	0.00585036	-0.686012	0.492802	1
MR4	ADCY10	burden_dmg	-0.00406999	0.00593305	-0.685986	0.492818	1
MR1	MTERF1	burden_dmg	0.0060431	0.00880961	0.685967	0.49283	1
MR2	PCSK6	burden_dmg	-0.00316561	0.00461488	-0.685957	0.492836	1
MR4	FBXL17	burden_dmg	0.00474463	0.00691705	0.685933	0.492852	1
MR2	DGAT2	burden_dmg	-0.00385589	0.00562145	-0.685925	0.492857	1
MR4	STXBP5L	burden_dmg	0.00385812	0.00562559	0.685815	0.492926	1
MR4	FLNB	burden_dmg	-0.00239132	0.00348683	-0.685814	0.492927	1
MR3	MSANTD1	burden_dmg	0.00744614	0.0108576	0.685801	0.492935	1
MR2	CYYR1	burden_dmg	0.00759319	0.0110721	0.685797	0.492937	1
MR1	ZNF622	burden_dmg	0.0081299	0.0118549	0.685782	0.492947	1
MR4	NOTUM	burden_dmg	0.00523591	0.00763527	0.685754	0.492965	1
MR3	RFTN1	burden_dmg	-0.00512478	0.0074738	-0.6857	0.492998	1
MR4	SLFN5	burden_dmg	-0.00538225	0.00784981	-0.685653	0.493028	1
MR1	ACTL6B	burden_dmg	0.00590794	0.00861755	0.68557	0.49308	1
MR3	RAB4A	burden_dmg	-0.0092302	0.0134636	-0.685568	0.493082	1
MR1	IRF4	burden_dmg	-0.00744958	0.0108663	-0.685565	0.493083	1
MR2	LRPAP1	burden_dmg	-0.00642317	0.00936919	-0.685563	0.493085	1
MR3	MAPK1	burden_dmg	0.00636997	0.00929159	0.685563	0.493085	1
MR1	C12orf42	burden_dmg	-0.00391804	0.00571536	-0.685528	0.493107	1
MR4	EMP2	burden_dmg	-0.00795298	0.0116013	-0.685527	0.493108	1
MR4	TRAPPC4	burden_dmg	-0.00674781	0.00984391	-0.685481	0.493137	1
MR2	TTK	burden_dmg	-0.0028749	0.00419417	-0.68545	0.493156	1
MR1	ZIC1	burden_dmg	0.00579758	0.00845854	0.685412	0.49318	1
MR3	OR10H3	burden_dmg	-0.00733808	0.0107064	-0.685394	0.493191	1
MR1	SEL1L2	burden_dmg	-0.00399383	0.00582725	-0.685371	0.493206	1
MR3	VPS36	burden_dmg	0.00681219	0.00994054	0.685294	0.493254	1
MR2	PPCS	burden_dmg	0.00731535	0.0106752	0.685266	0.493272	1
MR4	ARID1A	burden_dmg	-0.00272262	0.00397338	-0.685215	0.493304	1
MR2	ABCC11	burden_dmg	-0.00268914	0.00392453	-0.685214	0.493305	1
MR1	RAPGEF4	burden_dmg	-0.0031776	0.00463754	-0.68519	0.49332	1
MR4	OR5T3	burden_dmg	-0.00727462	0.0106171	-0.685177	0.493328	1
MR4	FGF10	burden_dmg	0.00648337	0.00946277	0.685145	0.493349	1
MR1	FAM110B	burden_dmg	-0.00902065	0.0131661	-0.685144	0.493349	1
MR3	CHCHD2	burden_dmg	-0.00895838	0.0130758	-0.685113	0.493369	1
MR4	PCNX3	burden_dmg	0.0024462	0.00357056	0.685103	0.493375	1
MR2	CASKIN2	burden_dmg	0.00291504	0.00425524	0.685048	0.49341	1
MR4	HUNK	burden_dmg	-0.00614129	0.00896495	-0.685034	0.493419	1
MR1	ATP5F1D	burden_dmg	-0.00871158	0.0127173	-0.685017	0.493429	1
MR1	WNT3A	burden_dmg	-0.0066132	0.00965435	-0.684996	0.493442	1
MR2	HPCAL4	burden_dmg	-0.00944705	0.0137936	-0.684884	0.493513	1
MR1	CLTA	burden_dmg	-0.00864455	0.0126244	-0.684749	0.493598	1
MR2	MCF2L	burden_dmg	0.00356323	0.00520418	0.684685	0.493639	1
MR1	GGT5	burden_dmg	0.005454	0.00796714	0.684562	0.493717	1
MR2	SUSD1	burden_dmg	0.00405735	0.00592721	0.68453	0.493737	1
MR3	HINT3	burden_dmg	-0.0058699	0.0085754	-0.684505	0.493752	1
MR4	CIAO1	burden_dmg	0.00478188	0.006986	0.684494	0.493759	1
MR4	GAD2	burden_dmg	-0.00504515	0.00737114	-0.684446	0.493789	1
MR3	RNF222	burden_dmg	-0.00863656	0.0126186	-0.684432	0.493798	1
MR1	SON	burden_dmg	-0.00213342	0.00311709	-0.684428	0.493801	1
MR3	PSG1	burden_dmg	-0.00497811	0.00727379	-0.68439	0.493825	1
MR4	ALYREF	burden_dmg	-0.00640415	0.00935791	-0.684357	0.493846	1
MR2	WDR73	burden_dmg	-0.00779117	0.0113851	-0.684331	0.493862	1
MR3	NDUFV1	burden_dmg	-0.00427684	0.0062501	-0.684284	0.493892	1
MR4	EXOSC5	burden_dmg	0.00730783	0.0106797	0.68427	0.4939	1
MR1	SLC6A7	burden_dmg	-0.00414343	0.00605558	-0.684234	0.493924	1
MR4	PLA2G4C	burden_dmg	0.00553019	0.00808272	0.684199	0.493946	1
MR4	TRMT12	burden_dmg	-0.00799103	0.0116797	-0.684182	0.493956	1
MR4	KRTAP10-4	burden_dmg	-0.00775212	0.0113306	-0.684178	0.493959	1
MR3	OCM	burden_dmg	0.00296623	0.00433575	0.684133	0.493987	1
MR2	AGL	burden_dmg	0.00333054	0.00486831	0.684128	0.49399	1
MR1	SIDT1	burden_dmg	0.00342527	0.00500687	0.684112	0.494	1
MR3	SGPP2	burden_dmg	-0.0051328	0.00750357	-0.684048	0.494041	1
MR4	UBE3C	burden_dmg	-0.00530243	0.00775169	-0.684036	0.494048	1
MR3	ARHGAP40	burden_dmg	0.00417631	0.00610583	0.683988	0.494079	1
MR2	PYROXD1	burden_dmg	-0.00574253	0.00839591	-0.683967	0.494092	1
MR2	CD1B	burden_dmg	-0.00519421	0.00759462	-0.683933	0.494114	1
MR4	CRYZL1	burden_dmg	-0.00664636	0.00971788	-0.683931	0.494115	1
MR2	RIF1	burden_dmg	-0.00335852	0.00491088	-0.683893	0.494139	1
MR3	DZIP1	burden_dmg	0.00569275	0.00832422	0.683878	0.494148	1
MR1	ARNT2	burden_dmg	0.00391925	0.00573125	0.683839	0.494173	1
MR2	GBP2	burden_dmg	0.007448	0.0108916	0.683828	0.49418	1
MR2	AGO4	burden_dmg	-0.0050813	0.00743098	-0.683799	0.494198	1
MR3	DNAJC21	burden_dmg	0.00332315	0.00485996	0.683781	0.494209	1
MR4	DDHD1	burden_dmg	0.00333958	0.00488434	0.683731	0.494241	1
MR3	OR5H1	burden_dmg	0.00683469	0.00999633	0.683721	0.494247	1
MR4	STXBP2	burden_dmg	0.00391112	0.00572035	0.68372	0.494248	1
MR3	UBA6	burden_dmg	0.0039647	0.00579883	0.683706	0.494256	1
MR4	GOT2	burden_dmg	0.00628248	0.00918926	0.683677	0.494275	1
MR1	EIF4G2	burden_dmg	0.00359294	0.00525538	0.683669	0.49428	1
MR1	DDC	burden_dmg	0.00721064	0.010547	0.683669	0.49428	1
MR1	WDR7	burden_dmg	-0.00354363	0.00518343	-0.683646	0.494295	1
MR1	DPYSL3	burden_dmg	0.00399312	0.00584182	0.683541	0.494361	1
MR1	CCDC175	burden_dmg	-0.00322741	0.0047219	-0.683498	0.494388	1
MR1	IFT140	burden_dmg	-0.00290756	0.00425401	-0.683488	0.494394	1
MR1	PDIK1L	burden_dmg	0.0109594	0.0160347	0.683482	0.494398	1
MR2	TCAF2	burden_dmg	-0.00391545	0.00572878	-0.683471	0.494405	1
MR3	KBTBD4	burden_dmg	-0.00409162	0.0059869	-0.683428	0.494432	1
MR4	SMARCC2	burden_dmg	0.00414338	0.00606282	0.683407	0.494445	1
MR3	RIMS3	burden_dmg	0.00501672	0.00734125	0.68336	0.494475	1
MR4	EPC2	burden_dmg	0.00348309	0.00509746	0.683298	0.494514	1
MR4	TMEM43	burden_dmg	-0.00760414	0.0111288	-0.683286	0.494522	1
MR2	PDHX	burden_dmg	-0.00547355	0.00801078	-0.683273	0.49453	1
MR2	TMEM268	burden_dmg	-0.00712933	0.0104343	-0.683259	0.494539	1
MR3	HIF1A	burden_dmg	-0.00470253	0.00688281	-0.683229	0.494558	1
MR1	SLC12A2	burden_dmg	-0.0045898	0.00671827	-0.683181	0.494588	1
MR4	ATAD5	burden_dmg	0.00432617	0.00633266	0.683153	0.494606	1
MR1	TIMELESS	burden_dmg	0.00313304	0.00458617	0.68315	0.494608	1
MR3	JMJD1C	burden_dmg	-0.00231483	0.00338858	-0.683128	0.494622	1
MR1	FAM136A	burden_dmg	0.00430132	0.00629658	0.683121	0.494626	1
MR4	BMT2	burden_dmg	0.00738741	0.0108147	0.683087	0.494648	1
MR4	ZDHHC2	burden_dmg	0.0056031	0.00820269	0.683081	0.494651	1
MR3	TEC	burden_dmg	-0.00674878	0.0098808	-0.68302	0.49469	1
MR2	CA13	burden_dmg	0.00739587	0.0108285	0.682999	0.494703	1
MR3	NPAS4	burden_dmg	-0.00391153	0.00572717	-0.682978	0.494717	1
MR4	LDHAL6A	burden_dmg	0.0056845	0.00832355	0.682941	0.49474	1
MR2	GPBP1L1	burden_dmg	-0.00539473	0.00789934	-0.682934	0.494745	1
MR4	TPP2	burden_dmg	0.00397918	0.00582668	0.682925	0.49475	1
MR4	DNTT	burden_dmg	-0.0042982	0.00629391	-0.682913	0.494757	1
MR4	LBH	burden_dmg	-0.00679949	0.00995669	-0.682906	0.494762	1
MR1	EXT2	burden_dmg	-0.00383443	0.00561532	-0.682851	0.494797	1
MR2	SPOCK2	burden_dmg	-0.00526775	0.0077144	-0.682847	0.494799	1
MR3	CEP126	burden_dmg	0.0047696	0.00698562	0.682774	0.494845	1
MR3	CDC16	burden_dmg	-0.00550746	0.00806634	-0.68277	0.494848	1
MR2	SRA1	burden_dmg	-0.00567664	0.00831419	-0.682765	0.494851	1
MR4	MAP3K5	burden_dmg	0.00298859	0.00437802	0.682635	0.494933	1
MR3	TMEM245	burden_dmg	-0.00308796	0.00452407	-0.682562	0.494979	1
MR1	HNRNPA1L2	burden_dmg	0.00812924	0.0119106	0.682521	0.495005	1
MR4	OR6X1	burden_dmg	-0.00813033	0.0119124	-0.682509	0.495013	1
MR3	C17orf80	burden_dmg	0.00381915	0.00559578	0.682506	0.495015	1
MR4	PLB1	burden_dmg	0.00275201	0.00403222	0.682503	0.495016	1
MR3	UFSP2	burden_dmg	-0.00672459	0.00985286	-0.682501	0.495018	1
MR1	CAGE1	burden_dmg	0.00520955	0.00763305	0.682499	0.495019	1
MR3	ABCC6	burden_dmg	0.00212184	0.003109	0.682485	0.495028	1
MR3	NAGLU	burden_dmg	-0.00490537	0.00718829	-0.682412	0.495074	1
MR3	SLC30A5	burden_dmg	0.00443947	0.00650559	0.682409	0.495076	1
MR4	PEAK3	burden_dmg	0.00644725	0.00944792	0.682399	0.495082	1
MR4	CYP3A4	burden_dmg	-0.00515291	0.00755161	-0.682359	0.495107	1
MR3	KCTD5	burden_dmg	0.00776956	0.0113868	0.682331	0.495125	1
MR4	SAMD4B	burden_dmg	-0.00623966	0.00914466	-0.682328	0.495127	1
MR1	GTPBP4	burden_dmg	0.00412028	0.00603906	0.682272	0.495162	1
MR2	MFSD13A	burden_dmg	-0.00455166	0.00667139	-0.682266	0.495166	1
MR1	HDHD2	burden_dmg	0.00616196	0.0090319	0.682244	0.49518	1
MR2	CCDC142	burden_dmg	-0.00664294	0.00973743	-0.682207	0.495204	1
MR4	GPBP1	burden_dmg	-0.00583968	0.00856059	-0.682158	0.495235	1
MR1	C5	burden_dmg	0.00323994	0.00474999	0.682093	0.495276	1
MR1	CLEC16A	burden_dmg	-0.00285674	0.00418841	-0.682059	0.495297	1
MR4	SLC25A17	burden_dmg	-0.00652813	0.009572	-0.682003	0.495333	1
MR4	PRAMEF15	burden_dmg	0.00436262	0.006397	0.681979	0.495348	1
MR2	USF3	burden_dmg	0.00317414	0.00465442	0.681963	0.495358	1
MR4	FOXN4	burden_dmg	0.00592179	0.0086838	0.681935	0.495376	1
MR1	SPIN1	burden_dmg	-0.00776281	0.0113846	-0.68187	0.495417	1
MR2	OR6A2	burden_dmg	0.00668878	0.00980951	0.681867	0.495419	1
MR1	PRSS21	burden_dmg	-0.00789853	0.011584	-0.681846	0.495432	1
MR3	MAGEL2	burden_dmg	-0.00569325	0.00835008	-0.68182	0.495448	1
MR4	RRP15	burden_dmg	-0.0092866	0.0136208	-0.681793	0.495465	1
MR2	FLRT2	burden_dmg	0.00479683	0.00703569	0.681786	0.49547	1
MR4	GLI2	burden_dmg	-0.00298932	0.00438456	-0.681785	0.49547	1
MR1	AMY2B	burden_dmg	0.0030338	0.00445005	0.681745	0.495496	1
MR4	SPATA31A6	burden_dmg	-0.00362953	0.00532395	-0.681736	0.495501	1
MR3	PDZRN4	burden_dmg	0.00293033	0.0042985	0.681711	0.495517	1
MR4	CDK10	burden_dmg	-0.00632267	0.009275	-0.681689	0.495531	1
MR4	NOP58	burden_dmg	0.00386237	0.00566649	0.681617	0.495577	1
MR2	TRAFD1	burden_dmg	0.00814697	0.0119531	0.681576	0.495603	1
MR1	CCDC141	burden_dmg	-0.00280586	0.00411687	-0.681552	0.495618	1
MR3	C10orf67	burden_dmg	-0.00594566	0.00872384	-0.681541	0.495625	1
MR2	PER3	burden_dmg	-0.00527514	0.00774014	-0.68153	0.495631	1
MR3	HMGCS2	burden_dmg	0.00574316	0.00842723	0.6815	0.495651	1
MR1	PSMD2	burden_dmg	0.00468408	0.00687328	0.681492	0.495656	1
MR3	SLC35F1	burden_dmg	-0.00752847	0.0110479	-0.681437	0.49569	1
MR2	PASK	burden_dmg	-0.00370342	0.00543498	-0.681404	0.495711	1
MR4	CFAP45	burden_dmg	-0.00640463	0.0094017	-0.68122	0.495827	1
MR3	SPART	burden_dmg	0.00510197	0.00748972	0.681196	0.495843	1
MR4	SOX10	burden_dmg	0.00488163	0.00716627	0.681195	0.495844	1
MR2	TRIM5	burden_dmg	0.00690354	0.0101345	0.681194	0.495844	1
MR1	CLRN1	burden_dmg	-0.00738192	0.0108372	-0.681167	0.495861	1
MR2	CELSR2	burden_dmg	0.00215905	0.00316976	0.681142	0.495877	1
MR2	KCTD19	burden_dmg	0.00415082	0.00609405	0.681127	0.495886	1
MR4	SLC17A2	burden_dmg	-0.00749058	0.0109977	-0.681104	0.495901	1
MR2	NFE2L3	burden_dmg	-0.00367039	0.00538911	-0.681075	0.495919	1
MR3	TPTE	burden_dmg	0.00531981	0.00781142	0.68103	0.495948	1
MR2	TTC39C	burden_dmg	-0.00560711	0.00823338	-0.681022	0.495953	1
MR4	GATA3	burden_dmg	0.00596371	0.00875713	0.681012	0.495959	1
MR2	DDX20	burden_dmg	-0.00350751	0.0051505	-0.681004	0.495964	1
MR2	CHMP2B	burden_dmg	0.00693933	0.0101902	0.680983	0.495978	1
MR1	VPS37D	burden_dmg	0.00260604	0.00382691	0.680978	0.495981	1
MR2	FAM43B	burden_dmg	0.00770381	0.0113132	0.680956	0.495995	1
MR1	SGSM1	burden_dmg	-0.00352253	0.00517314	-0.680927	0.496013	1
MR1	ERCC1	burden_dmg	0.006198	0.00910268	0.680899	0.496031	1
MR4	BEST4	burden_dmg	0.00502466	0.00738032	0.68082	0.496081	1
MR4	CNNM1	burden_dmg	0.003914	0.00574896	0.680818	0.496082	1
MR4	RASL10A	burden_dmg	-0.0104126	0.0152946	-0.6808	0.496094	1
MR1	KPNA7	burden_dmg	0.00560293	0.00823	0.680794	0.496097	1
MR3	NIT1	burden_dmg	0.00486581	0.00714728	0.680792	0.496099	1
MR3	RECQL5	burden_dmg	-0.00322115	0.00473167	-0.680763	0.496117	1
MR3	ZNF552	burden_dmg	0.0064268	0.00944166	0.680685	0.496166	1
MR2	VAMP3	burden_dmg	-0.00829593	0.0121885	-0.680636	0.496197	1
MR2	MALRD1	burden_dmg	-0.00302012	0.00443723	-0.680632	0.4962	1
MR4	GK2	burden_dmg	0.00590704	0.00867911	0.680604	0.496217	1
MR2	SFMBT1	burden_dmg	-0.00569195	0.0083634	-0.680578	0.496234	1
MR3	TMEM244	burden_dmg	-0.00902467	0.0132609	-0.680549	0.496252	1
MR3	MAPRE2	burden_dmg	-0.00553858	0.00813892	-0.680506	0.49628	1
MR2	BSN	burden_dmg	-0.00236286	0.0034724	-0.68047	0.496302	1
MR1	ANAPC5	burden_dmg	0.00310077	0.00455699	0.680443	0.496319	1
MR3	TACR2	burden_dmg	-0.0054486	0.00800898	-0.680311	0.496403	1
MR3	LRP1	burden_dmg	-0.00179312	0.00263592	-0.680262	0.496434	1
MR3	GPAA1	burden_dmg	-0.00436529	0.00641712	-0.680257	0.496437	1
MR3	TTC39B	burden_dmg	-0.00372724	0.00547942	-0.680225	0.496457	1
MR2	DMRT1	burden_dmg	0.00712431	0.0104756	0.680089	0.496543	1
MR2	NDST3	burden_dmg	0.00767964	0.011294	0.679977	0.496614	1
MR4	ATP10A	burden_dmg	0.0039516	0.00581139	0.679975	0.496616	1
MR2	FRK	burden_dmg	0.00640956	0.00942696	0.679917	0.496652	1
MR4	NDFIP2	burden_dmg	0.0052503	0.00772208	0.679908	0.496658	1
MR3	BRD3	burden_dmg	0.00314422	0.00462454	0.679898	0.496664	1
MR3	MUTYH	burden_dmg	-0.00329722	0.00484965	-0.679887	0.496671	1
MR1	ACTR10	burden_dmg	0.00470383	0.00691857	0.679885	0.496673	1
MR3	RNF223	burden_dmg	0.00437858	0.0064402	0.679882	0.496674	1
MR2	TFAP2E	burden_dmg	0.00480783	0.0070717	0.679868	0.496683	1
MR3	BECN1	burden_dmg	0.00575486	0.00846484	0.679855	0.496692	1
MR3	ELP1	burden_dmg	-0.00318566	0.00468602	-0.679823	0.496711	1
MR2	ZNF764	burden_dmg	0.00525114	0.0077246	0.679794	0.49673	1
MR2	F7	burden_dmg	-0.00759279	0.0111699	-0.679752	0.496757	1
MR4	SERPING1	burden_dmg	0.00541818	0.00797084	0.679751	0.496758	1
MR2	UNC80	burden_dmg	0.00230085	0.00338507	0.679703	0.496788	1
MR2	GJD2	burden_dmg	-0.00887405	0.0130582	-0.679579	0.496866	1
MR3	PLA2G4D	burden_dmg	0.0035174	0.00517595	0.679567	0.496874	1
MR2	ZNF609	burden_dmg	-0.00367569	0.00540891	-0.679561	0.496878	1
MR4	PDE5A	burden_dmg	0.00270106	0.00397508	0.679498	0.496917	1
MR2	RHBDD2	burden_dmg	0.00754746	0.0111081	0.679452	0.496946	1
MR3	TLX3	burden_dmg	0.00525405	0.00773282	0.679448	0.496949	1
MR4	PSMD11	burden_dmg	-0.00479557	0.00705848	-0.679405	0.496976	1
MR1	BAIAP2L2	burden_dmg	0.00375709	0.00553009	0.679389	0.496986	1
MR3	CDC5L	burden_dmg	-0.00577211	0.00849719	-0.679296	0.497045	1
MR4	ABLIM1	burden_dmg	0.0036162	0.00532346	0.679295	0.497046	1
MR4	FOXN2	burden_dmg	-0.00896007	0.0131917	-0.679218	0.497095	1
MR1	GLIPR1L2	burden_dmg	-0.00551671	0.00812253	-0.679187	0.497115	1
MR3	DACT3	burden_dmg	-0.00481739	0.00709335	-0.679142	0.497143	1
MR1	PRPF39	burden_dmg	0.00372514	0.00548511	0.679137	0.497146	1
MR2	PAICS	burden_dmg	-0.00612818	0.0090236	-0.679129	0.497151	1
MR1	COPS8	burden_dmg	0.00817545	0.0120386	0.679102	0.497168	1
MR4	ZNF790	burden_dmg	0.00816182	0.0120186	0.6791	0.49717	1
MR4	SLC17A5	burden_dmg	0.00488858	0.00719913	0.679051	0.497201	1
MR1	POTEJ	burden_dmg	0.00455491	0.0067078	0.679046	0.497204	1
MR4	ZNF609	burden_dmg	0.00345194	0.00508386	0.679	0.497233	1
MR1	GPATCH4	burden_dmg	-0.00538432	0.00793159	-0.678845	0.497331	1
MR2	SHBG	burden_dmg	0.00788721	0.0116188	0.678835	0.497338	1
MR2	LGALSL	burden_dmg	-0.00733788	0.0108103	-0.678786	0.497369	1
MR4	DNAH11	burden_dmg	0.00202124	0.00297782	0.678766	0.497381	1
MR2	NREP	burden_dmg	-0.00578583	0.00852422	-0.678752	0.49739	1
MR2	PPRC1	burden_dmg	0.00370282	0.00545545	0.678738	0.497399	1
MR2	PSMD6	burden_dmg	0.00634575	0.00935	0.67869	0.497429	1
MR4	PKD2	burden_dmg	0.00444991	0.00655677	0.678675	0.497439	1
MR3	MC3R	burden_dmg	0.00567413	0.00836157	0.678596	0.497489	1
MR1	MDFIC	burden_dmg	-0.00451981	0.00666073	-0.678575	0.497502	1
MR3	FGFR2	burden_dmg	-0.00372865	0.00549493	-0.678562	0.49751	1
MR2	IGSF5	burden_dmg	-0.00886083	0.0130585	-0.678551	0.497517	1
MR1	LMX1A	burden_dmg	-0.00671286	0.00989325	-0.678529	0.497531	1
MR4	PPIL4	burden_dmg	0.00552219	0.00813918	0.67847	0.497569	1
MR1	HYAL1	burden_dmg	-0.00802327	0.0118259	-0.678451	0.497581	1
MR2	BSCL2	burden_dmg	-0.00695839	0.0102566	-0.678431	0.497593	1
MR4	FKRP	burden_dmg	0.00481468	0.00709682	0.678428	0.497596	1
MR3	UNC93B1	burden_dmg	0.00396576	0.00584554	0.678424	0.497598	1
MR2	DAP3	burden_dmg	0.00617409	0.00910122	0.678381	0.497625	1
MR4	KDM4E	burden_dmg	0.0060624	0.00893697	0.67835	0.497644	1
MR3	FAM20A	burden_dmg	-0.00273093	0.0040263	-0.678273	0.497693	1
MR4	TPSB2	burden_dmg	0.00754405	0.0111228	0.678248	0.497709	1
MR1	MKKS	burden_dmg	0.00545404	0.00804191	0.678201	0.497739	1
MR4	CDH18	burden_dmg	0.00611557	0.00901743	0.678194	0.497743	1
MR2	MRPL28	burden_dmg	0.00881588	0.0129998	0.678154	0.497769	1
MR4	COLQ	burden_dmg	0.00483561	0.0071306	0.678149	0.497772	1
MR2	PCDHB10	burden_dmg	-0.00482212	0.00711092	-0.678129	0.497785	1
MR1	ATP10A	burden_dmg	0.00376275	0.00554879	0.67812	0.49779	1
MR1	GCC2	burden_dmg	-0.00291729	0.00430236	-0.678068	0.497823	1
MR2	GOLGA3	burden_dmg	-0.00308121	0.0045442	-0.678052	0.497834	1
MR3	GHITM	burden_dmg	0.00613341	0.00904648	0.677988	0.497874	1
MR3	NPEPPS	burden_dmg	0.00302516	0.00446206	0.677974	0.497883	1
MR1	SLC17A5	burden_dmg	0.00466024	0.00687382	0.67797	0.497886	1
MR1	FGD5	burden_dmg	0.00355402	0.00524215	0.677969	0.497886	1
MR2	ZBED4	burden_dmg	0.00590629	0.00871205	0.677945	0.497901	1
MR2	MTNR1A	burden_dmg	-0.00630431	0.00930028	-0.677862	0.497954	1
MR1	S100A11	burden_dmg	-0.00873813	0.0128909	-0.677855	0.497958	1
MR3	PTCRA	burden_dmg	0.00696636	0.0102771	0.677851	0.497961	1
MR3	KIF19	burden_dmg	0.00340948	0.00503008	0.677819	0.497982	1
MR2	FAM149A	burden_dmg	-0.00449084	0.00662551	-0.677811	0.497986	1
MR4	MAU2	burden_dmg	-0.00535604	0.00790218	-0.677792	0.497999	1
MR1	WDCP	burden_dmg	0.00532845	0.00786163	0.677779	0.498006	1
MR3	FEZ1	burden_dmg	-0.00783377	0.011558	-0.677776	0.498009	1
MR4	ZNHIT2	burden_dmg	0.00522875	0.00771518	0.677722	0.498043	1
MR1	OR51I2	burden_dmg	0.0069222	0.0102142	0.677703	0.498055	1
MR3	LCORL	burden_dmg	-0.0026888	0.00396759	-0.677691	0.498063	1
MR1	EXO5	burden_dmg	-0.0082741	0.0122095	-0.677679	0.49807	1
MR1	STRC	burden_dmg	0.00273527	0.00403628	0.677671	0.498075	1
MR1	ACTR3	burden_dmg	-0.00390767	0.00576656	-0.677642	0.498093	1
MR1	CALCOCO1	burden_dmg	-0.0052942	0.00781294	-0.677619	0.498108	1
MR3	GSDME	burden_dmg	0.00755119	0.0111461	0.677474	0.4982	1
MR1	PDX1	burden_dmg	0.00374784	0.00553215	0.677464	0.498206	1
MR1	NPEPPS	burden_dmg	-0.00305182	0.0045053	-0.677383	0.498258	1
MR3	CACNA1E	burden_dmg	-0.00295034	0.00435556	-0.677373	0.498264	1
MR4	PSMD6	burden_dmg	-0.00595252	0.00878807	-0.67734	0.498285	1
MR3	FEZ2	burden_dmg	0.00335633	0.00495529	0.677322	0.498296	1
MR1	MYT1	burden_dmg	0.00385043	0.00568491	0.677307	0.498306	1
MR1	ENO3	burden_dmg	-0.00400445	0.00591269	-0.677263	0.498334	1
MR3	GMPS	burden_dmg	-0.00586986	0.00866743	-0.677232	0.498354	1
MR1	RALY	burden_dmg	-0.00625386	0.00923472	-0.677211	0.498367	1
MR4	MAPK8IP2	burden_dmg	0.00324728	0.00479508	0.677211	0.498367	1
MR1	TMUB1	burden_dmg	-0.00655067	0.00967301	-0.677211	0.498367	1
MR2	GTPBP2	burden_dmg	-0.00413379	0.00610454	-0.677166	0.498395	1
MR2	HNF1B	burden_dmg	-0.00437405	0.00645941	-0.677159	0.4984	1
MR3	RHBDD1	burden_dmg	-0.00558328	0.00824603	-0.677087	0.498445	1
MR2	FOXL2	burden_dmg	0.00680997	0.0100578	0.677083	0.498448	1
MR1	MXRA7	burden_dmg	0.00584936	0.00863908	0.677081	0.498449	1
MR2	TMEM192	burden_dmg	-0.00789189	0.011656	-0.677068	0.498458	1
MR3	PPARD	burden_dmg	-0.00585677	0.00865079	-0.677021	0.498487	1
MR1	TSFM	burden_dmg	0.00711819	0.0105148	0.676965	0.498523	1
MR1	MYOT	burden_dmg	-0.0054733	0.00808545	-0.676932	0.498544	1
MR2	DMBX1	burden_dmg	0.00817795	0.0120814	0.676904	0.498561	1
MR2	TMF1	burden_dmg	-0.00320497	0.00473486	-0.676888	0.498572	1
MR2	SCYL3	burden_dmg	0.00488371	0.00721556	0.67683	0.498608	1
MR2	SNRNP70	burden_dmg	-0.00610088	0.00901452	-0.676784	0.498638	1
MR1	PDCD7	burden_dmg	-0.00548674	0.00810753	-0.676746	0.498662	1
MR2	ANKIB1	burden_dmg	0.005252	0.00776071	0.676742	0.498665	1
MR2	RHPN1	burden_dmg	0.00697271	0.0103039	0.676708	0.498686	1
MR4	RASA4B	burden_dmg	-0.00473873	0.00700269	-0.676701	0.49869	1
MR3	OR2AG1	burden_dmg	0.00578694	0.00855243	0.676643	0.498727	1
MR1	SPON2	burden_dmg	-0.00532387	0.00786816	-0.676635	0.498732	1
MR1	PHGDH	burden_dmg	-0.00518226	0.00765913	-0.676612	0.498747	1
MR3	TMX1	burden_dmg	-0.00693688	0.0102526	-0.676599	0.498755	1
MR2	MUC6	burden_dmg	0.00187093	0.00276554	0.676517	0.498807	1
MR2	ZNF484	burden_dmg	-0.00619259	0.00915374	-0.676509	0.498812	1
MR2	DNAJA1	burden_dmg	-0.00745165	0.011015	-0.676502	0.498817	1
MR4	EEF1A2	burden_dmg	-0.00537975	0.00795272	-0.676467	0.498839	1
MR4	AIRE	burden_dmg	0.00542132	0.00801424	0.676461	0.498843	1
MR1	RIMBP3B	burden_dmg	-0.00631739	0.00933897	-0.676454	0.498847	1
MR3	EXPH5	burden_dmg	-0.00348529	0.00515231	-0.676453	0.498848	1
MR4	KRT26	burden_dmg	-0.00506505	0.00748823	-0.676402	0.49888	1
MR3	OR8S1	burden_dmg	0.00666975	0.00986087	0.676385	0.498891	1
MR2	MIOS	burden_dmg	0.00746571	0.0110379	0.676371	0.4989	1
MR4	CDK13	burden_dmg	0.00276667	0.00409063	0.676343	0.498917	1
MR1	MTDH	burden_dmg	0.00406117	0.00600469	0.676333	0.498924	1
MR2	ARHGAP5	burden_dmg	0.00382307	0.00565275	0.67632	0.498932	1
MR4	ULK3	burden_dmg	0.00543302	0.00803376	0.676274	0.498961	1
MR2	PHC3	burden_dmg	-0.0039623	0.00585914	-0.676259	0.498971	1
MR1	GJB7	burden_dmg	0.00736467	0.0108917	0.676172	0.499026	1
MR3	FGFRL1	burden_dmg	0.00413639	0.00611786	0.676118	0.499061	1
MR3	RELB	burden_dmg	-0.00490003	0.00724763	-0.676087	0.49908	1
MR3	CD163	burden_dmg	-0.00533722	0.00789445	-0.676072	0.499089	1
MR4	XXYLT1	burden_dmg	0.00451734	0.00668338	0.675906	0.499195	1
MR1	ZNF410	burden_dmg	0.00611866	0.00905261	0.6759	0.499198	1
MR4	SLC6A9	burden_dmg	-0.00435407	0.00644188	-0.6759	0.499199	1
MR2	DNAJC18	burden_dmg	-0.00531207	0.00785947	-0.675882	0.49921	1
MR3	ZNF785	burden_dmg	-0.0079456	0.0117561	-0.675869	0.499218	1
MR2	KCNH2	burden_dmg	0.00321212	0.00475287	0.675827	0.499245	1
MR4	TNK1	burden_dmg	-0.00565212	0.00836354	-0.675805	0.499259	1
MR2	CD163L1	burden_dmg	-0.00457459	0.00676931	-0.675784	0.499272	1
MR4	MOXD1	burden_dmg	0.00579982	0.00858242	0.675779	0.499275	1
MR3	NAV3	burden_dmg	-0.00298048	0.00441052	-0.675766	0.499284	1
MR3	HPN	burden_dmg	0.00364551	0.00539467	0.675762	0.499287	1
MR3	MEMO1	burden_dmg	0.00555206	0.00821621	0.675745	0.499297	1
MR4	MDFI	burden_dmg	0.00633716	0.00937856	0.675707	0.499321	1
MR2	CDH8	burden_dmg	-0.00373273	0.00552419	-0.675706	0.499322	1
MR4	SIRT5	burden_dmg	0.0055483	0.00821143	0.675681	0.499338	1
MR2	MAP7	burden_dmg	0.00346801	0.00513271	0.675669	0.499345	1
MR1	HLCS	burden_dmg	-0.00340031	0.00503264	-0.675652	0.499356	1
MR1	RAPGEFL1	burden_dmg	-0.00394595	0.00584023	-0.67565	0.499358	1
MR4	B4GALT2	burden_dmg	0.00606477	0.00897648	0.675629	0.499371	1
MR1	PFAS	burden_dmg	-0.00323188	0.00478391	-0.675572	0.499407	1
MR3	LTB4R	burden_dmg	-0.00685512	0.0101472	-0.675571	0.499407	1
MR2	PRRC2C	burden_dmg	0.00217119	0.00321423	0.675493	0.499457	1
MR4	CDC5L	burden_dmg	-0.00606968	0.00898555	-0.675493	0.499457	1
MR2	TYRO3	burden_dmg	-0.00149996	0.00222055	-0.675489	0.49946	1
MR1	TMEM128	burden_dmg	0.00445973	0.00660315	0.675395	0.49952	1
MR3	TANK	burden_dmg	-0.00556944	0.00824639	-0.675378	0.49953	1
MR1	KCNN3	burden_dmg	0.00393745	0.00583002	0.675375	0.499532	1
MR3	KRT12	burden_dmg	-0.00394373	0.00583934	-0.675374	0.499533	1
MR4	CPQ	burden_dmg	-0.00535997	0.00793667	-0.675342	0.499553	1
MR2	SHISA6	burden_dmg	0.00456688	0.00676232	0.675341	0.499553	1
MR3	BCKDK	burden_dmg	0.00469785	0.00695649	0.675319	0.499567	1
MR1	PON1	burden_dmg	0.00686188	0.0101621	0.675245	0.499614	1
MR4	MICAL2	burden_dmg	0.00223163	0.00330563	0.6751	0.499707	1
MR2	UBE2Q2	burden_dmg	0.00593059	0.00878584	0.675017	0.49976	1
MR1	KIAA2012	burden_dmg	0.00316554	0.00468958	0.675015	0.499761	1
MR2	GDF3	burden_dmg	-0.00790945	0.0117181	-0.674976	0.499785	1
MR2	PMPCB	burden_dmg	0.0055453	0.00821595	0.674943	0.499806	1
MR1	TDO2	burden_dmg	0.00752816	0.0111541	0.674926	0.499817	1
MR4	ANXA9	burden_dmg	-0.00674069	0.00998734	-0.674923	0.499819	1
MR3	STT3A	burden_dmg	0.00437145	0.00647718	0.6749	0.499834	1
MR1	GSS	burden_dmg	-0.00477726	0.007079	-0.67485	0.499865	1
MR4	GP1BA	burden_dmg	0.00610429	0.00904578	0.674822	0.499883	1
MR1	AP1S1	burden_dmg	0.00680599	0.010087	0.674729	0.499942	1
MR3	ABHD4	burden_dmg	0.00499118	0.00739784	0.67468	0.499973	1
MR3	FOLR1	burden_dmg	0.00981676	0.0145505	0.674666	0.499982	1
MR2	FAM210A	burden_dmg	0.00775485	0.0114945	0.674658	0.499987	1
MR3	AGPAT4	burden_dmg	0.00815019	0.0120808	0.674641	0.499998	1
MR1	RITA1	burden_dmg	-0.00516312	0.00765335	-0.674622	0.50001	1
MR2	ARHGAP12	burden_dmg	-0.00623492	0.00924249	-0.674593	0.500029	1
MR3	PIP5KL1	burden_dmg	-0.00379633	0.00562766	-0.674585	0.500034	1
MR4	GABRA2	burden_dmg	0.00601498	0.00891732	0.674528	0.50007	1
MR1	MORN1	burden_dmg	0.00536613	0.00795545	0.674522	0.500074	1
MR4	PRKAR2B	burden_dmg	0.00746503	0.0110673	0.674514	0.500079	1
MR1	FMOD	burden_dmg	-0.00585046	0.00867381	-0.674497	0.50009	1
MR4	ERN2	burden_dmg	0.00265704	0.00393936	0.674486	0.500097	1
MR1	BLVRB	burden_dmg	0.003752	0.00556304	0.674451	0.500119	1
MR2	GALNT18	burden_dmg	-0.00481104	0.00713436	-0.674348	0.500185	1
MR1	PDZK1IP1	burden_dmg	0.0076116	0.0112888	0.674262	0.500239	1
MR1	DNAJC5G	burden_dmg	0.00393677	0.00583888	0.674234	0.500257	1
MR3	NEFH	burden_dmg	-0.00309447	0.00458963	-0.674232	0.500258	1
MR3	NFIX	burden_dmg	-0.00474848	0.00704288	-0.674223	0.500264	1
MR4	ZNF541	burden_dmg	-0.00478919	0.00710363	-0.674188	0.500286	1
MR1	OTUB2	burden_dmg	0.00521506	0.00773534	0.674186	0.500287	1
MR2	C10orf90	burden_dmg	-0.00568038	0.00842653	-0.674107	0.500338	1
MR3	CCDC148	burden_dmg	-0.00481979	0.00714991	-0.674104	0.500339	1
MR2	GPS1	burden_dmg	0.00554424	0.00822488	0.674082	0.500354	1
MR3	UBA2	burden_dmg	-0.00444252	0.0065907	-0.674059	0.500368	1
MR4	SCUBE2	burden_dmg	-0.00307543	0.00456264	-0.674047	0.500375	1
MR4	BAZ1A	burden_dmg	-0.00451513	0.00669884	-0.674017	0.500395	1
MR4	TMEM114	burden_dmg	-0.0070862	0.0105137	-0.673994	0.500409	1
MR4	BAG1	burden_dmg	0.0071376	0.0105901	0.673986	0.500415	1
MR4	OR5D13	burden_dmg	-0.00850566	0.0126201	-0.673975	0.500421	1
MR3	ASPG	burden_dmg	0.00430999	0.00639503	0.67396	0.500431	1
MR2	CBX8	burden_dmg	0.00523798	0.00777219	0.673939	0.500444	1
MR1	BRMS1	burden_dmg	-0.00651231	0.00966305	-0.673939	0.500444	1
MR4	SLC6A7	burden_dmg	0.00427423	0.00634218	0.673937	0.500445	1
MR2	BMT2	burden_dmg	0.00775452	0.0115063	0.673937	0.500446	1
MR4	TAS2R10	burden_dmg	0.00905135	0.0134313	0.6739	0.500469	1
MR2	BAG1	burden_dmg	-0.00759296	0.0112673	-0.673895	0.500472	1
MR4	FBN1	burden_dmg	0.00294862	0.00437558	0.673882	0.500481	1
MR2	ITFG1	burden_dmg	0.00522527	0.00775416	0.673866	0.500491	1
MR3	ZBTB42	burden_dmg	-0.00674911	0.0100164	-0.673805	0.50053	1
MR1	DIPK1C	burden_dmg	-0.00430149	0.00638441	-0.673749	0.500565	1
MR2	LPO	burden_dmg	0.00408744	0.00606751	0.67366	0.500622	1
MR4	POFUT1	burden_dmg	-0.00509958	0.0075712	-0.673549	0.500692	1
MR3	GINS2	burden_dmg	0.00648295	0.00962558	0.673512	0.500715	1
MR1	GMPPA	burden_dmg	0.0050146	0.00744603	0.67346	0.500749	1
MR2	SPAG11B	burden_dmg	-0.00877699	0.0130331	-0.673436	0.500764	1
MR3	HMX3	burden_dmg	-0.00273964	0.00406824	-0.673421	0.500773	1
MR1	ACTBL2	burden_dmg	-0.00328285	0.00487511	-0.673391	0.500793	1
MR1	IQCA1	burden_dmg	0.00274728	0.00408004	0.673347	0.500821	1
MR4	HTRA1	burden_dmg	0.00476	0.00706925	0.673339	0.500826	1
MR1	POP4	burden_dmg	0.00547281	0.0081279	0.673336	0.500828	1
MR3	BRIX1	burden_dmg	0.0063932	0.00949501	0.673322	0.500837	1
MR2	NLN	burden_dmg	-0.00524266	0.00778651	-0.6733	0.50085	1
MR2	RASSF2	burden_dmg	0.00714741	0.0106155	0.673298	0.500852	1
MR1	DLX4	burden_dmg	0.00276625	0.00410856	0.67329	0.500857	1
MR3	MTERF1	burden_dmg	0.00587447	0.00872512	0.673282	0.500862	1
MR2	ZDHHC19	burden_dmg	0.00859771	0.0127701	0.67327	0.50087	1
MR4	OR2T3	burden_dmg	-0.00465109	0.00690877	-0.673215	0.500905	1
MR1	ILVBL	burden_dmg	-0.00338046	0.00502154	-0.673192	0.500919	1
MR3	ZNF776	burden_dmg	0.00785937	0.0116748	0.673191	0.50092	1
MR4	RRP1	burden_dmg	-0.00517742	0.00769159	-0.673128	0.50096	1
MR3	MAPK13	burden_dmg	-0.00462176	0.00686626	-0.673112	0.50097	1
MR4	E2F5	burden_dmg	-0.00763422	0.0113417	-0.673109	0.500972	1
MR4	FITM2	burden_dmg	-0.0088507	0.0131491	-0.673101	0.500977	1
MR1	FAU	burden_dmg	0.00967942	0.0143805	0.673095	0.500981	1
MR3	GLMP	burden_dmg	0.00669285	0.00994393	0.673059	0.501004	1
MR2	PCM1	burden_dmg	-0.00242452	0.00360226	-0.673055	0.501006	1
MR2	VCAM1	burden_dmg	-0.00784171	0.0116519	-0.672996	0.501044	1
MR4	PTPN12	burden_dmg	0.00435888	0.00647688	0.672991	0.501047	1
MR4	ROM1	burden_dmg	0.00484034	0.00719271	0.672951	0.501072	1
MR1	PLOD1	burden_dmg	-0.00368345	0.00547367	-0.67294	0.501079	1
MR4	PDGFRB	burden_dmg	-0.00425646	0.00632577	-0.672876	0.50112	1
MR1	SPTA1	burden_dmg	0.00189249	0.00281275	0.672826	0.501152	1
MR3	C20orf96	burden_dmg	0.00582594	0.00865895	0.672823	0.501154	1
MR2	LPAR2	burden_dmg	-0.00690097	0.0102571	-0.6728	0.501168	1
MR4	GP6	burden_dmg	0.00646932	0.00961555	0.672798	0.50117	1
MR3	FAM83C	burden_dmg	0.00334117	0.00496619	0.672784	0.501179	1
MR4	C1RL	burden_dmg	0.00423988	0.00630214	0.672767	0.501189	1
MR2	FOXI2	burden_dmg	-0.00750126	0.0111509	-0.672707	0.501228	1
MR4	C8orf48	burden_dmg	-0.00892401	0.0132667	-0.672663	0.501255	1
MR1	EPB41L4A	burden_dmg	0.00272777	0.00405526	0.672649	0.501265	1
MR2	ANXA3	burden_dmg	0.0056379	0.00838247	0.672582	0.501307	1
MR1	DOK1	burden_dmg	0.00646008	0.00960525	0.672558	0.501323	1
MR2	MAP3K9	burden_dmg	0.00363502	0.00540515	0.67251	0.501353	1
MR1	TRPA1	burden_dmg	0.00332025	0.00493762	0.67244	0.501398	1
MR3	MAP2	burden_dmg	0.00278288	0.00413852	0.672433	0.501402	1
MR4	IFNA5	burden_dmg	0.00791521	0.0117715	0.672406	0.501419	1
MR1	HHEX	burden_dmg	0.0069402	0.0103218	0.672384	0.501434	1
MR2	TGM7	burden_dmg	0.00539317	0.00802151	0.672338	0.501462	1
MR3	CDH1	burden_dmg	-0.00322099	0.0047911	-0.672286	0.501496	1
MR1	UTRN	burden_dmg	0.00224875	0.00334511	0.67225	0.501519	1
MR4	GTF2B	burden_dmg	0.0094863	0.0141113	0.672249	0.501519	1
MR4	KCNC4	burden_dmg	-0.00531863	0.00791214	-0.672212	0.501543	1
MR4	MASP1	burden_dmg	-0.00385941	0.00574139	-0.672208	0.501545	1
MR1	CHRM5	burden_dmg	-0.00479482	0.00713419	-0.67209	0.50162	1
MR3	PPP6R1	burden_dmg	0.00396	0.00589217	0.672079	0.501628	1
MR1	KCNH3	burden_dmg	-0.00400729	0.00596259	-0.672072	0.501632	1
MR2	MAPKAPK5	burden_dmg	0.00590551	0.00878713	0.672064	0.501637	1
MR3	CYB561A3	burden_dmg	-0.0104153	0.015498	-0.672043	0.50165	1
MR2	SERPINB11	burden_dmg	0.00748711	0.0111409	0.672037	0.501654	1
MR1	NPHS1	burden_dmg	-0.00309396	0.00460391	-0.672029	0.501659	1
MR3	OSGEPL1	burden_dmg	0.00389909	0.00580247	0.671971	0.501696	1
MR4	EMILIN1	burden_dmg	-0.00512477	0.0076268	-0.671942	0.501714	1
MR1	NDUFAF5	burden_dmg	0.00455478	0.00677869	0.671927	0.501724	1
MR1	KCNV1	burden_dmg	0.00798493	0.0118836	0.671927	0.501724	1
MR1	PRMT6	burden_dmg	-0.0052714	0.00784599	-0.671859	0.501767	1
MR1	SDSL	burden_dmg	-0.00517657	0.00770511	-0.671837	0.501781	1
MR1	IRAK4	burden_dmg	0.00504431	0.00750887	0.671781	0.501817	1
MR2	CAGE1	burden_dmg	0.00571381	0.0085055	0.671778	0.501819	1
MR4	EVPLL	burden_dmg	-0.00922467	0.0137321	-0.671758	0.501831	1
MR2	GIT1	burden_dmg	-0.0048387	0.0072035	-0.671716	0.501859	1
MR1	FBXO41	burden_dmg	-0.00389129	0.00579336	-0.671681	0.501881	1
MR1	PLEKHG3	burden_dmg	0.0031987	0.00476234	0.671665	0.501891	1
MR2	TVP23A	burden_dmg	0.00794355	0.0118267	0.671661	0.501894	1
MR4	ROCK2	burden_dmg	0.00423318	0.00630261	0.671654	0.501898	1
MR4	BMF	burden_dmg	-0.00870052	0.0129545	-0.67162	0.50192	1
MR3	SEMA3D	burden_dmg	-0.0031024	0.00461959	-0.671575	0.501948	1
MR4	TXNDC2	burden_dmg	0.00922316	0.0137338	0.671566	0.501954	1
MR2	HOXC11	burden_dmg	0.00446972	0.00665619	0.671514	0.501987	1
MR1	ANAPC2	burden_dmg	0.00426365	0.00634932	0.671513	0.501988	1
MR2	ZNF580	burden_dmg	-0.00862601	0.0128456	-0.671512	0.501988	1
MR3	KCNJ11	burden_dmg	-0.00596161	0.00887812	-0.671494	0.502	1
MR2	ZNF804A	burden_dmg	-0.00528784	0.00787477	-0.671491	0.502001	1
MR2	SLC22A17	burden_dmg	0.00450442	0.00670836	0.671464	0.502019	1
MR2	RAB38	burden_dmg	0.00578752	0.00861933	0.671458	0.502023	1
MR1	PLTP	burden_dmg	0.00439802	0.00654998	0.671455	0.502024	1
MR2	MSH2	burden_dmg	-0.00371508	0.00553316	-0.67142	0.502047	1
MR1	KRT26	burden_dmg	-0.00480017	0.00714988	-0.671363	0.502083	1
MR3	PARN	burden_dmg	-0.00538615	0.00802354	-0.671294	0.502127	1
MR4	NOP56	burden_dmg	0.00481813	0.00717757	0.671276	0.502139	1
MR4	ATE1	burden_dmg	-0.00421942	0.00628589	-0.671252	0.502153	1
MR4	BMPR2	burden_dmg	-0.0048247	0.00718786	-0.671228	0.502169	1
MR1	LRRC2	burden_dmg	0.00728391	0.0108518	0.671219	0.502175	1
MR2	KCNK16	burden_dmg	0.00419497	0.00625041	0.671151	0.502218	1
MR3	C2orf81	burden_dmg	0.0096369	0.0143589	0.671143	0.502223	1
MR3	OXSR1	burden_dmg	-0.00493771	0.00735729	-0.671132	0.50223	1
MR4	ERLIN1	burden_dmg	0.00771347	0.0114934	0.671119	0.502238	1
MR3	B3GNT9	burden_dmg	-0.00613118	0.00913691	-0.671034	0.502293	1
MR3	FAM76B	burden_dmg	0.00518399	0.00772656	0.670931	0.502358	1
MR3	TMEM242	burden_dmg	-0.0087648	0.0130638	-0.670924	0.502363	1
MR3	TRMT6	burden_dmg	-0.00695292	0.0103641	-0.670868	0.502398	1
MR2	FAM98A	burden_dmg	-0.0044167	0.00658363	-0.67086	0.502403	1
MR4	LYPD3	burden_dmg	0.00632263	0.00942491	0.670842	0.502415	1
MR3	EXTL3	burden_dmg	0.0049206	0.00733502	0.670837	0.502418	1
MR1	PAK2	burden_dmg	-0.00560924	0.00836176	-0.67082	0.502429	1
MR1	PSMD13	burden_dmg	-0.00451087	0.00672445	-0.670817	0.502431	1
MR4	NR2F1	burden_dmg	-0.00674911	0.0100611	-0.670815	0.502432	1
MR3	CFTR	burden_dmg	0.00199534	0.0029747	0.670772	0.50246	1
MR4	CRACR2B	burden_dmg	0.0051057	0.00761182	0.670759	0.502468	1
MR3	ARID5B	burden_dmg	0.00273393	0.00407615	0.670714	0.502497	1
MR1	PRR30	burden_dmg	0.00478052	0.0071278	0.670686	0.502514	1
MR2	RCL1	burden_dmg	-0.00454125	0.0067714	-0.670651	0.502537	1
MR1	BAG4	burden_dmg	0.00703188	0.0104852	0.670648	0.502538	1
MR4	MAST4	burden_dmg	-0.0025584	0.00381496	-0.670623	0.502555	1
MR2	KRT18	burden_dmg	0.00518412	0.00773056	0.670601	0.502568	1
MR1	QKI	burden_dmg	-0.00298971	0.00445841	-0.670578	0.502583	1
MR4	AKAP8	burden_dmg	-0.00349376	0.00521012	-0.670573	0.502587	1
MR2	HPF1	burden_dmg	-0.00584154	0.00871152	-0.670554	0.502598	1
MR3	CEP290	burden_dmg	-0.00175991	0.00262465	-0.670532	0.502613	1
MR3	C3orf62	burden_dmg	-0.00733742	0.0109434	-0.670491	0.502639	1
MR2	FBLN5	burden_dmg	0.00575214	0.00858017	0.670399	0.502697	1
MR3	ZNF367	burden_dmg	-0.00564634	0.00842326	-0.670328	0.502743	1
MR2	LMO3	burden_dmg	-0.00726645	0.0108404	-0.670309	0.502755	1
MR4	PEX5	burden_dmg	-0.00475773	0.00709844	-0.670251	0.502791	1
MR4	LZTR1	burden_dmg	-0.00320552	0.00478277	-0.670223	0.50281	1
MR3	AP3S1	burden_dmg	-0.00207499	0.00309598	-0.670219	0.502812	1
MR3	FOSB	burden_dmg	-0.0056769	0.00847032	-0.670211	0.502817	1
MR1	SMG7	burden_dmg	0.00240966	0.00359553	0.670183	0.502835	1
MR3	TEAD1	burden_dmg	0.0051624	0.00770301	0.670179	0.502837	1
MR2	VPS26A	burden_dmg	-0.00679161	0.010134	-0.670179	0.502837	1
MR3	TAS1R1	burden_dmg	0.00302738	0.0045174	0.67016	0.502849	1
MR3	RAB1B	burden_dmg	0.00854273	0.0127475	0.670151	0.502855	1
MR1	DBF4B	burden_dmg	0.0061204	0.00913298	0.670143	0.50286	1
MR3	PRDX3	burden_dmg	-0.00501748	0.00748755	-0.670109	0.502882	1
MR1	DMRT3	burden_dmg	-0.00366589	0.0054708	-0.670084	0.502898	1
MR2	TMEM214	burden_dmg	-0.00514914	0.00768473	-0.670048	0.50292	1
MR2	GALNT11	burden_dmg	0.00416932	0.00622249	0.670039	0.502926	1
MR4	SLC44A5	burden_dmg	0.00540765	0.00807157	0.669962	0.502975	1
MR1	ANO2	burden_dmg	0.00243471	0.00363418	0.669948	0.502985	1
MR3	HAO2	burden_dmg	-0.00656974	0.00980654	-0.669935	0.502993	1
MR1	IPO13	burden_dmg	0.00408247	0.00609387	0.66993	0.502996	1
MR3	SMAD9	burden_dmg	0.00444845	0.00664024	0.669924	0.503	1
MR4	TTC7B	burden_dmg	-0.00418221	0.0062432	-0.669882	0.503027	1
MR1	SLC17A2	burden_dmg	0.00703416	0.0105008	0.669869	0.503035	1
MR1	TTLL1	burden_dmg	0.00749296	0.0111859	0.669859	0.503041	1
MR1	YES1	burden_dmg	0.00692018	0.0103309	0.669851	0.503046	1
MR1	ARID3B	burden_dmg	0.00338644	0.00505552	0.669851	0.503047	1
MR2	PNN	burden_dmg	-0.00535351	0.0079921	-0.66985	0.503047	1
MR3	TM4SF1	burden_dmg	-0.00794062	0.0118554	-0.66979	0.503085	1
MR3	EPHA5	burden_dmg	-0.00393537	0.00587558	-0.669784	0.503089	1
MR4	CLDN14	burden_dmg	-0.00742776	0.0110906	-0.669737	0.503119	1
MR4	GNG11	burden_dmg	0.00962218	0.0143672	0.669731	0.503123	1
MR3	SMO	burden_dmg	-0.00296951	0.00443389	-0.669731	0.503123	1
MR2	MYO1H	burden_dmg	0.00303544	0.00453236	0.669726	0.503126	1
MR3	HYAL4	burden_dmg	0.0052766	0.00787891	0.669712	0.503135	1
MR3	KCTD15	burden_dmg	0.00455383	0.00679983	0.669699	0.503143	1
MR2	LMNB1	burden_dmg	0.00541745	0.00808971	0.669672	0.503161	1
MR2	CCDC157	burden_dmg	-0.00431556	0.00644435	-0.669666	0.503165	1
MR4	OR4C15	burden_dmg	-0.00533922	0.00797458	-0.66953	0.503251	1
MR4	C2CD4A	burden_dmg	0.00417778	0.00624053	0.669459	0.503296	1
MR2	TTLL11	burden_dmg	0.00503927	0.00752782	0.66942	0.503321	1
MR3	PIM1	burden_dmg	-0.00527524	0.00788049	-0.669406	0.50333	1
MR2	ITGA6	burden_dmg	0.00378854	0.0056601	0.669341	0.503371	1
MR3	NECAP2	burden_dmg	-0.005437	0.00812332	-0.669307	0.503393	1
MR2	TRAF5	burden_dmg	-0.00569746	0.00851298	-0.669267	0.503419	1
MR2	CYLD	burden_dmg	-0.00718999	0.0107455	-0.669116	0.503515	1
MR1	WDR97	burden_dmg	-0.00487677	0.0072885	-0.669104	0.503522	1
MR3	ADCY4	burden_dmg	-0.00245046	0.00366235	-0.669095	0.503528	1
MR2	FGFR4	burden_dmg	-0.00379258	0.00566837	-0.669077	0.50354	1
MR3	COBL	burden_dmg	-0.00305813	0.00457081	-0.669056	0.503553	1
MR1	DBP	burden_dmg	-0.00454587	0.00679494	-0.669008	0.503583	1
MR1	TMEM41A	burden_dmg	0.00773976	0.0115691	0.669006	0.503585	1
MR1	FLYWCH1	burden_dmg	0.00279136	0.00417257	0.668979	0.503602	1
MR2	KPNA7	burden_dmg	0.00613463	0.00917069	0.66894	0.503627	1
MR2	RNH1	burden_dmg	0.00515654	0.00770867	0.668927	0.503635	1
MR3	TMPRSS12	burden_dmg	-0.00532833	0.007966	-0.668884	0.503663	1
MR4	COX4I2	burden_dmg	-0.00735108	0.0109903	-0.668871	0.503671	1
MR1	ABRAXAS1	burden_dmg	0.0037656	0.00563011	0.668832	0.503696	1
MR4	RTN4RL1	burden_dmg	0.00479009	0.0071625	0.668773	0.503733	1
MR2	LETM1	burden_dmg	0.00845315	0.0126406	0.668729	0.503761	1
MR2	SAFB2	burden_dmg	-0.00465922	0.00696742	-0.668716	0.50377	1
MR1	MYLK3	burden_dmg	0.00585856	0.00876108	0.668703	0.503778	1
MR1	KRT34	burden_dmg	-0.00430773	0.00644196	-0.668699	0.503781	1
MR3	C17orf75	burden_dmg	-0.0079347	0.0118662	-0.668681	0.503793	1
MR1	HP1BP3	burden_dmg	0.00686529	0.010267	0.668673	0.503797	1
MR2	SPAG4	burden_dmg	-0.00628571	0.00940229	-0.66853	0.503889	1
MR2	SCIN	burden_dmg	0.00390498	0.00584158	0.66848	0.503921	1
MR4	FDFT1	burden_dmg	-0.00415443	0.00621496	-0.668457	0.503935	1
MR4	ZNF180	burden_dmg	0.00550918	0.00824216	0.668414	0.503963	1
MR4	RAX	burden_dmg	0.00425191	0.00636127	0.668407	0.503967	1
MR3	MR1	burden_dmg	0.00721468	0.010794	0.668395	0.503975	1
MR1	AMDHD1	burden_dmg	0.00331463	0.00495924	0.668375	0.503987	1
MR4	SLC22A25	burden_dmg	0.00479806	0.00717877	0.668368	0.503992	1
MR3	CACNG7	burden_dmg	0.00499513	0.00747374	0.668358	0.503998	1
MR4	CEACAM4	burden_dmg	-0.00765118	0.0114481	-0.668334	0.504013	1
MR4	LRRIQ1	burden_dmg	0.00273853	0.00409758	0.668329	0.504017	1
MR4	TM9SF2	burden_dmg	-0.00474113	0.0070942	-0.66831	0.504029	1
MR4	SLC35D3	burden_dmg	0.00683617	0.0102294	0.668289	0.504043	1
MR1	SERPINI2	burden_dmg	-0.00488015	0.00730361	-0.668184	0.504109	1
MR3	CCNE2	burden_dmg	0.00597817	0.00894691	0.668182	0.504111	1
MR3	GLIS2	burden_dmg	0.00562024	0.0084115	0.668162	0.504124	1
MR1	NAT8B	burden_dmg	-0.00487053	0.00728979	-0.668131	0.504143	1
MR4	CDH7	burden_dmg	-0.00471324	0.00705444	-0.668123	0.504148	1
MR3	AKR1B1	burden_dmg	0.00694571	0.0103963	0.668097	0.504165	1
MR3	HLA-DQA1	burden_dmg	0.00835267	0.0125039	0.668006	0.504223	1
MR4	BANK1	burden_dmg	-0.00486497	0.00728357	-0.667938	0.504266	1
MR2	TBX6	burden_dmg	-0.00529016	0.00792014	-0.667938	0.504266	1
MR3	KLHL41	burden_dmg	0.00789858	0.0118263	0.667884	0.504301	1
MR4	RSL24D1	burden_dmg	0.0104585	0.0156592	0.667883	0.504302	1
MR1	TTLL10	burden_dmg	0.00297047	0.00444767	0.667871	0.504309	1
MR1	GSTT2B	burden_dmg	-0.00654568	0.00980105	-0.667855	0.504319	1
MR1	MOSMO	burden_dmg	-0.00232161	0.00347631	-0.667837	0.504331	1
MR1	OTULIN	burden_dmg	0.0056891	0.008519	0.667813	0.504347	1
MR4	DR1	burden_dmg	-0.00639487	0.00957633	-0.667779	0.504368	1
MR2	COG8	burden_dmg	0.00687078	0.0102891	0.667771	0.504373	1
MR4	CBS	burden_dmg	-0.00880703	0.0131895	-0.66773	0.504399	1
MR1	MBLAC2	burden_dmg	-0.00330364	0.00494881	-0.667563	0.504506	1
MR2	RASD1	burden_dmg	0.00593563	0.00889152	0.667561	0.504507	1
MR1	ZCRB1	burden_dmg	-0.00505018	0.0075652	-0.667554	0.504511	1
MR4	SLC24A3	burden_dmg	-0.00345963	0.00518283	-0.667518	0.504534	1
MR4	CTRC	burden_dmg	-0.00957607	0.0143461	-0.667503	0.504544	1
MR3	GRIN2D	burden_dmg	0.00266904	0.0039987	0.667478	0.50456	1
MR1	PREB	burden_dmg	0.00425106	0.00636918	0.667442	0.504583	1
MR1	MMAA	burden_dmg	-0.00584753	0.00876155	-0.667408	0.504605	1
MR2	NME5	burden_dmg	0.00718075	0.0107593	0.667397	0.504612	1
MR4	MIGA2	burden_dmg	0.00304357	0.00456042	0.667389	0.504617	1
MR2	PAQR4	burden_dmg	-0.00443354	0.00664324	-0.667376	0.504625	1
MR2	ASAP3	burden_dmg	0.00302749	0.0045365	0.667361	0.504635	1
MR4	INTS6	burden_dmg	0.00301641	0.00452034	0.667297	0.504676	1
MR1	GIGYF2	burden_dmg	0.00234126	0.00350866	0.667281	0.504686	1
MR4	UBA2	burden_dmg	0.00465061	0.0069695	0.66728	0.504686	1
MR2	SNPH	burden_dmg	0.004618	0.00692076	0.667267	0.504695	1
MR2	PPP1R15B	burden_dmg	0.00548729	0.00822374	0.66725	0.504706	1
MR1	SH3RF3	burden_dmg	-0.00335994	0.00503564	-0.667232	0.504717	1
MR1	HDAC10	burden_dmg	0.00396687	0.00594545	0.667211	0.50473	1
MR4	KIF3A	burden_dmg	-0.0060219	0.00902562	-0.667201	0.504737	1
MR3	COMTD1	burden_dmg	0.00542696	0.00813414	0.667183	0.504748	1
MR4	UBXN6	burden_dmg	0.00437216	0.00655349	0.66715	0.50477	1
MR2	CACNA2D4	burden_dmg	0.00370783	0.00555773	0.667148	0.50477	1
MR3	FOXL1	burden_dmg	0.00430242	0.006449	0.667146	0.504772	1
MR1	KCNK5	burden_dmg	0.00410931	0.00615976	0.667121	0.504788	1
MR2	NLRP8	burden_dmg	-0.00424103	0.0063575	-0.667091	0.504807	1
MR1	MUSK	burden_dmg	-0.0031533	0.00472695	-0.66709	0.504808	1
MR4	ATG7	burden_dmg	0.005292	0.0079335	0.667045	0.504837	1
MR2	ATP2C1	burden_dmg	-0.00436909	0.00654995	-0.667041	0.504839	1
MR1	ERN2	burden_dmg	0.00250895	0.00376136	0.667034	0.504844	1
MR1	CFAP53	burden_dmg	-0.00387032	0.00580291	-0.666962	0.504889	1
MR3	DDX17	burden_dmg	0.00319412	0.00478908	0.666959	0.504891	1
MR1	TMEM26	burden_dmg	-0.00594136	0.00890819	-0.666955	0.504894	1
MR1	FANCD2	burden_dmg	0.00781453	0.0117178	0.666894	0.504933	1
MR3	N4BP3	burden_dmg	0.00549076	0.00823334	0.666893	0.504933	1
MR1	AFDN	burden_dmg	0.00304667	0.00456874	0.666851	0.50496	1
MR4	TP63	burden_dmg	0.00511242	0.00766676	0.666829	0.504975	1
MR2	CACNA1B	burden_dmg	-0.00288234	0.00432248	-0.666824	0.504977	1
MR2	FAP	burden_dmg	0.00355054	0.00532477	0.666798	0.504995	1
MR1	GADD45GIP1	burden_dmg	0.00499565	0.00749233	0.666768	0.505013	1
MR2	STAC3	burden_dmg	-0.00554686	0.00831968	-0.666716	0.505046	1
MR1	EPHA1	burden_dmg	-0.00353688	0.00530497	-0.66671	0.50505	1
MR2	MCCC1	burden_dmg	0.00474917	0.00712362	0.666679	0.50507	1
MR3	SYT16	burden_dmg	0.00517542	0.00776321	0.66666	0.505083	1
MR2	FAM222B	burden_dmg	-0.00618317	0.00927499	-0.66665	0.505089	1
MR2	PARP16	burden_dmg	0.00585814	0.00878765	0.666634	0.505099	1
MR2	PKD2	burden_dmg	-0.00465028	0.00697603	-0.666608	0.505116	1
MR2	MYBPH	burden_dmg	0.00574824	0.00862399	0.666541	0.505158	1
MR1	DENND4C	burden_dmg	-0.00304026	0.00456127	-0.666539	0.50516	1
MR2	PNPT1	burden_dmg	-0.00441444	0.00662316	-0.666515	0.505175	1
MR1	OLFM3	burden_dmg	0.00528353	0.00792741	0.666488	0.505192	1
MR1	ANKK1	burden_dmg	0.00372597	0.00559071	0.666457	0.505212	1
MR4	DHRS9	burden_dmg	-0.00367213	0.00551011	-0.666436	0.505226	1
MR2	KRTCAP3	burden_dmg	-0.00552027	0.00828391	-0.666384	0.505258	1
MR1	MARK2	burden_dmg	-0.0043842	0.00658012	-0.66628	0.505325	1
MR2	PCBP4	burden_dmg	-0.00475455	0.00713686	-0.666197	0.505378	1
MR2	YTHDC2	burden_dmg	-0.00407409	0.00611574	-0.666165	0.505399	1
MR4	RIOX1	burden_dmg	-0.00484088	0.00726688	-0.666156	0.505404	1
MR2	RABGGTA	burden_dmg	0.00459727	0.00690155	0.666122	0.505426	1
MR2	ATP2A3	burden_dmg	0.00432319	0.00649014	0.666117	0.505429	1
MR2	SSH3	burden_dmg	0.00501592	0.00753107	0.66603	0.505485	1
MR3	GPCPD1	burden_dmg	0.00555425	0.00833938	0.666026	0.505487	1
MR4	ZDHHC12	burden_dmg	0.00669047	0.0100459	0.665993	0.505508	1
MR2	ZAN	burden_dmg	-0.00278771	0.00418632	-0.66591	0.505562	1
MR3	NES	burden_dmg	-0.00368423	0.00553327	-0.665832	0.505611	1
MR1	LRPPRC	burden_dmg	0.0031031	0.00466099	0.665761	0.505657	1
MR3	ANKRD12	burden_dmg	-0.00309802	0.00465339	-0.665757	0.505659	1
MR4	BAZ2A	burden_dmg	-0.00235697	0.00354077	-0.665665	0.505718	1
MR3	NTN4	burden_dmg	-0.00571023	0.00857857	-0.665639	0.505735	1
MR1	GALM	burden_dmg	0.00452274	0.00679474	0.665625	0.505744	1
MR2	FLCN	burden_dmg	-0.00462959	0.00695534	-0.665617	0.505749	1
MR2	HAX1	burden_dmg	-0.00616753	0.00926674	-0.665556	0.505788	1
MR4	TYRP1	burden_dmg	-0.00383158	0.00575708	-0.665542	0.505797	1
MR3	OR4C13	burden_dmg	0.00400037	0.00601115	0.665492	0.505829	1
MR1	HTR4	burden_dmg	0.0043028	0.00646606	0.665445	0.505859	1
MR3	COASY	burden_dmg	-0.00366928	0.00551437	-0.665403	0.505885	1
MR2	DUSP2	burden_dmg	-0.00495182	0.00744255	-0.66534	0.505926	1
MR1	SEC31B	burden_dmg	-0.003061	0.00460069	-0.665336	0.505928	1
MR1	KIF6	burden_dmg	-0.00410295	0.00616696	-0.665311	0.505944	1
MR3	TMEM104	burden_dmg	-0.00409524	0.00615548	-0.6653	0.505951	1
MR3	SKA2	burden_dmg	-0.00841618	0.0126503	-0.665297	0.505953	1
MR4	FN3K	burden_dmg	0.00540396	0.00812283	0.66528	0.505964	1
MR1	ETV4	burden_dmg	-0.00481517	0.00723843	-0.665223	0.506001	1
MR1	PDE6B	burden_dmg	0.00344256	0.00517508	0.66522	0.506003	1
MR1	MRC1	burden_dmg	-0.0067429	0.0101364	-0.665214	0.506006	1
MR2	YAF2	burden_dmg	-0.00494248	0.00743021	-0.665187	0.506024	1
MR1	TRA2A	burden_dmg	0.00491305	0.00738598	0.665186	0.506024	1
MR4	MAPK13	burden_dmg	-0.0048298	0.0072609	-0.665179	0.506029	1
MR4	SMARCB1	burden_dmg	-0.00737015	0.0110803	-0.665156	0.506044	1
MR1	CFAP97	burden_dmg	0.00494502	0.00743503	0.665097	0.506082	1
MR3	TMEM94	burden_dmg	0.00311385	0.00468193	0.665078	0.506094	1
MR3	SLC16A12	burden_dmg	-0.00521765	0.00784541	-0.665058	0.506106	1
MR1	CEP112	burden_dmg	-0.00341655	0.00513739	-0.665036	0.50612	1
MR4	ZNF250	burden_dmg	0.00942587	0.0141738	0.66502	0.50613	1
MR2	PTK2	burden_dmg	0.00417323	0.00627535	0.665019	0.506131	1
MR3	GRIK2	burden_dmg	-0.00291172	0.00437852	-0.665001	0.506142	1
MR1	SELP	burden_dmg	0.00443209	0.00666534	0.664946	0.506178	1
MR4	ZNF226	burden_dmg	-0.00426803	0.00641872	-0.664934	0.506186	1
MR1	COLEC12	burden_dmg	-0.00300475	0.00451892	-0.664927	0.50619	1
MR3	LRCH3	burden_dmg	-0.00393559	0.00591935	-0.664869	0.506227	1
MR2	DNASE1	burden_dmg	-0.00527062	0.00792759	-0.664845	0.506242	1
MR3	PCDH1	burden_dmg	-0.00305296	0.00459214	-0.664823	0.506257	1
MR3	GAPDH	burden_dmg	0.0028033	0.00421662	0.664823	0.506257	1
MR3	SNTG2	burden_dmg	0.00394923	0.00594093	0.66475	0.506303	1
MR2	MTERF1	burden_dmg	0.00652539	0.00981657	0.664732	0.506315	1
MR3	ASIC2	burden_dmg	0.00327475	0.00492699	0.664655	0.506364	1
MR2	TEX52	burden_dmg	-0.00464112	0.00698325	-0.664608	0.506394	1
MR1	TPST1	burden_dmg	0.00579482	0.00872015	0.664532	0.506443	1
MR2	RABGAP1	burden_dmg	0.00491667	0.00739882	0.664521	0.50645	1
MR4	OR8B12	burden_dmg	0.0106594	0.0160417	0.664482	0.506474	1
MR2	SEMA4B	burden_dmg	0.00353997	0.00532759	0.66446	0.506488	1
MR4	AASDH	burden_dmg	-0.00341005	0.0051322	-0.664441	0.506501	1
MR2	SGCD	burden_dmg	0.00819329	0.0123315	0.664418	0.506515	1
MR2	SCN3A	burden_dmg	0.00422818	0.00636401	0.664389	0.506534	1
MR1	CYBA	burden_dmg	-0.0071696	0.0107919	-0.664351	0.506559	1
MR4	SLC18A1	burden_dmg	-0.00539677	0.00812363	-0.66433	0.506572	1
MR3	NAV1	burden_dmg	-0.00264986	0.00398892	-0.664306	0.506587	1
MR4	C6orf62	burden_dmg	-0.00285659	0.00430068	-0.664217	0.506644	1
MR3	TRIM7	burden_dmg	0.0054032	0.00813497	0.664194	0.506659	1
MR4	UPF1	burden_dmg	-0.00441726	0.00665061	-0.664188	0.506663	1
MR4	NLRP5	burden_dmg	0.00431247	0.00649352	0.664119	0.506706	1
MR2	LRRC8D	burden_dmg	0.00826328	0.0124425	0.664116	0.506709	1
MR1	ZNF132	burden_dmg	-0.00637023	0.00959212	-0.664111	0.506712	1
MR4	TARS2	burden_dmg	0.00463412	0.0069781	0.664095	0.506722	1
MR4	GUF1	burden_dmg	-0.00339845	0.00511753	-0.66408	0.506732	1
MR1	WNK4	burden_dmg	0.00303354	0.00456832	0.664038	0.506758	1
MR1	CCL14	burden_dmg	0.0101453	0.0152786	0.664021	0.506769	1
MR4	USP49	burden_dmg	-0.00580694	0.00874517	-0.664017	0.506772	1
MR3	NSF	burden_dmg	0.00567426	0.00854555	0.664002	0.506782	1
MR4	NOCT	burden_dmg	0.00439623	0.00662101	0.663982	0.506794	1
MR2	SASH1	burden_dmg	0.0020487	0.00308622	0.663823	0.506896	1
MR2	PRKAR1A	burden_dmg	-0.00601437	0.00906052	-0.6638	0.506911	1
MR3	HELZ	burden_dmg	0.00321962	0.00485052	0.663768	0.506932	1
MR4	RAB35	burden_dmg	0.00518242	0.00780759	0.663767	0.506932	1
MR1	ANGPT4	burden_dmg	-0.00475053	0.0071577	-0.663696	0.506978	1
MR1	MAP4K4	burden_dmg	0.00358867	0.00540714	0.663692	0.50698	1
MR3	TOP2A	burden_dmg	-0.00328152	0.0049444	-0.663685	0.506985	1
MR4	PPID	burden_dmg	0.00694826	0.0104697	0.663657	0.507003	1
MR3	PDLIM3	burden_dmg	-0.00550468	0.00829471	-0.663638	0.507015	1
MR3	ACSL3	burden_dmg	-0.00515552	0.00776865	-0.663631	0.507019	1
MR3	NAA80	burden_dmg	-0.00394515	0.00594497	-0.663612	0.507031	1
MR4	GRB7	burden_dmg	-0.00281911	0.00424818	-0.663603	0.507037	1
MR2	TIE1	burden_dmg	-0.00362424	0.00546154	-0.663593	0.507043	1
MR1	NMI	burden_dmg	0.00588377	0.00886982	0.663347	0.507201	1
MR4	KBTBD12	burden_dmg	0.00483076	0.0072825	0.663338	0.507206	1
MR3	SPRED2	burden_dmg	0.00358775	0.00540868	0.663333	0.50721	1
MR1	ENTPD5	burden_dmg	-0.00436167	0.00657551	-0.66332	0.507218	1
MR4	ARFGEF3	burden_dmg	0.00323486	0.00487678	0.663319	0.507219	1
MR3	NPR2	burden_dmg	0.00410968	0.00619625	0.663252	0.507262	1
MR1	CEP63	burden_dmg	0.00485562	0.00732122	0.663226	0.507278	1
MR2	SLC30A4	burden_dmg	-0.00669136	0.0100895	-0.663201	0.507295	1
MR1	AGA	burden_dmg	0.00669599	0.0100966	0.663192	0.5073	1
MR1	RBPJL	burden_dmg	0.00510245	0.00769389	0.663181	0.507307	1
MR2	PHLPP1	burden_dmg	0.00269007	0.00405643	0.663161	0.50732	1
MR2	OR3A1	burden_dmg	0.00617021	0.00930427	0.663159	0.507321	1
MR1	FANCA	burden_dmg	-0.00349457	0.00526961	-0.663155	0.507324	1
MR2	SH2B1	burden_dmg	-0.00364986	0.00550388	-0.663144	0.507331	1
MR2	UVSSA	burden_dmg	-0.00431982	0.00651528	-0.663029	0.507404	1
MR2	FBH1	burden_dmg	0.00545272	0.00822409	0.663017	0.507412	1
MR1	ELMOD1	burden_dmg	-0.00575314	0.00867725	-0.663014	0.507414	1
MR1	OR9G4	burden_dmg	0.00725524	0.0109429	0.663007	0.507418	1
MR2	POTEE	burden_dmg	-0.00289492	0.00436636	-0.663006	0.507419	1
MR2	CAMKV	burden_dmg	0.00449127	0.00677479	0.662939	0.507462	1
MR3	AP1G2	burden_dmg	0.00341374	0.00514966	0.662907	0.507483	1
MR4	KDM7A	burden_dmg	-0.00525404	0.00792578	-0.662905	0.507484	1
MR3	RHOG	burden_dmg	-0.00725432	0.0109436	-0.662885	0.507497	1
MR1	STK24	burden_dmg	-0.00652789	0.00984818	-0.662853	0.507517	1
MR3	C3orf70	burden_dmg	0.00221021	0.00333453	0.662825	0.507535	1
MR3	SEC16B	burden_dmg	0.00337801	0.00509644	0.662818	0.507539	1
MR2	SLAMF9	burden_dmg	-0.00886154	0.0133696	-0.662813	0.507543	1
MR2	MOK	burden_dmg	-0.00589943	0.00890084	-0.662795	0.507554	1
MR4	ENG	burden_dmg	-0.005136	0.00774993	-0.662716	0.507605	1
MR2	DBN1	burden_dmg	0.004414	0.00666067	0.662697	0.507617	1
MR1	TBC1D12	burden_dmg	-0.00456014	0.0068812	-0.662695	0.507619	1
MR3	PEG10	burden_dmg	-0.00515449	0.00777931	-0.66259	0.507686	1
MR2	WIPI2	burden_dmg	0.00610748	0.0092177	0.662581	0.507691	1
MR2	GP1BB	burden_dmg	-0.00802164	0.0121068	-0.662574	0.507696	1
MR2	WWP2	burden_dmg	0.00389348	0.00587685	0.662511	0.507736	1
MR1	ZNF804A	burden_dmg	0.00468193	0.00706709	0.662498	0.507745	1
MR2	SENP5	burden_dmg	0.00440737	0.00665267	0.662496	0.507745	1
MR3	CHI3L2	burden_dmg	0.00580704	0.00876613	0.662441	0.507781	1
MR4	SLC5A5	burden_dmg	0.00634555	0.00957908	0.662438	0.507783	1
MR4	TCEANC2	burden_dmg	0.00466142	0.00703755	0.662365	0.50783	1
MR2	NDE1	burden_dmg	-0.00662239	0.0099986	-0.662332	0.507851	1
MR4	POTEA	burden_dmg	-0.00688609	0.0103968	-0.662327	0.507854	1
MR2	RABL6	burden_dmg	-0.00320367	0.00483759	-0.662245	0.507907	1
MR3	FAXC	burden_dmg	-0.00562542	0.00849454	-0.662239	0.50791	1
MR4	MCM6	burden_dmg	-0.00320285	0.0048368	-0.662184	0.507945	1
MR4	RIOK1	burden_dmg	0.00390478	0.00589695	0.66217	0.507955	1
MR4	PKD2L2	burden_dmg	-0.00516586	0.00780295	-0.662039	0.508039	1
MR3	IST1	burden_dmg	0.00515528	0.00778727	0.662014	0.508055	1
MR2	GBA2	burden_dmg	-0.00424002	0.006405	-0.661986	0.508073	1
MR1	KIFAP3	burden_dmg	0.00464226	0.00701274	0.661976	0.508079	1
MR2	RPE	burden_dmg	-0.00702805	0.0106188	-0.661852	0.508158	1
MR2	SLC7A6	burden_dmg	0.00460094	0.00695189	0.661826	0.508175	1
MR3	KIF6	burden_dmg	0.00404222	0.00610779	0.661814	0.508183	1
MR2	ESPN	burden_dmg	0.00193317	0.0029211	0.661795	0.508195	1
MR4	PI4KB	burden_dmg	-0.0041253	0.00623358	-0.661786	0.5082	1
MR2	PNLIP	burden_dmg	-0.0071264	0.0107688	-0.661765	0.508214	1
MR2	SERPINF1	burden_dmg	0.00371079	0.00560783	0.661717	0.508245	1
MR3	RPAIN	burden_dmg	0.00654384	0.00988954	0.661693	0.50826	1
MR2	EMILIN1	burden_dmg	-0.0053693	0.00811449	-0.661693	0.508261	1
MR1	CBR3	burden_dmg	-0.00834057	0.0126049	-0.661691	0.508261	1
MR1	HSPA8	burden_dmg	0.00392516	0.00593206	0.661686	0.508264	1
MR2	LGALS12	burden_dmg	-0.00704514	0.0106476	-0.661662	0.50828	1
MR1	SCN3B	burden_dmg	-0.00833809	0.0126019	-0.661653	0.508286	1
MR1	SHISA9	burden_dmg	-0.00566058	0.00855527	-0.661649	0.508289	1
MR1	PCDHGB6	burden_dmg	0.00378949	0.00572772	0.661606	0.508316	1
MR4	KRT6C	burden_dmg	-0.00423242	0.00639835	-0.661487	0.508393	1
MR1	OBSL1	burden_dmg	0.0020029	0.00302795	0.661471	0.508402	1
MR4	E2F1	burden_dmg	0.0052229	0.00789607	0.661456	0.508412	1
MR4	LRRC8E	burden_dmg	0.00351548	0.00531483	0.661448	0.508417	1
MR4	BAP1	burden_dmg	0.00451097	0.00682	0.661432	0.508428	1
MR1	PPP1R12B	burden_dmg	0.00351244	0.00531059	0.661403	0.508446	1
MR1	OTUD3	burden_dmg	-0.00618102	0.00934608	-0.661349	0.508481	1
MR1	PCDHGA10	burden_dmg	-0.0036737	0.00555519	-0.661309	0.508506	1
MR2	KLHL33	burden_dmg	-0.00345523	0.0052249	-0.6613	0.508512	1
MR2	CADPS	burden_dmg	0.00273984	0.00414321	0.661285	0.508522	1
MR1	GLI1	burden_dmg	-0.00408079	0.00617106	-0.661278	0.508526	1
MR3	FAM227B	burden_dmg	0.00448055	0.00677573	0.661265	0.508535	1
MR2	PRR14	burden_dmg	0.00586332	0.00886733	0.661227	0.508559	1
MR4	PSMC6	burden_dmg	-0.00305485	0.00462008	-0.661213	0.508568	1
MR1	PFDN6	burden_dmg	0.00485556	0.00734352	0.661204	0.508574	1
MR4	MYO18A	burden_dmg	-0.00234127	0.00354115	-0.66116	0.508602	1
MR2	CGB7	burden_dmg	0.00562956	0.00851475	0.661154	0.508606	1
MR2	TIPARP	burden_dmg	-0.0068874	0.0104184	-0.661082	0.508652	1
MR1	PFKFB3	burden_dmg	-0.00389333	0.0058896	-0.661052	0.508671	1
MR1	RCCD1	burden_dmg	0.00472262	0.00714424	0.661038	0.50868	1
MR4	AXDND1	burden_dmg	0.00512439	0.00775207	0.661035	0.508682	1
MR2	PLA2G4E	burden_dmg	0.00450912	0.00682135	0.66103	0.508685	1
MR2	CACUL1	burden_dmg	-0.00554857	0.00839392	-0.661022	0.50869	1
MR3	SLC5A8	burden_dmg	0.00279187	0.00422362	0.661013	0.508696	1
MR3	ZNF526	burden_dmg	0.00501681	0.00758972	0.661001	0.508704	1
MR4	MYBPC1	burden_dmg	0.00335681	0.00507882	0.660943	0.508741	1
MR1	CNIH4	burden_dmg	-0.00772144	0.0116825	-0.660943	0.508741	1
MR3	PARVA	burden_dmg	0.00488215	0.00738664	0.660943	0.508741	1
MR3	FZD10	burden_dmg	0.00464909	0.00703408	0.660938	0.508744	1
MR3	THYN1	burden_dmg	-0.00722962	0.0109391	-0.660895	0.508772	1
MR1	DPH2	burden_dmg	0.00490963	0.00742896	0.660877	0.508783	1
MR4	HYAL2	burden_dmg	-0.00789918	0.0119529	-0.660859	0.508795	1
MR3	PTPN12	burden_dmg	0.00404757	0.0061249	0.660839	0.508807	1
MR2	SUCLG2	burden_dmg	-0.00360067	0.00544882	-0.660816	0.508823	1
MR1	XRN2	burden_dmg	-0.00383064	0.00579708	-0.660788	0.508841	1
MR2	KIAA0825	burden_dmg	0.00388187	0.00587474	0.660772	0.50885	1
MR2	ABCG1	burden_dmg	-0.00486307	0.00735993	-0.66075	0.508865	1
MR2	DIAPH1	burden_dmg	0.00389836	0.00590004	0.660734	0.508875	1
MR3	ACADVL	burden_dmg	-0.00375516	0.00568342	-0.660722	0.508882	1
MR3	MYL10	burden_dmg	0.00694981	0.0105189	0.660698	0.508898	1
MR2	BAIAP2L2	burden_dmg	0.00407128	0.0061622	0.660685	0.508906	1
MR4	ADAMTS3	burden_dmg	-0.00333459	0.00504732	-0.660665	0.508919	1
MR3	AURKC	burden_dmg	-0.0065103	0.00985427	-0.660658	0.508924	1
MR4	URGCP	burden_dmg	-0.00557722	0.00844214	-0.660641	0.508935	1
MR2	PDCD2L	burden_dmg	0.00785002	0.0118834	0.660586	0.50897	1
MR1	ING1	burden_dmg	0.00355217	0.00537744	0.660569	0.508981	1
MR1	TDRD1	burden_dmg	0.00460869	0.00697712	0.660543	0.508997	1
MR1	RBM28	burden_dmg	0.00357641	0.00541502	0.66046	0.50905	1
MR4	PRKAG1	burden_dmg	-0.00534715	0.00809613	-0.660458	0.509052	1
MR3	UQCC1	burden_dmg	-0.00552797	0.00837044	-0.660416	0.509079	1
MR1	C4orf54	burden_dmg	-0.0027839	0.00421577	-0.660353	0.509119	1
MR1	DUOXA2	burden_dmg	-0.00398656	0.00603702	-0.660353	0.50912	1
MR2	ZFYVE1	burden_dmg	-0.00567602	0.00859546	-0.660351	0.509121	1
MR3	SUCLG1	burden_dmg	0.00365119	0.00552934	0.660331	0.509134	1
MR1	GRXCR2	burden_dmg	-0.00612574	0.00927693	-0.66032	0.509141	1
MR3	PTPN20	burden_dmg	0.0031651	0.00479335	0.660311	0.509146	1
MR1	TMEM179	burden_dmg	-0.00821324	0.0124392	-0.660269	0.509173	1
MR2	NBEAL1	burden_dmg	0.00214075	0.0032423	0.660255	0.509182	1
MR3	FRG1	burden_dmg	0.0035327	0.00535052	0.660254	0.509183	1
MR3	DALRD3	burden_dmg	0.00621475	0.00941306	0.660227	0.5092	1
MR1	ERGIC3	burden_dmg	0.00568825	0.00861563	0.660224	0.509202	1
MR4	LMCD1	burden_dmg	-0.00964246	0.0146049	-0.660219	0.509205	1
MR2	DZIP1L	burden_dmg	-0.0049162	0.00744693	-0.660165	0.50924	1
MR2	MARK4	burden_dmg	0.00417705	0.00632757	0.660135	0.509259	1
MR2	PMVK	burden_dmg	0.00795442	0.0120507	0.660078	0.509296	1
MR2	NR1D1	burden_dmg	-0.00463483	0.0070217	-0.660072	0.5093	1
MR1	TRIB1	burden_dmg	-0.00523697	0.00793404	-0.660064	0.509305	1
MR4	JAML	burden_dmg	-0.00564462	0.00855171	-0.660058	0.509308	1
MR2	CATSPER4	burden_dmg	0.00607886	0.00920966	0.660053	0.509312	1
MR4	MMAA	burden_dmg	-0.00605664	0.00917622	-0.660036	0.509322	1
MR4	THNSL2	burden_dmg	-0.00525724	0.00796518	-0.660027	0.509328	1
MR3	GZMK	burden_dmg	0.00482602	0.00731231	0.659985	0.509355	1
MR3	PRKG1	burden_dmg	0.00478573	0.00725168	0.659948	0.509379	1
MR2	PRPSAP2	burden_dmg	0.00643829	0.00975606	0.659927	0.509392	1
MR2	ZNF654	burden_dmg	0.00433575	0.00657005	0.659926	0.509393	1
MR2	LRRC32	burden_dmg	-0.00432442	0.00655412	-0.659801	0.509473	1
MR4	TFCP2L1	burden_dmg	-0.00423371	0.0064168	-0.659785	0.509484	1
MR3	CNTNAP5	burden_dmg	-0.00315777	0.00478613	-0.659775	0.50949	1
MR3	FZD4	burden_dmg	0.00460044	0.00697319	0.659733	0.509517	1
MR4	RARRES1	burden_dmg	0.00657261	0.00996269	0.659722	0.509524	1
MR4	LIPJ	burden_dmg	-0.0034709	0.00526132	-0.659701	0.509537	1
MR3	NPDC1	burden_dmg	-0.00503751	0.0076365	-0.659662	0.509563	1
MR3	ADRA1A	burden_dmg	-0.00520213	0.0078862	-0.65965	0.509571	1
MR3	HOXA13	burden_dmg	0.00439211	0.00665835	0.659639	0.509577	1
MR2	AIFM2	burden_dmg	0.00439897	0.00666925	0.65959	0.509609	1
MR2	FAHD1	burden_dmg	-0.00468183	0.00709818	-0.659581	0.509615	1
MR3	PAIP1	burden_dmg	0.00602189	0.00912994	0.659576	0.509618	1
MR2	RXRA	burden_dmg	-0.00596488	0.00904434	-0.659515	0.509657	1
MR4	EPHA2	burden_dmg	0.00296469	0.00449526	0.659515	0.509657	1
MR3	CDC42EP4	burden_dmg	0.00710798	0.0107776	0.659515	0.509657	1
MR2	RRP7A	burden_dmg	0.00583063	0.00884167	0.659449	0.509699	1
MR1	CFHR5	burden_dmg	-0.00444411	0.00673939	-0.659423	0.509716	1
MR3	NEK10	burden_dmg	-0.00341832	0.00518392	-0.659409	0.509725	1
MR1	SPAG11B	burden_dmg	-0.0077126	0.0116964	-0.659398	0.509732	1
MR1	RTP3	burden_dmg	0.0097122	0.0147295	0.65937	0.50975	1
MR1	SLC2A4	burden_dmg	0.00474999	0.00720394	0.65936	0.509757	1
MR3	GNAT1	burden_dmg	-0.00575416	0.00872698	-0.659353	0.509761	1
MR3	PSMD11	burden_dmg	0.00440087	0.00667491	0.659315	0.509786	1
MR4	DCDC2C	burden_dmg	0.00547162	0.00829902	0.65931	0.509789	1
MR4	MORN1	burden_dmg	-0.00549313	0.00833199	-0.659282	0.509806	1
MR4	TPK1	burden_dmg	-0.0066398	0.010072	-0.659235	0.509837	1
MR2	KIF20B	burden_dmg	-0.00272345	0.00413128	-0.659227	0.509842	1
MR1	ANXA1	burden_dmg	0.00679918	0.0103141	0.659213	0.509851	1
MR2	ADCY5	burden_dmg	-0.0033683	0.0051096	-0.659209	0.509853	1
MR4	GEMIN2	burden_dmg	0.0045263	0.00686663	0.659174	0.509876	1
MR3	UBR5	burden_dmg	-0.00329241	0.00499478	-0.659171	0.509878	1
MR3	ALDH1A2	burden_dmg	-0.00590808	0.00896337	-0.659136	0.5099	1
MR2	MYRIP	burden_dmg	-0.00435997	0.00661475	-0.659128	0.509905	1
MR3	C6orf136	burden_dmg	0.00624327	0.00947305	0.659056	0.509952	1
MR2	PDE5A	burden_dmg	0.00278725	0.00422929	0.659034	0.509966	1
MR1	RBM20	burden_dmg	-0.00324448	0.00492316	-0.659023	0.509973	1
MR3	SRRM2	burden_dmg	-0.00211167	0.00320433	-0.659007	0.509983	1
MR4	ENTPD5	burden_dmg	-0.00453826	0.0068867	-0.658989	0.509995	1
MR2	OR9I1	burden_dmg	-0.00627372	0.0095214	-0.658908	0.510047	1
MR4	DIO1	burden_dmg	0.00982492	0.0149127	0.658829	0.510097	1
MR4	CAND1	burden_dmg	-0.00476892	0.00723861	-0.658817	0.510105	1
MR4	LGSN	burden_dmg	-0.00602775	0.00915036	-0.658744	0.510152	1
MR3	GASK1B	burden_dmg	0.00452572	0.00687047	0.65872	0.510167	1
MR1	SLC2A8	burden_dmg	0.00333708	0.00506617	0.6587	0.51018	1
MR2	PRAM1	burden_dmg	0.00435963	0.00661882	0.658671	0.510199	1
MR3	PRR12	burden_dmg	0.00209059	0.00317411	0.658638	0.51022	1
MR2	FOXG1	burden_dmg	0.00431831	0.00655688	0.658592	0.510249	1
MR1	CHD7	burden_dmg	0.00247959	0.00376498	0.658592	0.510249	1
MR4	PARP14	burden_dmg	0.00256666	0.00389721	0.658589	0.510251	1
MR4	SEC23IP	burden_dmg	0.00433598	0.00658453	0.65851	0.510302	1
MR4	FSTL5	burden_dmg	-0.00526719	0.00799919	-0.658465	0.510331	1
MR4	UBE2W	burden_dmg	-0.00410385	0.00623249	-0.658461	0.510334	1
MR3	DTL	burden_dmg	0.00529196	0.0080377	0.658392	0.510378	1
MR3	TPSG1	burden_dmg	-0.00395902	0.00601322	-0.658386	0.510382	1
MR3	C2orf49	burden_dmg	0.00738133	0.0112116	0.658365	0.510395	1
MR1	EIF4G1	burden_dmg	0.00201501	0.00306069	0.658353	0.510403	1
MR1	NEO1	burden_dmg	-0.00281074	0.00426942	-0.658341	0.510411	1
MR2	NRG2	burden_dmg	0.00267891	0.00406952	0.658286	0.510446	1
MR3	PSD	burden_dmg	0.00299618	0.00455164	0.658264	0.51046	1
MR2	SARAF	burden_dmg	-0.00479458	0.00728402	-0.658232	0.51048	1
MR3	AGRP	burden_dmg	-0.00348235	0.00529047	-0.658232	0.510481	1
MR4	EPHX4	burden_dmg	-0.00603805	0.00917373	-0.658189	0.510508	1
MR3	BCL11B	burden_dmg	0.00452634	0.00687812	0.658078	0.51058	1
MR4	MAD1L1	burden_dmg	-0.00334902	0.0050894	-0.658038	0.510605	1
MR2	KRTAP10-11	burden_dmg	-0.00860848	0.0130828	-0.658001	0.510629	1
MR4	HMGCLL1	burden_dmg	-0.00534357	0.00812205	-0.657909	0.510688	1
MR2	MEF2C	burden_dmg	-0.00798035	0.0121307	-0.657866	0.510716	1
MR1	LRRC8B	burden_dmg	-0.00874946	0.0133001	-0.657847	0.510728	1
MR1	BROX	burden_dmg	-0.0064495	0.00980408	-0.657839	0.510733	1
MR3	C8orf89	burden_dmg	0.00768678	0.0116852	0.657821	0.510744	1
MR3	LRSAM1	burden_dmg	-0.00365554	0.00555718	-0.657805	0.510755	1
MR2	MGAT4A	burden_dmg	-0.00565874	0.00860273	-0.657784	0.510768	1
MR3	NSUN2	burden_dmg	0.00507423	0.00771418	0.65778	0.510771	1
MR4	TOMM40	burden_dmg	-0.00662572	0.0100729	-0.657778	0.510772	1
MR1	DOCK3	burden_dmg	-0.00218303	0.00331914	-0.657709	0.510817	1
MR3	CFAP97	burden_dmg	0.00484305	0.00736371	0.657691	0.510828	1
MR2	FAM219A	burden_dmg	-0.00623856	0.00948615	-0.657649	0.510855	1
MR3	CAMP	burden_dmg	0.00474108	0.00720925	0.657638	0.510862	1
MR1	LSP1	burden_dmg	-0.00449354	0.00683305	-0.657618	0.510875	1
MR2	FRMPD2	burden_dmg	0.0033502	0.00509471	0.657584	0.510897	1
MR1	GNAQ	burden_dmg	-0.00783355	0.0119135	-0.657536	0.510928	1
MR4	CYP3A5	burden_dmg	0.00393337	0.00598224	0.657509	0.510945	1
MR3	MCUB	burden_dmg	-0.00524634	0.00797919	-0.657502	0.510949	1
MR2	ZNF25	burden_dmg	0.00599876	0.00912394	0.657475	0.510967	1
MR2	FBXO36	burden_dmg	-0.00604146	0.00918967	-0.657419	0.511003	1
MR1	DENND6B	burden_dmg	-0.00424846	0.00646278	-0.657374	0.511032	1
MR2	KCNK6	burden_dmg	-0.0078542	0.0119483	-0.657351	0.511047	1
MR2	EXOG	burden_dmg	0.00598817	0.00910961	0.657346	0.51105	1
MR2	HES1	burden_dmg	-0.00497459	0.00756775	-0.657341	0.511053	1
MR4	ZNF486	burden_dmg	-0.00832649	0.0126672	-0.657328	0.511061	1
MR2	EPC1	burden_dmg	0.00431725	0.006568	0.657315	0.51107	1
MR2	KLHL8	burden_dmg	0.00459524	0.00699153	0.657258	0.511107	1
MR1	CPVL	burden_dmg	-0.00386228	0.00587642	-0.657252	0.511111	1
MR4	SLC4A9	burden_dmg	0.00417665	0.00635479	0.657244	0.511115	1
MR1	PADI3	burden_dmg	-0.00271108	0.00412505	-0.657224	0.511129	1
MR2	SEC14L4	burden_dmg	-0.00628544	0.00956431	-0.657176	0.511159	1
MR2	EGFLAM	burden_dmg	-0.0041132	0.00625903	-0.657163	0.511168	1
MR4	OR2W1	burden_dmg	0.00914371	0.0139144	0.657142	0.511181	1
MR1	ACER1	burden_dmg	0.00537349	0.00817726	0.657126	0.511191	1
MR4	DLC1	burden_dmg	0.00309903	0.00471608	0.65712	0.511195	1
MR3	TEX52	burden_dmg	-0.00407864	0.00620688	-0.657117	0.511197	1
MR2	RCC1L	burden_dmg	0.00693827	0.0105587	0.657117	0.511197	1
MR2	MARVELD3	burden_dmg	-0.00576005	0.00876581	-0.657104	0.511206	1
MR1	GID4	burden_dmg	-0.00385671	0.00586931	-0.657097	0.51121	1
MR4	OR4D9	burden_dmg	-0.00468036	0.00712339	-0.657041	0.511246	1
MR3	AMN	burden_dmg	0.00430809	0.00655681	0.657041	0.511246	1
MR4	SOAT1	burden_dmg	-0.00523387	0.0079661	-0.657018	0.511261	1
MR1	ESRRB	burden_dmg	-0.00507374	0.00772243	-0.657014	0.511263	1
MR4	LMNB1	burden_dmg	-0.00499547	0.00760356	-0.656991	0.511278	1
MR3	TTC29	burden_dmg	0.00431655	0.00657021	0.656987	0.511281	1
MR2	IL1RL1	burden_dmg	-0.00566409	0.00862229	-0.656912	0.511329	1
MR2	NEMP1	burden_dmg	-0.00573899	0.00873867	-0.656735	0.511442	1
MR1	ACSM1	burden_dmg	0.00368216	0.00560694	0.656715	0.511456	1
MR2	COL15A1	burden_dmg	0.00303559	0.00462256	0.656689	0.511472	1
MR4	EFNB3	burden_dmg	-0.00346192	0.0052718	-0.656686	0.511474	1
MR3	C19orf47	burden_dmg	-0.00447821	0.00681977	-0.656652	0.511496	1
MR2	TRIB2	burden_dmg	-0.00513642	0.00782242	-0.656629	0.511511	1
MR3	POMGNT1	burden_dmg	0.00514384	0.00783441	0.656571	0.511548	1
MR3	THAP11	burden_dmg	-0.00431695	0.00657501	-0.656569	0.51155	1
MR3	RPLP2	burden_dmg	0.00807176	0.0122942	0.656553	0.51156	1
MR1	RNF114	burden_dmg	-0.00532086	0.00810514	-0.65648	0.511607	1
MR1	CR2	burden_dmg	0.00350459	0.0053385	0.656474	0.511611	1
MR2	ABCA7	burden_dmg	-0.00212671	0.00323967	-0.656459	0.51162	1
MR2	RPL24	burden_dmg	-0.00773214	0.0117786	-0.656456	0.511622	1
MR2	CCDC136	burden_dmg	-0.00263601	0.00401552	-0.656455	0.511623	1
MR3	OR6C3	burden_dmg	0.00763098	0.0116246	0.656452	0.511625	1
MR2	CCN6	burden_dmg	0.00858175	0.0130735	0.656423	0.511644	1
MR1	CASP12	burden_dmg	-0.00590287	0.0089928	-0.6564	0.511658	1
MR2	PTAFR	burden_dmg	-0.00745924	0.0113642	-0.656379	0.511671	1
MR1	IDH1	burden_dmg	-0.00700529	0.0106751	-0.656227	0.51177	1
MR1	SOCS1	burden_dmg	-0.00658285	0.0100316	-0.656214	0.511777	1
MR1	C12orf56	burden_dmg	-0.00381924	0.00582018	-0.656207	0.511782	1
MR3	RCOR2	burden_dmg	0.00495271	0.0075477	0.656188	0.511795	1
MR4	RUNX1	burden_dmg	-0.00262058	0.0039937	-0.656179	0.5118	1
MR1	PTBP2	burden_dmg	0.0045732	0.00696947	0.656177	0.511802	1
MR3	GPA33	burden_dmg	-0.00776447	0.011833	-0.656172	0.511805	1
MR3	C14orf39	burden_dmg	0.00414185	0.00631253	0.656132	0.511831	1
MR3	RIMBP3	burden_dmg	-0.00244701	0.00372947	-0.656128	0.511833	1
MR3	RPL13	burden_dmg	0.00690484	0.0105245	0.656075	0.511867	1
MR2	NDUFB7	burden_dmg	0.0073615	0.0112211	0.656041	0.511889	1
MR2	ST7L	burden_dmg	-0.00375904	0.00573075	-0.655942	0.511953	1
MR4	MAD2L1	burden_dmg	-0.00572998	0.00873591	-0.65591	0.511973	1
MR4	SEPSECS	burden_dmg	-0.00636517	0.00970468	-0.655886	0.511989	1
MR3	TMEM43	burden_dmg	-0.00690258	0.0105241	-0.655885	0.51199	1
MR4	AKIRIN1	burden_dmg	-0.00652801	0.00995326	-0.655867	0.512001	1
MR2	TBC1D21	burden_dmg	-0.00602336	0.00918417	-0.655842	0.512017	1
MR2	SEMA6B	burden_dmg	-0.00302391	0.00461085	-0.655825	0.512028	1
MR2	CIB1	burden_dmg	-0.00834468	0.0127241	-0.655818	0.512032	1
MR3	ACTG1	burden_dmg	0.0037305	0.00568864	0.65578	0.512057	1
MR4	GOT1L1	burden_dmg	0.00498731	0.00760527	0.65577	0.512063	1
MR3	ABL2	burden_dmg	0.00238303	0.003634	0.65576	0.51207	1
MR3	HMGB1	burden_dmg	0.0022978	0.00350405	0.655754	0.512074	1
MR4	ZMYM5	burden_dmg	-0.00548088	0.00835825	-0.655744	0.51208	1
MR2	CDK11B	burden_dmg	-0.0053715	0.00819185	-0.655713	0.5121	1
MR4	PHF24	burden_dmg	0.00467372	0.00712774	0.655708	0.512103	1
MR1	ANKRD24	burden_dmg	0.00302573	0.00461463	0.655683	0.512119	1
MR3	THOC5	burden_dmg	0.00528968	0.0080681	0.655629	0.512154	1
MR2	CDKL2	burden_dmg	-0.00373588	0.00569877	-0.655559	0.512199	1
MR4	DCLRE1C	burden_dmg	0.00612444	0.00934249	0.655547	0.512207	1
MR4	CCDC86	burden_dmg	-0.00418224	0.00638027	-0.655495	0.51224	1
MR2	ALG14	burden_dmg	-0.00681674	0.0103995	-0.655487	0.512245	1
MR1	SYCE1L	burden_dmg	0.00779329	0.0118895	0.655476	0.512253	1
MR4	NXPH2	burden_dmg	0.00623281	0.00950893	0.65547	0.512257	1
MR4	ZNF91	burden_dmg	0.00596583	0.00910161	0.655469	0.512257	1
MR4	PIMREG	burden_dmg	0.00732552	0.0111762	0.655456	0.512265	1
MR3	PRAMEF27	burden_dmg	-0.00690788	0.0105399	-0.655404	0.512299	1
MR3	SHOC1	burden_dmg	0.00355434	0.00542338	0.655373	0.512319	1
MR3	PAK4	burden_dmg	0.00435728	0.00664946	0.655282	0.512377	1
MR4	CRNKL1	burden_dmg	0.00467274	0.00713123	0.65525	0.512398	1
MR1	COL4A3	burden_dmg	-0.00300043	0.00457909	-0.655246	0.512401	1
MR3	PITX1	burden_dmg	-0.00713976	0.0108966	-0.65523	0.512411	1
MR2	EXT2	burden_dmg	-0.00409966	0.00625716	-0.655195	0.512434	1
MR4	POLN	burden_dmg	0.00358942	0.00547852	0.655182	0.512442	1
MR2	ANKRD50	burden_dmg	-0.00749317	0.0114369	-0.655177	0.512445	1
MR4	FSD2	burden_dmg	0.00409086	0.00624407	0.65516	0.512456	1
MR4	ACADM	burden_dmg	0.00379132	0.00578691	0.655155	0.512459	1
MR2	DPH2	burden_dmg	-0.00542336	0.00827805	-0.65515	0.512462	1
MR4	RNF20	burden_dmg	-0.00445012	0.00679288	-0.655116	0.512484	1
MR4	SAP30BP	burden_dmg	0.00468544	0.00715273	0.655057	0.512522	1
MR1	MLH1	burden_dmg	-0.00262883	0.00401344	-0.655005	0.512556	1
MR3	GRK3	burden_dmg	-0.00510132	0.00778823	-0.655004	0.512556	1
MR2	GPR162	burden_dmg	-0.00292529	0.00446616	-0.654989	0.512566	1
MR4	GALM	burden_dmg	-0.0046607	0.00711633	-0.654929	0.512604	1
MR2	KHDC4	burden_dmg	-0.00520218	0.00794335	-0.654911	0.512616	1
MR1	F11	burden_dmg	-0.00657989	0.0100474	-0.654882	0.512635	1
MR4	PLEKHG5	burden_dmg	-0.00250917	0.00383171	-0.654844	0.512659	1
MR1	BMF	burden_dmg	-0.00809937	0.0123692	-0.654799	0.512688	1
MR2	PIK3R6	burden_dmg	-0.0050636	0.00773373	-0.654743	0.512724	1
MR3	PASK	burden_dmg	-0.00316286	0.00483078	-0.654731	0.512732	1
MR2	DNASE2	burden_dmg	0.0118599	0.018115	0.654702	0.512751	1
MR1	COL13A1	burden_dmg	0.00360129	0.00550074	0.654691	0.512758	1
MR3	NACA2	burden_dmg	0.00727409	0.0111128	0.654568	0.512837	1
MR3	TEKT4	burden_dmg	0.00392305	0.00599343	0.654559	0.512843	1
MR1	FAM177A1	burden_dmg	0.0046684	0.00713243	0.654532	0.51286	1
MR3	IL11	burden_dmg	-0.00531622	0.00812222	-0.654528	0.512863	1
MR4	CPXM1	burden_dmg	0.00352211	0.00538116	0.654526	0.512864	1
MR3	CCSER2	burden_dmg	-0.00304766	0.00465659	-0.654484	0.512891	1
MR2	FOXO6	burden_dmg	0.00255665	0.0039064	0.654478	0.512895	1
MR1	PRKCD	burden_dmg	-0.00587111	0.00897187	-0.654391	0.512951	1
MR4	NENF	burden_dmg	0.00649936	0.00993218	0.654374	0.512962	1
MR2	PGGHG	burden_dmg	0.00335447	0.00512636	0.654357	0.512973	1
MR2	TMEM186	burden_dmg	-0.00642357	0.00981663	-0.654356	0.512973	1
MR2	HNRNPA3	burden_dmg	0.00782521	0.0119588	0.654345	0.512981	1
MR4	TREH	burden_dmg	0.00380278	0.00581183	0.654317	0.512998	1
MR2	C6orf136	burden_dmg	0.00697194	0.010658	0.654148	0.513108	1
MR4	CUEDC1	burden_dmg	0.00612671	0.0093662	0.65413	0.513119	1
MR3	RRP36	burden_dmg	0.0069309	0.0105957	0.654124	0.513123	1
MR1	MC5R	burden_dmg	0.00920717	0.0140758	0.654112	0.513131	1
MR3	SLC39A5	burden_dmg	-0.00392106	0.00599449	-0.65411	0.513132	1
MR2	CRTC3	burden_dmg	0.00535702	0.00818986	0.654104	0.513136	1
MR4	SERPINA3	burden_dmg	-0.00698115	0.0106729	-0.654099	0.513139	1
MR3	TSHR	burden_dmg	-0.00325995	0.00498411	-0.654069	0.513158	1
MR2	TES	burden_dmg	0.00606244	0.009269	0.654055	0.513167	1
MR4	PCDHAC1	burden_dmg	0.00569958	0.00871541	0.653966	0.513225	1
MR3	WDR7	burden_dmg	-0.00335717	0.00513376	-0.653941	0.513241	1
MR4	BCHE	burden_dmg	0.00410106	0.00627144	0.653926	0.51325	1
MR2	LY75	burden_dmg	-0.00689637	0.0105462	-0.653922	0.513253	1
MR1	POLR3A	burden_dmg	0.00348057	0.0053228	0.653898	0.513268	1
MR2	IRF8	burden_dmg	-0.00343982	0.00526094	-0.653841	0.513305	1
MR3	KIF1B	burden_dmg	-0.00224473	0.00343359	-0.653754	0.513361	1
MR1	CEP83	burden_dmg	0.00380682	0.0058233	0.653722	0.513382	1
MR4	TBC1D2B	burden_dmg	0.00485942	0.00743382	0.653691	0.513402	1
MR4	KDM4B	burden_dmg	0.00377883	0.00578094	0.653672	0.513414	1
MR4	OSBP	burden_dmg	-0.00598222	0.0091519	-0.653659	0.513422	1
MR3	PDIA6	burden_dmg	-0.00400266	0.00612363	-0.653641	0.513434	1
MR3	GDPD5	burden_dmg	0.00435968	0.00667025	0.653601	0.51346	1
MR2	DUS1L	burden_dmg	0.00647928	0.00991381	0.653561	0.513485	1
MR4	GPR139	burden_dmg	-0.00591099	0.0090443	-0.65356	0.513486	1
MR1	HELB	burden_dmg	0.00416774	0.00637704	0.653554	0.51349	1
MR2	GPX6	burden_dmg	0.00547269	0.00837456	0.653489	0.513532	1
MR3	DPYD	burden_dmg	0.00296305	0.00453438	0.653463	0.513549	1
MR4	WNT8B	burden_dmg	0.00694309	0.0106252	0.653454	0.513554	1
MR3	WDCP	burden_dmg	0.00508766	0.00778627	0.653414	0.51358	1
MR3	PGM3	burden_dmg	-0.00584547	0.00894611	-0.653409	0.513583	1
MR4	XRCC5	burden_dmg	-0.004662	0.00713498	-0.653401	0.513589	1
MR4	SYNE2	burden_dmg	0.00187836	0.00287503	0.653335	0.513631	1
MR1	KCNE1	burden_dmg	-0.0108049	0.0165381	-0.653334	0.513632	1
MR3	MAMDC2	burden_dmg	0.00330721	0.00506208	0.65333	0.513634	1
MR2	ALPP	burden_dmg	-0.00418841	0.00641097	-0.653319	0.513641	1
MR3	TMTC1	burden_dmg	-0.00391346	0.00599023	-0.653307	0.51365	1
MR2	ATXN7L2	burden_dmg	0.00476344	0.0072922	0.653224	0.513703	1
MR3	RNF38	burden_dmg	-0.00400115	0.00612545	-0.653202	0.513717	1
MR2	LMOD2	burden_dmg	0.00424368	0.00649675	0.6532	0.513718	1
MR1	GRAMD1C	burden_dmg	0.00409045	0.00626239	0.653177	0.513733	1
MR4	RAB8B	burden_dmg	0.00415929	0.00636793	0.653161	0.513743	1
MR2	CNKSR1	burden_dmg	-0.00536545	0.00821475	-0.653148	0.513752	1
MR4	GPR182	burden_dmg	-0.0082563	0.0126409	-0.653143	0.513755	1
MR3	ZNF71	burden_dmg	0.00821404	0.0125768	0.653113	0.513775	1
MR4	GOLGA7B	burden_dmg	-0.00715469	0.0109548	-0.653109	0.513777	1
MR1	ZDHHC5	burden_dmg	-0.00455443	0.00697371	-0.653085	0.513792	1
MR2	ADAMTS15	burden_dmg	-0.00405562	0.00621006	-0.653073	0.5138	1
MR4	GPR75	burden_dmg	-0.00644653	0.0098714	-0.653051	0.513814	1
MR3	PHF21A	burden_dmg	-0.00302904	0.00463843	-0.653031	0.513827	1
MR3	PABPC4L	burden_dmg	0.00625326	0.00957612	0.653006	0.513844	1
MR4	TENM2	burden_dmg	-0.00202626	0.00310348	-0.6529	0.513912	1
MR2	KIF5B	burden_dmg	-0.00472052	0.00723014	-0.652894	0.513915	1
MR2	RGS9	burden_dmg	-0.00415408	0.0063631	-0.652839	0.513951	1
MR1	TBCE	burden_dmg	-0.00469626	0.00719366	-0.652833	0.513955	1
MR1	RSPO3	burden_dmg	0.00721448	0.0110511	0.652827	0.513959	1
MR1	NWD2	burden_dmg	-0.00356776	0.00546524	-0.652809	0.51397	1
MR2	CEP170B	burden_dmg	0.00269932	0.00413545	0.652727	0.514023	1
MR4	JMY	burden_dmg	0.00416252	0.00637745	0.652694	0.514044	1
MR2	CCDC186	burden_dmg	0.00525422	0.00805006	0.652693	0.514045	1
MR4	TAF5L	burden_dmg	0.00511248	0.00783307	0.652678	0.514055	1
MR2	THG1L	burden_dmg	-0.00562139	0.00861347	-0.652628	0.514087	1
MR2	KCNJ18	burden_dmg	0.00439133	0.00672873	0.652625	0.514089	1
MR3	C2orf78	burden_dmg	-0.00624423	0.00956833	-0.652593	0.514109	1
MR3	ARFGEF1	burden_dmg	-0.00304917	0.00467241	-0.65259	0.514111	1
MR3	MDFIC	burden_dmg	-0.004305	0.00659689	-0.65258	0.514118	1
MR1	AP1G2	burden_dmg	0.0033931	0.00519957	0.652573	0.514122	1
MR2	BCL7A	burden_dmg	-0.00742964	0.0113854	-0.652556	0.514133	1
MR1	PARD3	burden_dmg	0.00286539	0.00439126	0.652521	0.514156	1
MR1	ABRACL	burden_dmg	0.00672963	0.0103137	0.652494	0.514173	1
MR4	ADCYAP1R1	burden_dmg	-0.00724861	0.0111104	-0.652417	0.514223	1
MR2	CLEC2A	burden_dmg	0.00647769	0.00992911	0.652394	0.514238	1
MR2	ZNF143	burden_dmg	-0.00583815	0.00894883	-0.652393	0.514239	1
MR1	SLC6A4	burden_dmg	-0.00591483	0.00906757	-0.652306	0.514295	1
MR2	ARFGAP2	burden_dmg	-0.00377875	0.00579296	-0.6523	0.514298	1
MR2	TNFRSF21	burden_dmg	-0.0039781	0.00609868	-0.652289	0.514305	1
MR4	THRA	burden_dmg	0.00620137	0.00950737	0.65227	0.514318	1
MR4	PERM1	burden_dmg	0.00544818	0.00835275	0.652262	0.514323	1
MR3	TYRP1	burden_dmg	0.00355076	0.00544422	0.652207	0.514358	1
MR3	SDCCAG8	burden_dmg	-0.00350155	0.00536944	-0.652127	0.51441	1
MR2	KLF5	burden_dmg	-0.00715098	0.0109657	-0.652124	0.514412	1
MR2	JCAD	burden_dmg	0.00499127	0.00765414	0.652101	0.514427	1
MR3	CHRNA2	burden_dmg	0.00588076	0.00901838	0.652086	0.514437	1
MR1	PREX1	burden_dmg	0.00248598	0.00381245	0.652068	0.514448	1
MR3	FTO	burden_dmg	-0.00434224	0.00665954	-0.652033	0.51447	1
MR1	RPLP0	burden_dmg	-0.00464378	0.00712202	-0.652031	0.514472	1
MR3	ELOA	burden_dmg	-0.00333195	0.00511012	-0.65203	0.514473	1
MR2	CLASP1	burden_dmg	-0.00314974	0.0048307	-0.652025	0.514476	1
MR2	ANKRD33	burden_dmg	-0.00516232	0.00791747	-0.652017	0.514481	1
MR4	OTOP3	burden_dmg	0.00267376	0.00410089	0.651997	0.514494	1
MR3	SIVA1	burden_dmg	-0.00393097	0.0060298	-0.651924	0.514541	1
MR1	TAMM41	burden_dmg	-0.00498104	0.00764066	-0.651913	0.514548	1
MR2	REPIN1	burden_dmg	-0.0077292	0.011857	-0.651867	0.514577	1
MR1	PDCD10	burden_dmg	-0.00614347	0.00942455	-0.651858	0.514584	1
MR3	C22orf31	burden_dmg	0.00547956	0.00840654	0.651821	0.514607	1
MR1	RAB28	burden_dmg	0.00377712	0.00579483	0.651808	0.514615	1
MR3	ZFYVE28	burden_dmg	-0.00302097	0.00463501	-0.651772	0.514639	1
MR3	TRIM23	burden_dmg	0.00490228	0.00752148	0.65177	0.51464	1
MR1	HOXD13	burden_dmg	-0.00579261	0.00888785	-0.651745	0.514656	1
MR4	KIF7	burden_dmg	-0.00255188	0.00391548	-0.651742	0.514658	1
MR1	NFATC4	burden_dmg	0.00257491	0.00395106	0.651701	0.514685	1
MR3	TUBG1	burden_dmg	0.00493792	0.00757707	0.651692	0.51469	1
MR1	GOLGA8K	burden_dmg	-0.00409341	0.0062814	-0.651671	0.514704	1
MR3	CRB3	burden_dmg	0.00981018	0.0150543	0.651653	0.514715	1
MR3	TNS4	burden_dmg	0.00408007	0.00626147	0.651617	0.514739	1
MR3	STBD1	burden_dmg	-0.00494406	0.00758739	-0.651616	0.51474	1
MR1	RNFT2	burden_dmg	-0.00503561	0.00772846	-0.651567	0.514771	1
MR2	CDH16	burden_dmg	0.00604198	0.00927352	0.65153	0.514795	1
MR4	MYO5A	burden_dmg	-0.00339936	0.00521757	-0.651522	0.5148	1
MR1	DBF4	burden_dmg	-0.00520611	0.00799187	-0.651426	0.514862	1
MR1	CPNE5	burden_dmg	0.00520021	0.00798332	0.651384	0.514889	1
MR2	PPM1A	burden_dmg	0.00396054	0.00608096	0.651302	0.514942	1
MR4	RNF133	burden_dmg	-0.006038	0.00927102	-0.651276	0.514959	1
MR3	SMPD2	burden_dmg	-0.0064475	0.00990088	-0.651204	0.515005	1
MR1	YTHDF3	burden_dmg	-0.00693806	0.0106546	-0.651177	0.515023	1
MR3	FANK1	burden_dmg	0.00388314	0.00596328	0.651176	0.515024	1
MR2	U2SURP	burden_dmg	-0.00544155	0.00835725	-0.651118	0.515061	1
MR3	MDH1B	burden_dmg	0.00515425	0.00791616	0.651105	0.515069	1
MR2	ADRA1A	burden_dmg	-0.00577596	0.00887268	-0.650982	0.515148	1
MR4	CC2D1A	burden_dmg	-0.00284809	0.00437524	-0.650957	0.515165	1
MR2	NLRP7	burden_dmg	0.00487384	0.00748779	0.650904	0.515199	1
MR4	ACO1	burden_dmg	-0.00341381	0.00524481	-0.650893	0.515206	1
MR4	ZMYM1	burden_dmg	-0.00610614	0.00938126	-0.650887	0.51521	1
MR4	PREP	burden_dmg	-0.00459443	0.00705877	-0.650882	0.515213	1
MR4	LAMA4	burden_dmg	0.00305373	0.00469315	0.650678	0.515345	1
MR1	AGL	burden_dmg	0.00284279	0.00436901	0.650671	0.515349	1
MR3	ASB5	burden_dmg	0.00549799	0.00844976	0.650668	0.515352	1
MR1	BEND5	burden_dmg	-0.00330298	0.00507641	-0.650652	0.515361	1
MR1	PMEPA1	burden_dmg	-0.00288282	0.00443072	-0.650645	0.515366	1
MR3	ENDOV	burden_dmg	0.00548791	0.00843549	0.650573	0.515412	1
MR3	TTLL9	burden_dmg	-0.00288569	0.00443567	-0.650565	0.515418	1
MR2	PCYT2	burden_dmg	0.00484191	0.00744263	0.650564	0.515418	1
MR4	BEGAIN	burden_dmg	-0.00567128	0.00871781	-0.65054	0.515434	1
MR4	MARF1	burden_dmg	-0.0026733	0.00410965	-0.650492	0.515465	1
MR1	VPS13D	burden_dmg	-0.00202233	0.00310899	-0.650479	0.515473	1
MR4	STAMBP	burden_dmg	-0.0046207	0.00710405	-0.650432	0.515504	1
MR2	PRKD3	burden_dmg	-0.00315429	0.00484969	-0.650411	0.515517	1
MR2	ZNF93	burden_dmg	0.00723444	0.011123	0.650401	0.515524	1
MR4	OR1N2	burden_dmg	-0.00501269	0.00770725	-0.650386	0.515533	1
MR1	PLK3	burden_dmg	-0.0032521	0.00500039	-0.650369	0.515544	1
MR2	NSMF	burden_dmg	-0.00486543	0.00748184	-0.650298	0.51559	1
MR1	MYCT1	burden_dmg	-0.00544694	0.0083769	-0.650233	0.515632	1
MR4	KLHL5	burden_dmg	-0.00417953	0.00642798	-0.650208	0.515648	1
MR2	SFTPC	burden_dmg	-0.0077192	0.0118736	-0.650117	0.515707	1
MR1	NKX2-1	burden_dmg	-0.00787744	0.012118	-0.650062	0.515743	1
MR3	MED31	burden_dmg	-0.00827769	0.0127342	-0.650038	0.515758	1
MR3	SLC26A11	burden_dmg	0.00413897	0.0063675	0.650015	0.515773	1
MR4	CCT8	burden_dmg	0.00530573	0.00816257	0.650007	0.515778	1
MR3	GNAS	burden_dmg	-0.00297295	0.00457385	-0.64999	0.515789	1
MR3	PKD2L2	burden_dmg	-0.00479619	0.00737891	-0.649986	0.515791	1
MR2	AVIL	burden_dmg	-0.00373056	0.00573946	-0.649985	0.515793	1
MR3	GATAD2A	burden_dmg	-0.00400387	0.00616004	-0.649975	0.515799	1
MR2	DUS4L	burden_dmg	0.00739168	0.011374	0.649877	0.515862	1
MR2	AMOTL2	burden_dmg	0.0042347	0.00651667	0.649825	0.515896	1
MR3	ZNF529	burden_dmg	0.00619475	0.00953305	0.649818	0.5159	1
MR3	NXPH4	burden_dmg	0.00835518	0.0128584	0.649784	0.515922	1
MR1	UBXN6	burden_dmg	0.00406584	0.00625739	0.649766	0.515934	1
MR4	TSPAN4	burden_dmg	-0.00362267	0.00557543	-0.649756	0.51594	1
MR1	GMNC	burden_dmg	-0.00634547	0.00976654	-0.649715	0.515967	1
MR3	EEF1G	burden_dmg	-0.00500519	0.00770401	-0.649687	0.515985	1
MR2	PRKDC	burden_dmg	-0.0022395	0.00344706	-0.649684	0.515987	1
MR3	CLRN1	burden_dmg	0.00697318	0.0107333	0.649677	0.515991	1
MR4	PIK3AP1	burden_dmg	-0.00507837	0.0078173	-0.649632	0.51602	1
MR2	LAMB3	burden_dmg	-0.00304582	0.00468859	-0.649624	0.516026	1
MR2	MAP3K8	burden_dmg	-0.00595865	0.00917334	-0.649562	0.516065	1
MR3	MASP2	burden_dmg	-0.0040883	0.00629437	-0.649517	0.516095	1
MR4	THUMPD1	burden_dmg	-0.00693452	0.0106772	-0.649472	0.516124	1
MR2	DUS2	burden_dmg	-0.00512634	0.00789344	-0.649443	0.516142	1
MR4	ZBED4	burden_dmg	0.00531774	0.00818856	0.649412	0.516163	1
MR3	CEPT1	burden_dmg	0.00374675	0.00576966	0.649388	0.516178	1
MR4	GPX2	burden_dmg	0.00688283	0.0105996	0.649349	0.516203	1
MR2	FAM241B	burden_dmg	-0.00647478	0.00997148	-0.64933	0.516215	1
MR2	BTG1	burden_dmg	0.0074297	0.0114423	0.649319	0.516222	1
MR1	TMEM132C	burden_dmg	-0.00286421	0.00441124	-0.649298	0.516236	1
MR1	RASA2	burden_dmg	-0.00342107	0.00526965	-0.649203	0.516298	1
MR2	GAL3ST2	burden_dmg	0.00321397	0.00495155	0.649083	0.516375	1
MR1	LPAR6	burden_dmg	-0.00417876	0.00643814	-0.649062	0.516388	1
MR4	HOMER2	burden_dmg	-0.00759138	0.0116961	-0.649051	0.516395	1
MR4	MIB2	burden_dmg	-0.0030471	0.00469484	-0.64903	0.516409	1
MR4	DEDD2	burden_dmg	0.00723527	0.0111484	0.648993	0.516433	1
MR2	DCAF15	burden_dmg	-0.00467216	0.00720008	-0.648904	0.516491	1
MR3	KLHDC8B	burden_dmg	0.00650986	0.0100323	0.648889	0.5165	1
MR4	SGF29	burden_dmg	-0.00844964	0.0130223	-0.648857	0.516521	1
MR1	STAC3	burden_dmg	-0.00484434	0.0074664	-0.648819	0.516546	1
MR1	EZR	burden_dmg	0.00475414	0.00732748	0.64881	0.516551	1
MR4	OR8B2	burden_dmg	0.00736775	0.0113572	0.648727	0.516605	1
MR3	ANKRD42	burden_dmg	-0.00466843	0.00719636	-0.648721	0.516609	1
MR2	ST18	burden_dmg	0.00445356	0.00686558	0.64868	0.516636	1
MR4	CHRNA2	burden_dmg	-0.00618624	0.0095367	-0.648677	0.516637	1
MR1	FAM167A	burden_dmg	0.00738938	0.0113916	0.648671	0.516641	1
MR4	TBC1D20	burden_dmg	-0.006798	0.0104803	-0.648647	0.516657	1
MR1	AKIRIN1	burden_dmg	-0.00616429	0.00950354	-0.648631	0.516667	1
MR3	GKN2	burden_dmg	0.00672317	0.0103655	0.648608	0.516682	1
MR4	EPS8L1	burden_dmg	0.00349491	0.00538842	0.648595	0.51669	1
MR2	SLC39A8	burden_dmg	0.00637694	0.0098328	0.648538	0.516727	1
MR4	CHRNB2	burden_dmg	-0.00668653	0.0103103	-0.648528	0.516734	1
MR4	ZACN	burden_dmg	-0.00511168	0.00788265	-0.648472	0.51677	1
MR3	MUC17	burden_dmg	0.0032602	0.00502787	0.648425	0.5168	1
MR1	TMEM41B	burden_dmg	0.00547555	0.00844491	0.648384	0.516826	1
MR1	MFRP	burden_dmg	-0.00513689	0.00792278	-0.648369	0.516836	1
MR4	SLC27A1	burden_dmg	-0.00441877	0.00681568	-0.648324	0.516865	1
MR3	LMAN1	burden_dmg	0.00339562	0.00523796	0.648272	0.516899	1
MR2	QTRT2	burden_dmg	-0.00669245	0.0103243	-0.648226	0.516929	1
MR1	SLC16A10	burden_dmg	-0.00675364	0.0104192	-0.64819	0.516952	1
MR2	GIMAP2	burden_dmg	0.00637298	0.00983326	0.648104	0.517008	1
MR1	EFNA5	burden_dmg	0.00601576	0.00928212	0.648103	0.517009	1
MR4	GRAMD1A	burden_dmg	-0.00394379	0.00608521	-0.648094	0.517014	1
MR1	PELP1	burden_dmg	0.00297614	0.00459246	0.64805	0.517043	1
MR3	GEN1	burden_dmg	0.00642593	0.0099158	0.648049	0.517043	1
MR1	ONECUT3	burden_dmg	0.00310076	0.00478483	0.64804	0.517049	1
MR3	MORN5	burden_dmg	0.00653976	0.0100916	0.648038	0.51705	1
MR4	SCN5A	burden_dmg	-0.00300338	0.00463469	-0.648022	0.517061	1
MR2	CPLANE1	burden_dmg	0.0030767	0.00474799	0.648	0.517075	1
MR3	PDZD8	burden_dmg	-0.00369948	0.00570927	-0.647979	0.517089	1
MR1	ESYT3	burden_dmg	-0.00262157	0.0040458	-0.647973	0.517092	1
MR3	ATF6B	burden_dmg	-0.00324209	0.00500353	-0.64796	0.517101	1
MR1	FAM86B2	burden_dmg	0.00438362	0.00676544	0.647942	0.517112	1
MR1	INCA1	burden_dmg	-0.00851478	0.0131413	-0.647941	0.517113	1
MR1	LRP11	burden_dmg	0.004401	0.00679267	0.647904	0.517137	1
MR3	KIAA1614	burden_dmg	-0.00532646	0.00822174	-0.647851	0.517171	1
MR3	FEZF2	burden_dmg	0.0038608	0.0059594	0.647849	0.517172	1
MR1	ST8SIA3	burden_dmg	0.00532947	0.0082266	0.647833	0.517183	1
MR3	TGM7	burden_dmg	-0.00461871	0.00712974	-0.647809	0.517198	1
MR2	PHF19	burden_dmg	0.00529448	0.0081731	0.647794	0.517208	1
MR2	PRDM6	burden_dmg	0.0036641	0.0056568	0.647734	0.517247	1
MR2	BAMBI	burden_dmg	0.00821079	0.0126763	0.647725	0.517253	1
MR1	MIA3	burden_dmg	-0.00289071	0.00446305	-0.647698	0.51727	1
MR1	CNOT1	burden_dmg	0.00374942	0.00578891	0.64769	0.517275	1
MR3	PABPC3	burden_dmg	0.00393744	0.00607929	0.64768	0.517282	1
MR3	RTF2	burden_dmg	0.00636209	0.00982346	0.647642	0.517306	1
MR2	KIAA0232	burden_dmg	0.00404143	0.00624037	0.647627	0.517316	1
MR1	RIMS3	burden_dmg	0.00480049	0.00741249	0.647622	0.51732	1
MR1	LRRTM2	burden_dmg	-0.00639677	0.00987743	-0.647615	0.517324	1
MR1	XPR1	burden_dmg	0.00684781	0.0105748	0.647557	0.517361	1
MR4	APPL1	burden_dmg	-0.00380825	0.0058815	-0.647496	0.517401	1
MR3	MYH9	burden_dmg	-0.00196429	0.0030338	-0.647468	0.517419	1
MR1	SHISA4	burden_dmg	-0.00630397	0.00973652	-0.647456	0.517426	1
MR4	PLCB1	burden_dmg	0.00440967	0.00681117	0.647417	0.517452	1
MR1	CLDN14	burden_dmg	-0.0068556	0.0105895	-0.647395	0.517466	1
MR4	RTTN	burden_dmg	-0.00225231	0.00347912	-0.64738	0.517476	1
MR1	ANKRA2	burden_dmg	-0.00635314	0.00981375	-0.647371	0.517482	1
MR1	RAB40B	burden_dmg	0.004188	0.00646963	0.647333	0.517507	1
MR2	RAB44	burden_dmg	-0.00453893	0.00701175	-0.647332	0.517507	1
MR1	OPCML	burden_dmg	-0.00517776	0.0079998	-0.647237	0.517569	1
MR2	PIGB	burden_dmg	-0.005455	0.00842847	-0.647211	0.517585	1
MR3	CRTAP	burden_dmg	0.00387454	0.00598668	0.647194	0.517596	1
MR4	LIMS1	burden_dmg	-0.00366382	0.00566166	-0.647128	0.517639	1
MR3	PLOD3	burden_dmg	-0.00345663	0.00534153	-0.647123	0.517642	1
MR1	RBCK1	burden_dmg	0.00474555	0.0073334	0.647114	0.517648	1
MR2	SH3PXD2A	burden_dmg	0.0027279	0.00421599	0.647037	0.517698	1
MR3	SLC44A4	burden_dmg	0.00405357	0.00626486	0.647034	0.5177	1
MR1	TUFT1	burden_dmg	-0.00539649	0.0083415	-0.646944	0.517758	1
MR4	SLC1A5	burden_dmg	-0.00282449	0.00436641	-0.646867	0.517808	1
MR2	ABRAXAS1	burden_dmg	-0.00405813	0.00627364	-0.646855	0.517816	1
MR2	KMO	burden_dmg	-0.00700143	0.010824	-0.646846	0.517821	1
MR2	ZDHHC16	burden_dmg	0.00518879	0.00802176	0.64684	0.517825	1
MR2	CAMP	burden_dmg	0.00524657	0.00811108	0.646839	0.517826	1
MR4	NGFR	burden_dmg	-0.00604549	0.00934622	-0.646837	0.517827	1
MR4	SNX8	burden_dmg	-0.0046408	0.00717469	-0.646829	0.517833	1
MR4	MLXIPL	burden_dmg	-0.00368914	0.00570351	-0.64682	0.517838	1
MR1	ZNF778	burden_dmg	0.00538565	0.0083268	0.646785	0.517861	1
MR3	RBSN	burden_dmg	0.00390805	0.00604248	0.646764	0.517875	1
MR2	ZNF638	burden_dmg	0.00293399	0.00453661	0.646736	0.517893	1
MR2	CPNE6	burden_dmg	-0.00433365	0.00670082	-0.646734	0.517894	1
MR3	ACSM3	burden_dmg	-0.00417368	0.00645358	-0.646724	0.517901	1
MR2	GPRIN2	burden_dmg	0.00334222	0.0051681	0.646703	0.517914	1
MR1	FAT1	burden_dmg	0.0017583	0.002719	0.646673	0.517933	1
MR4	FUT4	burden_dmg	-0.00560293	0.00866492	-0.646622	0.517966	1
MR3	GSDMA	burden_dmg	0.00454494	0.00702879	0.646618	0.517969	1
MR4	IMP3	burden_dmg	-0.00404605	0.00625731	-0.646612	0.517973	1
MR1	GALR3	burden_dmg	0.00318625	0.00492761	0.646612	0.517973	1
MR1	SLC6A18	burden_dmg	0.00389762	0.00602812	0.646574	0.517998	1
MR2	SLC6A4	burden_dmg	-0.00653205	0.0101039	-0.646486	0.518055	1
MR4	TRIM33	burden_dmg	0.00349625	0.0054081	0.646485	0.518055	1
MR4	SYT10	burden_dmg	-0.00672022	0.0103952	-0.646473	0.518063	1
MR2	MRPS15	burden_dmg	0.00652825	0.010099	0.646427	0.518092	1
MR4	PAPPA2	burden_dmg	-0.00357911	0.00553704	-0.646394	0.518114	1
MR4	WDR76	burden_dmg	0.00408408	0.00631836	0.646383	0.518121	1
MR3	BCAM	burden_dmg	0.00341267	0.00527967	0.646379	0.518124	1
MR4	OR7A5	burden_dmg	-0.00405036	0.00626624	-0.646378	0.518124	1
MR4	GEM	burden_dmg	-0.00553259	0.00855957	-0.646363	0.518134	1
MR4	NAGLU	burden_dmg	0.00491335	0.00760153	0.646363	0.518134	1
MR4	FHIT	burden_dmg	0.00739806	0.0114463	0.646326	0.518158	1
MR2	AKR1B1	burden_dmg	-0.00755976	0.0116968	-0.646309	0.518169	1
MR2	PIGT	burden_dmg	0.00506559	0.00783775	0.646307	0.51817	1
MR1	ERO1A	burden_dmg	0.00524296	0.00811232	0.646296	0.518177	1
MR4	IL12RB2	burden_dmg	0.00651905	0.0100869	0.64629	0.518182	1
MR4	ZNF300	burden_dmg	-0.00655091	0.0101362	-0.646288	0.518182	1
MR4	ALG12	burden_dmg	-0.00516241	0.00798825	-0.646251	0.518207	1
MR3	MGST2	burden_dmg	-0.00559528	0.00865812	-0.646247	0.518209	1
MR2	NGLY1	burden_dmg	0.00554258	0.00857753	0.646175	0.518256	1
MR4	R3HCC1L	burden_dmg	-0.00455119	0.00704353	-0.646152	0.51827	1
MR1	CCDC150	burden_dmg	0.00367073	0.00568114	0.646124	0.518288	1
MR1	WEE1	burden_dmg	-0.00406866	0.00629724	-0.646102	0.518303	1
MR3	BCO2	burden_dmg	0.00321854	0.00498232	0.645992	0.518374	1
MR1	DAZAP1	burden_dmg	0.00206596	0.00319813	0.645992	0.518374	1
MR1	FAM181A	burden_dmg	-0.00660858	0.0102309	-0.645942	0.518407	1
MR4	CYP4B1	burden_dmg	-0.00565042	0.00874763	-0.645937	0.51841	1
MR4	GPC6	burden_dmg	-0.00501822	0.00776911	-0.645919	0.518421	1
MR2	PPP6C	burden_dmg	0.00724967	0.0112239	0.645911	0.518427	1
MR2	CFAP100	burden_dmg	0.00411948	0.00637806	0.645883	0.518445	1
MR3	BTBD6	burden_dmg	-0.00683357	0.0105804	-0.645873	0.518451	1
MR3	FAM171A1	burden_dmg	0.00358806	0.0055556	0.645846	0.518469	1
MR4	TICRR	burden_dmg	-0.00345953	0.00535743	-0.645745	0.518534	1
MR4	ST6GALNAC1	burden_dmg	-0.00729542	0.0112979	-0.645731	0.518544	1
MR4	GBX1	burden_dmg	-0.00490208	0.00759157	-0.645727	0.518546	1
MR2	SNX31	burden_dmg	-0.00584191	0.00904725	-0.645711	0.518556	1
MR3	AP1S1	burden_dmg	-0.00645041	0.00999034	-0.645665	0.518586	1
MR2	CTDSP1	burden_dmg	-0.00391489	0.00606352	-0.645646	0.518598	1
MR2	CAPG	burden_dmg	0.00519108	0.00804114	0.645565	0.51865	1
MR1	KIF21B	burden_dmg	-0.00288677	0.00447187	-0.645541	0.518666	1
MR4	SLC52A2	burden_dmg	0.0072503	0.0112334	0.645422	0.518743	1
MR1	OR51Q1	burden_dmg	-0.00618492	0.00958382	-0.64535	0.51879	1
MR3	MATN1	burden_dmg	0.00478453	0.00741401	0.645336	0.518799	1
MR3	DNASE1	burden_dmg	0.00454707	0.00704626	0.645317	0.518811	1
MR1	DQX1	burden_dmg	-0.00419467	0.00650026	-0.645308	0.518817	1
MR3	LMNB2	burden_dmg	0.00392969	0.00608965	0.645307	0.518818	1
MR2	NMD3	burden_dmg	-0.0059721	0.00925484	-0.645294	0.518826	1
MR1	MINDY4	burden_dmg	0.00628319	0.00973698	0.645292	0.518828	1
MR3	SLC25A40	burden_dmg	0.00325258	0.00504059	0.645278	0.518837	1
MR2	CBX4	burden_dmg	0.00353754	0.00548234	0.645261	0.518847	1
MR4	NIT2	burden_dmg	0.00537437	0.0083294	0.645228	0.518869	1
MR3	SH3YL1	burden_dmg	-0.00602661	0.00934032	-0.645225	0.518871	1
MR4	MYL6	burden_dmg	0.0067464	0.010457	0.645153	0.518917	1
MR3	UNC119B	burden_dmg	-0.00837165	0.0129765	-0.645137	0.518928	1
MR1	BNIP3L	burden_dmg	0.0064217	0.00995405	0.645134	0.51893	1
MR2	TPPP	burden_dmg	-0.00861638	0.0133565	-0.645109	0.518946	1
MR4	ANAPC16	burden_dmg	-0.00611129	0.00947368	-0.645082	0.518964	1
MR1	LDAH	burden_dmg	-0.00712231	0.011041	-0.645076	0.518967	1
MR2	TMEM138	burden_dmg	-0.00964044	0.0149449	-0.645064	0.518975	1
MR2	SNAPC2	burden_dmg	0.00642551	0.00996127	0.645048	0.518985	1
MR2	ANXA8	burden_dmg	0.0024736	0.00383492	0.64502	0.519004	1
MR2	ACADVL	burden_dmg	0.00412438	0.00639439	0.644999	0.519017	1
MR1	TTLL2	burden_dmg	0.00548689	0.00850709	0.644978	0.519031	1
MR1	WDR72	burden_dmg	-0.00409335	0.00634657	-0.644969	0.519036	1
MR2	IGFBP1	burden_dmg	0.00783455	0.0121475	0.64495	0.519049	1
MR3	PTPRD	burden_dmg	0.00261292	0.00405165	0.644904	0.519079	1
MR3	ATP1A2	burden_dmg	0.00378391	0.0058679	0.644849	0.519114	1
MR4	HNRNPDL	burden_dmg	0.00428414	0.00664379	0.644834	0.519124	1
MR4	SPHKAP	burden_dmg	-0.00280782	0.00435461	-0.644793	0.519151	1
MR2	ID1	burden_dmg	0.00712728	0.0110547	0.644731	0.519191	1
MR4	FARSA	burden_dmg	-0.00430582	0.00667864	-0.644715	0.519201	1
MR2	FAM170A	burden_dmg	0.00867425	0.013455	0.644686	0.51922	1
MR3	LMNA	burden_dmg	-0.00343529	0.00532871	-0.644674	0.519228	1
MR2	KCNJ4	burden_dmg	-0.00567842	0.00880843	-0.644657	0.519239	1
MR3	KLK13	burden_dmg	-0.00487137	0.00755659	-0.644652	0.519242	1
MR1	CDC16	burden_dmg	-0.0052504	0.00814462	-0.644647	0.519245	1
MR1	CCN6	burden_dmg	0.00756329	0.0117326	0.644638	0.519251	1
MR4	EFL1	burden_dmg	-0.00395968	0.00614277	-0.644608	0.519271	1
MR4	ZCCHC14	burden_dmg	-0.00336961	0.00522754	-0.644588	0.519284	1
MR2	ZDHHC6	burden_dmg	-0.00718385	0.011145	-0.64458	0.519289	1
MR3	CYFIP2	burden_dmg	-0.00310228	0.00481303	-0.644558	0.519303	1
MR4	PIKFYVE	burden_dmg	-0.00243182	0.00377293	-0.644546	0.519311	1
MR4	KCNA7	burden_dmg	-0.00595294	0.00923678	-0.644483	0.519352	1
MR1	SBNO2	burden_dmg	0.00261081	0.00405138	0.644424	0.51939	1
MR3	ELF1	burden_dmg	-0.00407991	0.00633183	-0.644349	0.519438	1
MR2	PSMC6	burden_dmg	-0.00316697	0.00491551	-0.644281	0.519482	1
MR1	CLEC2A	burden_dmg	0.00574094	0.0089107	0.644275	0.519486	1
MR2	DDB1	burden_dmg	0.00378978	0.00588286	0.644207	0.51953	1
MR4	LYPD6	burden_dmg	0.00699855	0.0108655	0.64411	0.519594	1
MR3	OTOGL	burden_dmg	-0.00210369	0.00326607	-0.644104	0.519597	1
MR3	HADHB	burden_dmg	-0.00729182	0.0113212	-0.644087	0.519608	1
MR3	NOSTRIN	burden_dmg	0.00453844	0.00704673	0.644049	0.519633	1
MR4	YIPF5	burden_dmg	0.00556933	0.0086475	0.644038	0.51964	1
MR3	FSCN2	burden_dmg	0.00319286	0.00495835	0.643936	0.519706	1
MR3	AZIN2	burden_dmg	0.00517829	0.00804202	0.643904	0.519727	1
MR2	PLCL1	burden_dmg	-0.00363698	0.00564836	-0.6439	0.51973	1
MR4	DBF4	burden_dmg	-0.00538925	0.00837011	-0.643868	0.51975	1
MR2	TRPM4	burden_dmg	0.00286698	0.00445324	0.643796	0.519797	1
MR1	GGA1	burden_dmg	0.00455869	0.00708117	0.643777	0.519809	1
MR4	MAP3K14	burden_dmg	-0.00508431	0.00789829	-0.643724	0.519844	1
MR1	SMG9	burden_dmg	-0.00582825	0.00905476	-0.643666	0.519881	1
MR2	C1QB	burden_dmg	0.00793984	0.0123356	0.643651	0.519891	1
MR1	NYAP1	burden_dmg	-0.00394506	0.00612963	-0.643606	0.51992	1
MR2	PYGB	burden_dmg	-0.00303236	0.00471167	-0.643584	0.519934	1
MR3	IFFO2	burden_dmg	0.0051002	0.00792498	0.64356	0.51995	1
MR2	C1QTNF6	burden_dmg	-0.00684461	0.0106359	-0.643536	0.519966	1
MR4	CLCN2	burden_dmg	0.0035376	0.00549715	0.643534	0.519967	1
MR4	SH2D7	burden_dmg	-0.00710639	0.0110448	-0.643416	0.520043	1
MR1	FBXO44	burden_dmg	0.00464488	0.00721969	0.643363	0.520078	1
MR2	AZIN2	burden_dmg	0.00581958	0.009048	0.64319	0.52019	1
MR4	GLT1D1	burden_dmg	-0.0054078	0.00840794	-0.643178	0.520198	1
MR2	POLR3G	burden_dmg	0.00923563	0.0143598	0.64316	0.520209	1
MR2	KYAT3	burden_dmg	-0.00388425	0.00603961	-0.643129	0.52023	1
MR4	PDIA3	burden_dmg	-0.00448205	0.00696934	-0.643109	0.520242	1
MR4	RAD1	burden_dmg	-0.00641849	0.00998057	-0.643098	0.52025	1
MR4	MACC1	burden_dmg	-0.00413293	0.00642684	-0.643073	0.520266	1
MR1	NFIC	burden_dmg	-0.00263584	0.00409902	-0.643042	0.520286	1
MR4	TTLL5	burden_dmg	0.00288493	0.0044864	0.643041	0.520287	1
MR2	GRIA4	burden_dmg	0.00305797	0.00475558	0.643027	0.520296	1
MR2	LPIN1	burden_dmg	0.00435175	0.00676863	0.64293	0.520359	1
MR3	KIF1C	burden_dmg	0.00223846	0.00348179	0.642905	0.520375	1
MR1	IFNL2	burden_dmg	0.00737536	0.0114735	0.642816	0.520433	1
MR1	NUP85	burden_dmg	-0.00432727	0.00673191	-0.642799	0.520444	1
MR3	OR13C3	burden_dmg	-0.00651435	0.0101354	-0.642733	0.520487	1
MR1	KLHDC1	burden_dmg	0.00596759	0.00928473	0.642731	0.520487	1
MR4	MED26	burden_dmg	0.00607671	0.00945451	0.642731	0.520488	1
MR4	PDE3B	burden_dmg	0.00288547	0.0044897	0.642688	0.520516	1
MR1	ZBTB34	burden_dmg	-0.00857377	0.0133416	-0.642632	0.520552	1
MR1	ATP1A2	burden_dmg	0.00380741	0.00592475	0.642628	0.520554	1
MR2	TRAF7	burden_dmg	-0.00378025	0.00588258	-0.642617	0.520561	1
MR4	JADE1	burden_dmg	0.00517781	0.0080579	0.642576	0.520588	1
MR2	MRGBP	burden_dmg	-0.0096784	0.0150624	-0.642555	0.520602	1
MR2	RECQL	burden_dmg	-0.00373274	0.00580973	-0.642498	0.520639	1
MR2	CEP95	burden_dmg	-0.00461769	0.00718712	-0.642495	0.520641	1
MR3	HCAR2	burden_dmg	-0.00672212	0.0104629	-0.642469	0.520657	1
MR1	AGBL5	burden_dmg	-0.0037714	0.00587027	-0.642457	0.520666	1
MR2	SLC3A2	burden_dmg	0.00520561	0.00810284	0.642443	0.520675	1
MR3	BDH1	burden_dmg	-0.00556172	0.00865791	-0.642386	0.520711	1
MR3	CCDC88A	burden_dmg	-0.00310202	0.00482935	-0.642328	0.52075	1
MR2	SH3BGRL3	burden_dmg	-0.00502087	0.00781696	-0.642305	0.520764	1
MR3	ASPM	burden_dmg	0.00238267	0.00370961	0.642296	0.52077	1
MR4	GDF2	burden_dmg	-0.00760138	0.0118347	-0.642294	0.520771	1
MR1	CLNS1A	burden_dmg	-0.0068648	0.0106887	-0.642247	0.520802	1
MR2	ENTPD5	burden_dmg	-0.00470568	0.00732708	-0.64223	0.520813	1
MR2	JADE2	burden_dmg	-0.00417082	0.00649435	-0.642222	0.520818	1
MR1	ERGIC2	burden_dmg	-0.00591723	0.00921405	-0.642196	0.520835	1
MR2	FGF14	burden_dmg	-0.00552479	0.00860383	-0.642131	0.520877	1
MR1	MTRR	burden_dmg	-0.0042939	0.00668763	-0.642066	0.520919	1
MR3	PRKAR2A	burden_dmg	0.00629684	0.00980756	0.64204	0.520936	1
MR4	INAFM1	burden_dmg	-0.00620369	0.00966265	-0.642028	0.520944	1
MR3	KDELR1	burden_dmg	0.0082081	0.0127848	0.642018	0.520951	1
MR1	C1orf232	burden_dmg	0.00851082	0.0132564	0.642014	0.520953	1
MR4	PLOD2	burden_dmg	0.00387804	0.00604061	0.641995	0.520966	1
MR4	PIGM	burden_dmg	0.00609077	0.00948733	0.64199	0.520969	1
MR2	MB21D2	burden_dmg	-0.00648998	0.0101099	-0.641944	0.520998	1
MR2	ABCA5	burden_dmg	-0.00314026	0.00489231	-0.641877	0.521042	1
MR4	SETD2	burden_dmg	0.0032234	0.00502213	0.64184	0.521066	1
MR2	ATF2	burden_dmg	0.00689253	0.0107389	0.64183	0.521073	1
MR4	TEX52	burden_dmg	0.0042125	0.00656364	0.641794	0.521096	1
MR4	SLC12A3	burden_dmg	-0.00226474	0.00352886	-0.641779	0.521106	1
MR4	NTPCR	burden_dmg	0.00828094	0.0129035	0.64176	0.521118	1
MR1	CDH4	burden_dmg	-0.00337848	0.0052645	-0.641747	0.521126	1
MR1	NAF1	burden_dmg	0.0069562	0.0108399	0.64172	0.521144	1
MR3	TOM1	burden_dmg	0.00364767	0.00568426	0.641713	0.521148	1
MR2	ECHDC2	burden_dmg	-0.00361853	0.00564011	-0.64157	0.521241	1
MR2	NF2	burden_dmg	0.00692152	0.0107889	0.641542	0.52126	1
MR1	PCDHB7	burden_dmg	0.00391734	0.00610616	0.64154	0.521261	1
MR4	HPD	burden_dmg	0.00501336	0.00781467	0.641532	0.521266	1
MR3	ZNF417	burden_dmg	0.00369612	0.0057616	0.641509	0.521281	1
MR2	TC2N	burden_dmg	0.00484582	0.00755383	0.641505	0.521283	1
MR2	STRC	burden_dmg	0.00288523	0.00449768	0.641492	0.521292	1
MR1	APOA1	burden_dmg	-0.00742703	0.0115784	-0.641458	0.521314	1
MR1	UBE4B	burden_dmg	-0.00248741	0.003878	-0.641416	0.521341	1
MR2	ZMYM1	burden_dmg	-0.00640128	0.00998114	-0.641338	0.521392	1
MR2	MFSD3	burden_dmg	-0.00549516	0.00856842	-0.641327	0.521399	1
MR3	TRMT11	burden_dmg	-0.00427836	0.00667126	-0.641312	0.521409	1
MR4	HARBI1	burden_dmg	0.00705065	0.0109953	0.641242	0.521454	1
MR1	TECPR2	burden_dmg	0.00294671	0.00459534	0.64124	0.521456	1
MR1	FPGT	burden_dmg	-0.00398242	0.00621076	-0.641213	0.521473	1
MR3	TRIR	burden_dmg	0.0063494	0.00990223	0.641209	0.521476	1
MR4	TRIP4	burden_dmg	-0.00574621	0.00896302	-0.641101	0.521546	1
MR1	IL17B	burden_dmg	0.007851	0.0122463	0.641094	0.521551	1
MR4	GRHL2	burden_dmg	-0.00559065	0.00872055	-0.641089	0.521554	1
MR4	DDR1	burden_dmg	-0.0037932	0.00591684	-0.641086	0.521556	1
MR3	TAOK3	burden_dmg	0.00340393	0.00531002	0.641039	0.521586	1
MR2	FBXO45	burden_dmg	-0.00691549	0.0107881	-0.64103	0.521592	1
MR1	LRIT2	burden_dmg	0.00504056	0.00786336	0.641019	0.521599	1
MR4	CYP7B1	burden_dmg	-0.00669096	0.0104389	-0.640962	0.521636	1
MR4	DOCK8	burden_dmg	-0.00231731	0.0036161	-0.640831	0.521721	1
MR2	PEPD	burden_dmg	0.00397683	0.00620667	0.640735	0.521784	1
MR3	ITIH2	burden_dmg	-0.00276222	0.00431103	-0.640733	0.521785	1
MR3	ADGRB3	burden_dmg	-0.00329487	0.00514244	-0.640721	0.521793	1
MR1	HOXC8	burden_dmg	0.00618103	0.00964706	0.640717	0.521795	1
MR2	SCRN1	burden_dmg	0.00694877	0.0108459	0.640683	0.521818	1
MR2	UBAP2	burden_dmg	-0.00336531	0.00525282	-0.640666	0.521828	1
MR2	SUN5	burden_dmg	-0.00766592	0.0119656	-0.64066	0.521832	1
MR4	ARL9	burden_dmg	0.00702358	0.010964	0.640606	0.521867	1
MR2	LRRC41	burden_dmg	0.00396371	0.0061875	0.6406	0.521871	1
MR4	DSC1	burden_dmg	0.00430077	0.00671377	0.64059	0.521878	1
MR2	DHRS7	burden_dmg	0.00723077	0.0112881	0.640566	0.521894	1
MR1	IFIT1B	burden_dmg	0.00743308	0.0116043	0.640548	0.521905	1
MR3	GPRC5B	burden_dmg	-0.00456004	0.00711898	-0.640547	0.521906	1
MR2	CASC3	burden_dmg	-0.00439337	0.00685897	-0.640529	0.521917	1
MR1	SLC22A3	burden_dmg	0.00479987	0.00749384	0.64051	0.52193	1
MR1	SERPINA1	burden_dmg	0.00366205	0.00571756	0.640492	0.521941	1
MR2	ELOA	burden_dmg	0.00368235	0.00574937	0.640479	0.52195	1
MR2	NSUN2	burden_dmg	0.00555812	0.0086792	0.640396	0.522004	1
MR4	ASB16	burden_dmg	-0.00406128	0.00634202	-0.640377	0.522016	1
MR4	CNGB1	burden_dmg	-0.00280334	0.00437764	-0.640376	0.522017	1
MR3	AKR7A3	burden_dmg	-0.00367143	0.00573386	-0.640307	0.522062	1
MR1	CD109	burden_dmg	0.00269227	0.00420475	0.640293	0.522071	1
MR4	OVGP1	burden_dmg	-0.00637221	0.00995204	-0.640292	0.522071	1
MR1	PCDHGA5	burden_dmg	0.00469484	0.00733237	0.640289	0.522073	1
MR1	AGAP3	burden_dmg	-0.00234465	0.00366187	-0.640288	0.522074	1
MR4	C1orf116	burden_dmg	-0.00329316	0.00514326	-0.640286	0.522076	1
MR2	SCNN1A	burden_dmg	-0.00372145	0.00581241	-0.64026	0.522093	1
MR1	SRGAP1	burden_dmg	-0.00352703	0.00550895	-0.640236	0.522108	1
MR4	RNF187	burden_dmg	0.00703861	0.0109938	0.640233	0.52211	1
MR1	RDH5	burden_dmg	0.00671278	0.0104852	0.640213	0.522123	1
MR1	HBS1L	burden_dmg	0.00393979	0.00615399	0.640201	0.522131	1
MR3	SV2A	burden_dmg	0.00406998	0.00635739	0.640197	0.522133	1
MR1	ARID4A	burden_dmg	0.00224711	0.00351044	0.640122	0.522182	1
MR1	CES2	burden_dmg	-0.00497579	0.00777319	-0.640122	0.522182	1
MR3	FOXJ2	burden_dmg	0.00570903	0.00891894	0.640102	0.522195	1
MR3	SYNGAP1	burden_dmg	0.00233538	0.00364873	0.640053	0.522227	1
MR4	RXFP2	burden_dmg	-0.00257038	0.0040159	-0.640052	0.522228	1
MR3	MAFG	burden_dmg	0.00532172	0.00831505	0.64001	0.522255	1
MR4	MX2	burden_dmg	-0.00524042	0.00818818	-0.639999	0.522262	1
MR1	KCNJ11	burden_dmg	0.0057371	0.00896424	0.639999	0.522262	1
MR2	WDR64	burden_dmg	-0.00414485	0.00647753	-0.639882	0.522338	1
MR2	UCHL5	burden_dmg	-0.00522274	0.00816214	-0.639874	0.522343	1
MR4	PAXIP1	burden_dmg	-0.00348809	0.00545146	-0.639844	0.522362	1
MR3	CCT8	burden_dmg	0.00493856	0.00771897	0.639796	0.522394	1
MR3	GPM6A	burden_dmg	-0.00556934	0.00870499	-0.639787	0.5224	1
MR1	CTH	burden_dmg	-0.00518968	0.00811185	-0.639765	0.522414	1
MR2	RASSF5	burden_dmg	-0.00661826	0.010345	-0.639755	0.522421	1
MR1	GJC3	burden_dmg	0.00738952	0.0115512	0.639716	0.522446	1
MR4	EIF2AK4	burden_dmg	-0.00323276	0.00505357	-0.639699	0.522457	1
MR2	COL9A2	burden_dmg	0.00420453	0.00657273	0.639692	0.522461	1
MR1	SLC7A6OS	burden_dmg	0.00589182	0.00921057	0.639681	0.522469	1
MR1	FHL2	burden_dmg	0.00519679	0.00812456	0.639639	0.522496	1
MR1	RTN3	burden_dmg	0.00339189	0.00530315	0.639599	0.522522	1
MR4	RILPL2	burden_dmg	0.00794379	0.0124205	0.639572	0.52254	1
MR2	STOML3	burden_dmg	-0.00544543	0.00851437	-0.639557	0.522549	1
MR1	KCNA7	burden_dmg	-0.00564038	0.00881942	-0.639541	0.52256	1
MR2	RBM14	burden_dmg	-0.00420235	0.0065709	-0.63954	0.52256	1
MR2	NLE1	burden_dmg	-0.00445517	0.00696625	-0.639537	0.522563	1
MR2	ST6GALNAC1	burden_dmg	-0.0076867	0.0120204	-0.639474	0.522603	1
MR3	BORA	burden_dmg	0.00405927	0.00634834	0.639422	0.522637	1
MR1	MCHR1	burden_dmg	-0.00448556	0.00701515	-0.63941	0.522645	1
MR3	DGCR8	burden_dmg	-0.00396542	0.00620216	-0.639361	0.522677	1
MR2	GABRR3	burden_dmg	-0.00701472	0.0109715	-0.639356	0.52268	1
MR3	DRD2	burden_dmg	-0.00537556	0.00840795	-0.639343	0.522689	1
MR1	ADGRL3	burden_dmg	-0.00304512	0.00476321	-0.639301	0.522716	1
MR1	HOMER1	burden_dmg	-0.00785097	0.012282	-0.639228	0.522763	1
MR1	LRRC8C	burden_dmg	0.00559874	0.00875873	0.639219	0.522769	1
MR1	SORBS3	burden_dmg	-0.00325782	0.0050966	-0.639213	0.522773	1
MR2	SLC4A11	burden_dmg	-0.00370402	0.00579467	-0.639211	0.522774	1
MR2	ZNF407	burden_dmg	0.00419941	0.00656994	0.639185	0.522791	1
MR4	NUB1	burden_dmg	-0.00686661	0.0107438	-0.639123	0.522832	1
MR3	ARHGAP30	burden_dmg	-0.00418973	0.00655547	-0.63912	0.522833	1
MR3	CHST3	burden_dmg	-0.00614125	0.009609	-0.639114	0.522837	1
MR4	MIGA1	burden_dmg	0.00440753	0.00689669	0.639079	0.52286	1
MR1	MTCH1	burden_dmg	0.00522517	0.00817618	0.639072	0.522865	1
MR4	MAP2K4	burden_dmg	-0.00353321	0.00552919	-0.639011	0.522904	1
MR4	RBM33	burden_dmg	0.00245984	0.00384956	0.638992	0.522916	1
MR3	PRTFDC1	burden_dmg	0.00590655	0.00924354	0.638992	0.522917	1
MR1	RILP	burden_dmg	0.00338691	0.00530063	0.638964	0.522935	1
MR2	VOPP1	burden_dmg	0.00663354	0.0103818	0.638956	0.52294	1
MR4	DNAAF4	burden_dmg	0.00470652	0.00736606	0.638946	0.522946	1
MR3	AGFG1	burden_dmg	0.00389835	0.00610131	0.638936	0.522953	1
MR4	HSPG2	burden_dmg	0.00174168	0.002726	0.638915	0.522967	1
MR3	CYSLTR2	burden_dmg	-0.00961448	0.0150481	-0.638914	0.522967	1
MR4	PRCP	burden_dmg	0.00613428	0.00960125	0.638905	0.522973	1
MR2	GAP43	burden_dmg	0.00717848	0.0112363	0.638864	0.523	1
MR4	PLCB4	burden_dmg	-0.00383981	0.00601038	-0.638863	0.523001	1
MR1	AFG3L2	burden_dmg	0.00394869	0.00618091	0.638853	0.523007	1
MR2	PPP1R12B	burden_dmg	-0.00377997	0.0059176	-0.638767	0.523063	1
MR2	COL3A1	burden_dmg	0.00372417	0.00583034	0.638757	0.52307	1
MR3	NUP85	burden_dmg	-0.00425852	0.00666733	-0.638714	0.523097	1
MR4	ICMT	burden_dmg	0.00560737	0.00877954	0.638686	0.523116	1
MR4	PDGFA	burden_dmg	-0.00554454	0.00868168	-0.638648	0.523141	1
MR2	PLD3	burden_dmg	-0.00409079	0.0064058	-0.638607	0.523167	1
MR3	FBLN7	burden_dmg	0.00495322	0.00775663	0.638579	0.523185	1
MR3	SAMM50	burden_dmg	-0.00472851	0.00740488	-0.638567	0.523193	1
MR2	SPATA3	burden_dmg	0.00864086	0.0135322	0.638539	0.523211	1
MR4	NECTIN4	burden_dmg	-0.00410188	0.00642388	-0.638536	0.523213	1
MR1	TAS2R9	burden_dmg	-0.010504	0.0164511	-0.6385	0.523237	1
MR3	OR8K1	burden_dmg	-0.00587078	0.00919467	-0.638498	0.523238	1
MR4	LTBP2	burden_dmg	0.00263028	0.00411987	0.638439	0.523277	1
MR2	GPR15	burden_dmg	-0.00526112	0.00824163	-0.638359	0.523328	1
MR1	ZNF484	burden_dmg	0.0052438	0.00821497	0.638322	0.523353	1
MR1	DMAC2	burden_dmg	-0.00471102	0.00738059	-0.638299	0.523368	1
MR3	ZFYVE1	burden_dmg	0.00487637	0.00763989	0.638278	0.523381	1
MR3	COMP	burden_dmg	0.00332803	0.00521441	0.638237	0.523408	1
MR4	IQCN	burden_dmg	0.00338608	0.00530549	0.638222	0.523418	1
MR3	SPATA3	burden_dmg	0.00767597	0.0120277	0.638191	0.523438	1
MR3	PYROXD1	burden_dmg	-0.00476229	0.0074626	-0.638154	0.523462	1
MR2	CREB5	burden_dmg	0.00490384	0.00768537	0.638075	0.523513	1
MR3	TMEM114	burden_dmg	0.0063434	0.00994247	0.63801	0.523555	1
MR4	ORAI3	burden_dmg	0.0079877	0.0125197	0.638008	0.523557	1
MR3	TIPARP	burden_dmg	-0.00590756	0.00926015	-0.637955	0.523591	1
MR3	CREB3L2	burden_dmg	-0.00454817	0.00712941	-0.637945	0.523598	1
MR3	R3HCC1	burden_dmg	-0.00513498	0.00804925	-0.637945	0.523598	1
MR1	LRG1	burden_dmg	0.0065402	0.0102522	0.637929	0.523608	1
MR4	SSH3	burden_dmg	0.00451555	0.00707854	0.637921	0.523614	1
MR2	ADGRB2	burden_dmg	0.00316053	0.00495478	0.637876	0.523643	1
MR4	SLC6A11	burden_dmg	-0.0061578	0.00965399	-0.63785	0.52366	1
MR2	GPRIN3	burden_dmg	-0.00749983	0.0117588	-0.637807	0.523687	1
MR3	PRMT2	burden_dmg	0.00730197	0.0114516	0.637636	0.523799	1
MR2	MEF2D	burden_dmg	-0.00438564	0.00687868	-0.63757	0.523842	1
MR4	SFMBT1	burden_dmg	-0.0050117	0.00786092	-0.637547	0.523857	1
MR1	EGFL7	burden_dmg	0.00413827	0.00649133	0.637508	0.523883	1
MR3	LILRB4	burden_dmg	0.00541133	0.0084888	0.637467	0.523909	1
MR4	TFEC	burden_dmg	-0.00633415	0.00993657	-0.637459	0.523914	1
MR2	ADAMTS16	burden_dmg	-0.0042654	0.00669191	-0.637397	0.523955	1
MR4	CEP135	burden_dmg	0.00339436	0.00532541	0.637391	0.523959	1
MR2	FAXC	burden_dmg	0.00609136	0.0095572	0.637358	0.52398	1
MR1	ARPC5L	burden_dmg	-0.00624486	0.00979808	-0.637356	0.523981	1
MR2	TMEM120B	burden_dmg	0.00699702	0.0109788	0.637324	0.524002	1
MR2	OR4K13	burden_dmg	0.00985232	0.0154605	0.637259	0.524045	1
MR1	VNN1	burden_dmg	0.00401469	0.00630027	0.637225	0.524066	1
MR3	SCNM1	burden_dmg	-0.00429855	0.00674588	-0.637211	0.524075	1
MR4	ATP4A	burden_dmg	0.00231121	0.00362707	0.637211	0.524076	1
MR2	RAB40B	burden_dmg	0.00459344	0.0072091	0.637173	0.5241	1
MR4	SRSF3	burden_dmg	0.00804858	0.0126318	0.637168	0.524104	1
MR2	COLGALT2	burden_dmg	0.00414136	0.00650052	0.63708	0.524161	1
MR2	SIX2	burden_dmg	-0.00395835	0.00621339	-0.637068	0.524169	1
MR3	HOXD10	burden_dmg	-0.00543013	0.00852374	-0.63706	0.524174	1
MR4	ARFRP1	burden_dmg	-0.00738557	0.0115936	-0.637041	0.524187	1
MR1	FITM2	burden_dmg	0.00799802	0.0125551	0.637032	0.524192	1
MR1	ATP2C1	burden_dmg	-0.00374458	0.00587821	-0.637026	0.524196	1
MR2	KRT35	burden_dmg	-0.00455572	0.00715203	-0.636983	0.524224	1
MR3	ADAMTS9	burden_dmg	0.00282874	0.00444115	0.636939	0.524253	1
MR1	DHRS7	burden_dmg	0.00645231	0.0101303	0.636933	0.524256	1
MR2	NR5A1	burden_dmg	-0.00627472	0.00985245	-0.636869	0.524298	1
MR1	DLEC1	burden_dmg	0.00270774	0.00425176	0.636851	0.52431	1
MR1	RPS6KB1	burden_dmg	-0.00379334	0.00595713	-0.636773	0.524361	1
MR4	FAM167B	burden_dmg	-0.00773739	0.0121512	-0.636757	0.524371	1
MR4	KIAA1522	burden_dmg	0.00203254	0.00319205	0.63675	0.524376	1
MR3	SLC25A34	burden_dmg	0.00376164	0.00590762	0.636744	0.52438	1
MR4	DPEP3	burden_dmg	0.00500556	0.00786124	0.63674	0.524383	1
MR3	ESCO2	burden_dmg	0.00523575	0.00822289	0.636729	0.52439	1
MR2	NAA40	burden_dmg	-0.00637458	0.0100115	-0.636728	0.52439	1
MR3	MAP2K2	burden_dmg	-0.00403238	0.00633318	-0.636707	0.524404	1
MR2	CLRN1	burden_dmg	-0.00768879	0.012076	-0.636701	0.524408	1
MR3	BRAP	burden_dmg	-0.00552785	0.00868205	-0.636699	0.524409	1
MR3	ELFN1	burden_dmg	-0.00414992	0.00651797	-0.636689	0.524415	1
MR2	TTYH3	burden_dmg	-0.00346371	0.00544028	-0.63668	0.524422	1
MR3	PPM1G	burden_dmg	-0.00532971	0.00837122	-0.636671	0.524427	1
MR2	FAN1	burden_dmg	-0.00366995	0.00576515	-0.636576	0.524489	1
MR1	TRPV4	burden_dmg	0.00328714	0.00516451	0.636486	0.524548	1
MR3	TMEM259	burden_dmg	-0.00451205	0.00708977	-0.636417	0.524593	1
MR1	ZNF799	burden_dmg	0.00576452	0.00905789	0.636408	0.524598	1
MR2	GAR1	burden_dmg	0.00475197	0.00746696	0.6364	0.524604	1
MR2	ZBTB4	burden_dmg	0.00468327	0.00735956	0.636352	0.524635	1
MR3	SLC29A2	burden_dmg	-0.00252793	0.00397259	-0.636343	0.524641	1
MR3	PER2	burden_dmg	0.00400253	0.00629036	0.636296	0.524672	1
MR1	ZBTB48	burden_dmg	-0.00546061	0.008582	-0.636286	0.524678	1
MR2	SLC5A7	burden_dmg	0.00886178	0.0139278	0.636266	0.524691	1
MR1	MOB3C	burden_dmg	-0.00527802	0.00829596	-0.636216	0.524724	1
MR4	LTB4R	burden_dmg	0.00682689	0.0107305	0.636213	0.524725	1
MR4	MATN3	burden_dmg	-0.00461327	0.00725116	-0.636211	0.524727	1
MR4	CASP6	burden_dmg	-0.00553541	0.00870069	-0.636204	0.524732	1
MR4	EIF4EBP1	burden_dmg	0.00510652	0.00802681	0.636183	0.524745	1
MR2	HAT1	burden_dmg	0.00614455	0.0096586	0.636174	0.524751	1
MR3	CPN2	burden_dmg	0.00710229	0.0111641	0.63617	0.524754	1
MR4	AS3MT	burden_dmg	-0.00599018	0.00941627	-0.636152	0.524765	1
MR3	NMBR	burden_dmg	0.00289907	0.00455808	0.636029	0.524846	1
MR1	KRT6C	burden_dmg	-0.00388533	0.0061093	-0.63597	0.524884	1
MR1	DAB2IP	burden_dmg	-0.00252908	0.00397692	-0.63594	0.524904	1
MR1	CCNJL	burden_dmg	-0.00607329	0.00955027	-0.635929	0.524911	1
MR4	WIZ	burden_dmg	-0.00276612	0.00434987	-0.635908	0.524924	1
MR2	PATL1	burden_dmg	-0.00351267	0.00552407	-0.635885	0.52494	1
MR3	MAEL	burden_dmg	0.00345815	0.00543884	0.635825	0.524978	1
MR4	RCCD1	burden_dmg	-0.00475725	0.00748242	-0.63579	0.525001	1
MR3	MRPL2	burden_dmg	0.00462207	0.00727006	0.635769	0.525015	1
MR3	SLC27A2	burden_dmg	-0.00541401	0.00851687	-0.635681	0.525072	1
MR2	OTUD7B	burden_dmg	-0.00482737	0.00759418	-0.635666	0.525082	1
MR3	ENDOU	burden_dmg	0.00357788	0.00562918	0.635595	0.525129	1
MR2	RAB3D	burden_dmg	-0.00577305	0.00908386	-0.635528	0.525172	1
MR2	GPAM	burden_dmg	-0.00550034	0.00865486	-0.635521	0.525177	1
MR4	RP1	burden_dmg	-0.00273343	0.00430119	-0.635505	0.525187	1
MR4	MAMDC2	burden_dmg	0.0034018	0.00535305	0.635488	0.525198	1
MR2	DPH6	burden_dmg	-0.00428582	0.00674444	-0.635459	0.525217	1
MR4	ANKRD22	burden_dmg	-0.00679885	0.0107004	-0.635385	0.525265	1
MR1	PGAM1	burden_dmg	-0.00507254	0.00798345	-0.635382	0.525267	1
MR3	MMS22L	burden_dmg	-0.00391496	0.00616161	-0.635379	0.52527	1
MR2	CAPN11	burden_dmg	0.0039319	0.00618832	0.635374	0.525272	1
MR1	SELENON	burden_dmg	-0.00402691	0.00633873	-0.635287	0.525329	1
MR1	C1QL2	burden_dmg	0.00655838	0.0103248	0.635206	0.525382	1
MR3	CCT5	burden_dmg	0.00521504	0.00821021	0.63519	0.525392	1
MR1	DUXA	burden_dmg	-0.00622647	0.00980262	-0.635185	0.525396	1
MR4	LPIN2	burden_dmg	-0.00349027	0.00549501	-0.635171	0.525405	1
MR2	LYZL4	burden_dmg	-0.00940368	0.0148061	-0.63512	0.525438	1
MR4	SLC35F6	burden_dmg	-0.00510241	0.00803475	-0.635042	0.525489	1
MR3	PTGFRN	burden_dmg	-0.00337034	0.00530732	-0.635036	0.525493	1
MR3	DCHS1	burden_dmg	0.00204342	0.0032178	0.635036	0.525493	1
MR2	TUBB6	burden_dmg	0.00615201	0.00968823	0.634998	0.525517	1
MR1	ANPEP	burden_dmg	0.00317414	0.00499902	0.634954	0.525546	1
MR4	ART5	burden_dmg	-0.00372084	0.00586051	-0.6349	0.525581	1
MR1	RNF44	burden_dmg	0.00245943	0.00387374	0.634898	0.525583	1
MR2	HCFC1R1	burden_dmg	0.0094305	0.0148536	0.634895	0.525584	1
MR3	CEMIP2	burden_dmg	0.00306478	0.00482732	0.634882	0.525594	1
MR3	ACKR4	burden_dmg	0.00424486	0.00668664	0.634828	0.525628	1
MR4	ESF1	burden_dmg	-0.00351898	0.00554327	-0.634821	0.525633	1
MR2	HNRNPU	burden_dmg	-0.00509406	0.00802458	-0.634807	0.525642	1
MR4	TWF1	burden_dmg	-0.00442693	0.00697384	-0.634792	0.525652	1
MR1	SULT1A1	burden_dmg	0.0030569	0.00481566	0.634783	0.525658	1
MR4	MBIP	burden_dmg	0.00467516	0.0073659	0.634703	0.52571	1
MR4	HYKK	burden_dmg	0.00442365	0.00697013	0.634658	0.52574	1
MR3	S1PR1	burden_dmg	-0.00725529	0.0114326	-0.634613	0.525769	1
MR2	NME7	burden_dmg	-0.00420785	0.00663073	-0.634597	0.525779	1
MR2	STON2	burden_dmg	0.00423086	0.00666701	0.634597	0.525779	1
MR2	BEST3	burden_dmg	0.00533488	0.00840678	0.634592	0.525782	1
MR2	KIAA1328	burden_dmg	-0.00454147	0.00715653	-0.634591	0.525783	1
MR2	CLMN	burden_dmg	-0.00354037	0.00557989	-0.634488	0.52585	1
MR2	PAX9	burden_dmg	0.00545871	0.0086034	0.634483	0.525853	1
MR3	HSPA6	burden_dmg	0.00259381	0.00408824	0.634456	0.525871	1
MR3	SLC25A2	burden_dmg	-0.00644552	0.0101593	-0.634442	0.52588	1
MR4	ZNF347	burden_dmg	-0.00582677	0.00918496	-0.634381	0.52592	1
MR4	ZNF8	burden_dmg	-0.00700145	0.0110374	-0.634338	0.525948	1
MR4	MNS1	burden_dmg	-0.00505774	0.00797335	-0.63433	0.525953	1
MR1	RABGGTA	burden_dmg	0.00392868	0.00619372	0.6343	0.525973	1
MR1	ANKRD35	burden_dmg	0.00304497	0.00480069	0.634278	0.525987	1
MR2	RECK	burden_dmg	0.00382495	0.00603049	0.634269	0.525993	1
MR4	CUL7	burden_dmg	-0.00327581	0.00516478	-0.634259	0.526	1
MR3	CALB2	burden_dmg	-0.00517789	0.00816457	-0.63419	0.526045	1
MR1	SMOC2	burden_dmg	-0.00364909	0.00575404	-0.634179	0.526052	1
MR1	LIPE	burden_dmg	-0.00244236	0.00385122	-0.634177	0.526053	1
MR4	CAPRIN1	burden_dmg	0.00483342	0.00762178	0.634159	0.526065	1
MR1	PDE7A	burden_dmg	-0.00571435	0.00901095	-0.634156	0.526067	1
MR4	APH1A	burden_dmg	-0.00505212	0.00796701	-0.63413	0.526084	1
MR2	SH3TC1	burden_dmg	0.00224427	0.00353914	0.634129	0.526085	1
MR1	DSG2	burden_dmg	0.00361395	0.00569914	0.634122	0.526089	1
MR1	DNAJC13	burden_dmg	-0.00231149	0.00364527	-0.634106	0.526099	1
MR4	ZNF268	burden_dmg	0.00365442	0.00576342	0.634072	0.526122	1
MR3	LIPN	burden_dmg	0.00553863	0.00873626	0.633982	0.52618	1
MR4	ATP1B2	burden_dmg	-0.0050291	0.00793261	-0.633978	0.526183	1
MR3	ZC3H13	burden_dmg	-0.002746	0.00433149	-0.633962	0.526193	1
MR1	FOLH1	burden_dmg	0.00379491	0.00598607	0.633957	0.526196	1
MR2	NECAB1	burden_dmg	0.00541507	0.00854198	0.633937	0.52621	1
MR4	OGDHL	burden_dmg	0.00329247	0.0051937	0.633934	0.526211	1
MR2	ANO10	burden_dmg	0.0032763	0.00516822	0.633932	0.526213	1
MR1	ENC1	burden_dmg	0.00732638	0.0115575	0.633908	0.526228	1
MR1	SYNGR2	burden_dmg	-0.00556136	0.00877344	-0.633886	0.526243	1
MR3	NR1H4	burden_dmg	-0.00390609	0.00616215	-0.633885	0.526244	1
MR3	HSPE1	burden_dmg	-0.00747086	0.0117859	-0.633883	0.526245	1
MR1	DAO	burden_dmg	0.00494554	0.00780217	0.633867	0.526255	1
MR1	ASCL1	burden_dmg	-0.00412126	0.00650189	-0.633856	0.526263	1
MR1	DSN1	burden_dmg	-0.00626631	0.00988676	-0.633808	0.526294	1
MR2	HSD3B7	burden_dmg	0.00681334	0.0107502	0.633787	0.526307	1
MR3	LHX4	burden_dmg	-0.00428461	0.00676063	-0.633759	0.526326	1
MR2	ARMC9	burden_dmg	0.00409211	0.00645688	0.633759	0.526326	1
MR2	SAAL1	burden_dmg	-0.00537044	0.008474	-0.633755	0.526329	1
MR4	MAGI3	burden_dmg	-0.00283817	0.00447845	-0.633738	0.52634	1
MR1	ADAMTSL4	burden_dmg	0.00299765	0.00473012	0.633735	0.526341	1
MR1	KRTAP5-7	burden_dmg	0.00545564	0.00860903	0.633712	0.526357	1
MR2	LINGO1	burden_dmg	-0.00591129	0.00932833	-0.633693	0.526369	1
MR4	CCDC15	burden_dmg	-0.00426038	0.00672387	-0.63362	0.526416	1
MR4	IL18BP	burden_dmg	-0.00742425	0.0117179	-0.633585	0.52644	1
MR2	TNFRSF25	burden_dmg	0.00719065	0.0113492	0.633582	0.526441	1
MR2	MINPP1	burden_dmg	0.00614063	0.0096924	0.633551	0.526461	1
MR3	MYOD1	burden_dmg	-0.00442169	0.0069794	-0.633534	0.526473	1
MR3	UCP3	burden_dmg	0.00415772	0.00656297	0.633512	0.526487	1
MR1	ST7	burden_dmg	0.0057694	0.00910706	0.633508	0.526489	1
MR2	TDG	burden_dmg	0.00213102	0.00336418	0.633444	0.526531	1
MR4	KRTAP4-2	burden_dmg	0.00901681	0.014235	0.633424	0.526545	1
MR3	SPATS2	burden_dmg	-0.00444847	0.00702319	-0.633398	0.526561	1
MR3	SOX8	burden_dmg	0.00282044	0.00445321	0.63335	0.526593	1
MR3	DRC3	burden_dmg	-0.00257444	0.00406486	-0.633341	0.526599	1
MR2	MAP3K13	burden_dmg	-0.00413707	0.00653256	-0.6333	0.526625	1
MR1	DLX3	burden_dmg	0.00380268	0.00600515	0.633237	0.526667	1
MR3	NDST4	burden_dmg	0.00369413	0.00583382	0.633227	0.526673	1
MR2	POTEI	burden_dmg	-0.00461728	0.0072917	-0.633224	0.526675	1
MR4	ABCG1	burden_dmg	-0.0043804	0.00691769	-0.633218	0.526679	1
MR2	ASB10	burden_dmg	0.00349567	0.00552076	0.633185	0.5267	1
MR3	EPM2A	burden_dmg	-0.004698	0.00741969	-0.63318	0.526704	1
MR3	SV2B	burden_dmg	0.00497876	0.00786324	0.633168	0.526711	1
MR3	TM9SF2	burden_dmg	0.00424766	0.00670874	0.633154	0.526721	1
MR3	PKD2	burden_dmg	0.00392587	0.00620052	0.633152	0.526722	1
MR4	TGFBRAP1	burden_dmg	-0.006076	0.00959703	-0.633113	0.526747	1
MR4	BICD2	burden_dmg	-0.00372222	0.00587924	-0.633113	0.526748	1
MR3	KLHL38	burden_dmg	0.00441754	0.00697901	0.632975	0.526838	1
MR2	MFSD4B	burden_dmg	-0.00939844	0.0148483	-0.632966	0.526844	1
MR1	TCF12	burden_dmg	0.00317396	0.00501497	0.632896	0.526889	1
MR3	ATP10A	burden_dmg	0.003478	0.00549565	0.632865	0.52691	1
MR2	MAN1A1	burden_dmg	-0.00457232	0.00722523	-0.632826	0.526935	1
MR3	ZNF665	burden_dmg	-0.00596336	0.00942363	-0.632809	0.526946	1
MR1	TACC1	burden_dmg	-0.00324393	0.00512625	-0.632807	0.526947	1
MR3	KRT6C	burden_dmg	-0.0038287	0.00605068	-0.632771	0.526971	1
MR1	TSSK2	burden_dmg	0.00365401	0.00577462	0.632771	0.526971	1
MR2	BCHE	burden_dmg	0.00422214	0.0066725	0.632767	0.526973	1
MR3	OR1E1	burden_dmg	-0.00679981	0.0107462	-0.632763	0.526976	1
MR3	FNBP4	burden_dmg	0.00222476	0.00351617	0.632721	0.527003	1
MR4	UQCRFS1	burden_dmg	0.00748526	0.0118308	0.632695	0.52702	1
MR2	MYPOP	burden_dmg	0.00360369	0.00569584	0.632688	0.527025	1
MR2	SNTG1	burden_dmg	0.00481497	0.00761088	0.632643	0.527054	1
MR4	SBK2	burden_dmg	0.00706886	0.0111738	0.632629	0.527063	1
MR1	UPP1	burden_dmg	0.00442113	0.00698906	0.632579	0.527096	1
MR2	CGAS	burden_dmg	-0.00647209	0.0102316	-0.632558	0.52711	1
MR4	CUX2	burden_dmg	0.00237843	0.00376006	0.632551	0.527114	1
MR2	OSBPL11	burden_dmg	-0.00747578	0.0118195	-0.632497	0.52715	1
MR3	SLCO4A1	burden_dmg	-0.00395115	0.00624698	-0.63249	0.527154	1
MR3	BNIP2	burden_dmg	-0.00480319	0.00759458	-0.632449	0.527181	1
MR3	HAUS1	burden_dmg	0.00410672	0.00649388	0.632398	0.527214	1
MR3	LRRC63	burden_dmg	-0.00545934	0.008633	-0.63238	0.527226	1
MR4	DUSP3	burden_dmg	-0.00995089	0.0157361	-0.63236	0.527239	1
MR1	ADK	burden_dmg	0.00552043	0.00873011	0.632343	0.52725	1
MR4	FES	burden_dmg	-0.00312982	0.00495001	-0.632285	0.527288	1
MR4	HCAR1	burden_dmg	-0.00656927	0.01039	-0.632268	0.527299	1
MR2	TIGD7	burden_dmg	0.00562579	0.00889836	0.632227	0.527326	1
MR1	SRSF8	burden_dmg	-0.00561493	0.00888122	-0.632225	0.527327	1
MR4	PRSS21	burden_dmg	-0.00767007	0.0121325	-0.632193	0.527348	1
MR3	NPVF	burden_dmg	-0.00735108	0.011628	-0.632188	0.527352	1
MR1	ZFP2	burden_dmg	-0.00617159	0.00976242	-0.632178	0.527358	1
MR4	TXNDC5	burden_dmg	0.0055678	0.00880785	0.632141	0.527382	1
MR4	FOXG1	burden_dmg	-0.00389533	0.00616288	-0.632063	0.527433	1
MR3	UGT1A9	burden_dmg	0.00645141	0.0102073	0.632041	0.527448	1
MR4	IL1R2	burden_dmg	0.00615496	0.00973832	0.632036	0.527451	1
MR1	PPFIA1	burden_dmg	-0.00375368	0.00593924	-0.632012	0.527466	1
MR4	TAOK1	burden_dmg	-0.00490826	0.00776634	-0.631991	0.52748	1
MR4	CYB5R3	burden_dmg	0.00365123	0.00577743	0.631981	0.527486	1
MR3	CDH9	burden_dmg	0.00348689	0.00551755	0.631963	0.527498	1
MR4	WDR3	burden_dmg	0.00294175	0.00465502	0.631952	0.527505	1
MR4	LRRIQ3	burden_dmg	-0.00508085	0.00803995	-0.63195	0.527507	1
MR2	FBLN1	burden_dmg	0.00523679	0.00828679	0.631945	0.52751	1
MR4	HIRA	burden_dmg	0.00393464	0.00622629	0.63194	0.527513	1
MR2	PRM3	burden_dmg	0.0112504	0.0178062	0.631824	0.527589	1
MR2	UEVLD	burden_dmg	0.005326	0.00842969	0.631814	0.527595	1
MR2	CRX	burden_dmg	0.007462	0.0118111	0.631781	0.527618	1
MR4	RNF157	burden_dmg	0.00357635	0.0056611	0.631742	0.527643	1
MR1	CYC1	burden_dmg	0.00430981	0.00682239	0.631716	0.52766	1
MR3	D2HGDH	burden_dmg	-0.00535404	0.00847582	-0.631685	0.52768	1
MR3	FBXO22	burden_dmg	-0.00680957	0.0107805	-0.631658	0.527698	1
MR3	GPR20	burden_dmg	0.00386488	0.00611945	0.631573	0.527753	1
MR1	PITPNM3	burden_dmg	-0.00271118	0.0042929	-0.631549	0.527769	1
MR1	CD163	burden_dmg	0.00503406	0.00797107	0.631542	0.527774	1
MR3	POLDIP3	burden_dmg	0.00681726	0.010795	0.631522	0.527787	1
MR4	MYCL	burden_dmg	0.00576925	0.00913617	0.631473	0.527819	1
MR2	SFXN2	burden_dmg	0.00364747	0.00577617	0.631468	0.527822	1
MR1	HAND1	burden_dmg	0.00649998	0.0102946	0.631398	0.527867	1
MR2	LARGE1	burden_dmg	-0.00452749	0.00717166	-0.631302	0.52793	1
MR2	LIPA	burden_dmg	-0.00514201	0.00814512	-0.6313	0.527932	1
MR4	GIPC3	burden_dmg	0.00458861	0.00726935	0.631227	0.527979	1
MR4	ADAMTS8	burden_dmg	0.00292888	0.00464031	0.631182	0.528009	1
MR2	CFAP69	burden_dmg	0.00441097	0.0069885	0.631176	0.528013	1
MR2	KRT33A	burden_dmg	0.0038281	0.00606586	0.631089	0.528069	1
MR2	P4HA1	burden_dmg	0.00666027	0.010555	0.631008	0.528122	1
MR4	UBE2V2	burden_dmg	0.00544521	0.00862942	0.631006	0.528124	1
MR1	TMEM204	burden_dmg	0.00639448	0.010134	0.630991	0.528133	1
MR1	GABRR3	burden_dmg	0.0062127	0.00984623	0.630972	0.528146	1
MR2	CFAP221	burden_dmg	0.00554024	0.00878171	0.630884	0.528203	1
MR4	MAGEL2	burden_dmg	0.00557076	0.00883016	0.630878	0.528207	1
MR2	HCAR3	burden_dmg	0.00456951	0.00724438	0.630766	0.52828	1
MR4	TMPRSS13	burden_dmg	0.00560387	0.00888424	0.630765	0.528281	1
MR3	SHD	burden_dmg	0.00477075	0.00756347	0.630762	0.528283	1
MR2	NOB1	burden_dmg	-0.00379531	0.00601707	-0.630758	0.528286	1
MR1	TXNDC11	burden_dmg	0.00336471	0.00533443	0.630753	0.52829	1
MR4	DHX40	burden_dmg	0.00522241	0.00828044	0.630692	0.528329	1
MR1	GPR61	burden_dmg	0.00661958	0.0104959	0.630683	0.528335	1
MR4	CEP350	burden_dmg	0.001962	0.00311129	0.630607	0.528385	1
MR1	CCDC148	burden_dmg	-0.00455241	0.00721931	-0.630589	0.528397	1
MR3	ROGDI	burden_dmg	0.00563768	0.0089405	0.630578	0.528404	1
MR4	CCDC117	burden_dmg	0.00636334	0.0100915	0.630567	0.528411	1
MR1	TCAP	burden_dmg	-0.00460011	0.00729567	-0.630526	0.528437	1
MR4	COQ10B	burden_dmg	0.00811801	0.0128752	0.630515	0.528445	1
MR3	GCG	burden_dmg	-0.00834474	0.0132352	-0.630497	0.528457	1
MR1	PPP1R11	burden_dmg	0.0062028	0.00983807	0.630489	0.528462	1
MR1	LRTM1	burden_dmg	0.00559115	0.00886798	0.630488	0.528463	1
MR1	DDX31	burden_dmg	-0.00373467	0.00592356	-0.630477	0.52847	1
MR4	SERPINF1	burden_dmg	0.00332301	0.00527087	0.630449	0.528488	1
MR3	PCDHA8	burden_dmg	0.00367363	0.00582719	0.630428	0.528502	1
MR3	ZNF614	burden_dmg	0.00750927	0.0119126	0.630362	0.528545	1
MR1	KRT36	burden_dmg	0.0035461	0.0056257	0.63034	0.528559	1
MR2	TMEM79	burden_dmg	0.00629255	0.00998302	0.630326	0.528568	1
MR4	CFHR2	burden_dmg	0.00615114	0.00975904	0.630301	0.528584	1
MR2	SLX1A	burden_dmg	0.00691541	0.0109719	0.630282	0.528597	1
MR3	P4HA3	burden_dmg	0.00401501	0.00637022	0.630278	0.5286	1
MR2	CDR2L	burden_dmg	-0.00501607	0.00795857	-0.630273	0.528603	1
MR3	RWDD3	burden_dmg	-0.0088495	0.014041	-0.630262	0.52861	1
MR4	KIF11	burden_dmg	-0.0053124	0.00842921	-0.630237	0.528627	1
MR3	PCDHGA12	burden_dmg	-0.00431008	0.00683883	-0.630236	0.528627	1
MR2	UNC79	burden_dmg	-0.0027234	0.00432179	-0.630154	0.528681	1
MR4	CEP152	burden_dmg	-0.00390657	0.00619943	-0.630151	0.528683	1
MR4	BTN3A2	burden_dmg	-0.00664042	0.0105382	-0.630126	0.528699	1
MR4	ZMYM4	burden_dmg	0.00263468	0.00418164	0.630059	0.528743	1
MR3	SIN3B	burden_dmg	-0.00348479	0.00553114	-0.630032	0.528761	1
MR4	ZNF229	burden_dmg	-0.00369857	0.00587051	-0.630024	0.528766	1
MR3	KIFC2	burden_dmg	0.00317467	0.00503917	0.629998	0.528783	1
MR4	ANAPC10	burden_dmg	0.00765878	0.0121585	0.62991	0.52884	1
MR1	LARS2	burden_dmg	-0.00341801	0.00542638	-0.629888	0.528855	1
MR3	CENPL	burden_dmg	-0.00603455	0.00958111	-0.629838	0.528888	1
MR2	SNTG2	burden_dmg	0.0042099	0.00668417	0.629832	0.528892	1
MR1	ASCL2	burden_dmg	-0.00796515	0.0126467	-0.629818	0.5289	1
MR4	PDE4B	burden_dmg	-0.00436744	0.00693547	-0.629725	0.528962	1
MR1	PLPPR4	burden_dmg	-0.00452969	0.00719316	-0.629721	0.528964	1
MR4	SPTBN1	burden_dmg	-0.00267659	0.00425054	-0.629706	0.528974	1
MR1	AVP	burden_dmg	0.00590613	0.00937994	0.629656	0.529007	1
MR1	ZNF554	burden_dmg	0.0066895	0.0106241	0.629651	0.52901	1
MR4	RAB15	burden_dmg	-0.00855004	0.013579	-0.629649	0.529011	1
MR3	WDR17	burden_dmg	0.0022426	0.00356188	0.629612	0.529035	1
MR2	HNRNPLL	burden_dmg	0.00455922	0.00724147	0.629598	0.529044	1
MR4	KLK1	burden_dmg	-0.00749625	0.0119064	-0.629598	0.529045	1
MR2	ALCAM	burden_dmg	-0.00558233	0.00886687	-0.629571	0.529062	1
MR4	KPNA1	burden_dmg	-0.00439561	0.00698204	-0.62956	0.529069	1
MR3	EXOC3	burden_dmg	0.00832065	0.0132166	0.629558	0.529071	1
MR4	LMBR1L	burden_dmg	-0.00407607	0.00647479	-0.629529	0.52909	1
MR3	RALGAPB	burden_dmg	-0.00278973	0.00443167	-0.629499	0.529109	1
MR4	NOSIP	burden_dmg	-0.0067938	0.0107924	-0.629497	0.529111	1
MR2	GLDC	burden_dmg	-0.00357514	0.00567952	-0.62948	0.529122	1
MR4	SWAP70	burden_dmg	-0.00713568	0.0113361	-0.629464	0.529132	1
MR1	POLR2C	burden_dmg	0.00523229	0.0083123	0.629464	0.529133	1
MR2	MAPKAPK3	burden_dmg	0.00857456	0.0136221	0.629461	0.529134	1
MR2	PIK3C2B	burden_dmg	0.00278096	0.00441845	0.629397	0.529176	1
MR1	OTOP3	burden_dmg	-0.00246439	0.00391562	-0.629375	0.52919	1
MR2	TMEM64	burden_dmg	0.00726502	0.0115433	0.629372	0.529193	1
MR1	PMS1	burden_dmg	0.00345337	0.0054873	0.629338	0.529215	1
MR2	FAR2	burden_dmg	0.0049866	0.00792403	0.629301	0.529239	1
MR3	YTHDF1	burden_dmg	-0.00335453	0.0053308	-0.629274	0.529256	1
MR3	ADAMTS8	burden_dmg	0.00276101	0.00438811	0.629202	0.529303	1
MR1	NPY1R	burden_dmg	-0.00704883	0.0112033	-0.629174	0.529322	1
MR4	LIFR	burden_dmg	0.00400464	0.00636507	0.629159	0.529332	1
MR3	ZNF580	burden_dmg	-0.0071834	0.0114177	-0.629149	0.529339	1
MR2	ZSCAN20	burden_dmg	0.00506197	0.00804602	0.629128	0.529352	1
MR4	RABGEF1	burden_dmg	-0.00582243	0.00925481	-0.629124	0.529355	1
MR2	SH3BP2	burden_dmg	-0.00414282	0.00658532	-0.6291	0.529371	1
MR2	SLC35G4	burden_dmg	-0.00490717	0.00780065	-0.629072	0.529389	1
MR2	SARDH	burden_dmg	0.00292929	0.0046566	0.629063	0.529395	1
MR3	FOXN1	burden_dmg	-0.00375368	0.00596749	-0.629022	0.529422	1
MR1	KMT5C	burden_dmg	-0.00435785	0.00692813	-0.629009	0.52943	1
MR3	SDC1	burden_dmg	-0.00539766	0.0085813	-0.629003	0.529434	1
MR4	MYO1E	burden_dmg	0.00281495	0.00447531	0.628996	0.529439	1
MR1	SGTA	burden_dmg	-0.00629712	0.0100129	-0.628901	0.529501	1
MR3	PITPNA	burden_dmg	0.00369143	0.00586973	0.628892	0.529506	1
MR3	FOXO3	burden_dmg	0.00396471	0.00630428	0.628892	0.529507	1
MR3	EIF2S3B	burden_dmg	0.00821455	0.013062	0.628887	0.52951	1
MR4	PCNX1	burden_dmg	-0.00269754	0.00428944	-0.62888	0.529514	1
MR3	AP3B2	burden_dmg	0.00391305	0.00622233	0.628871	0.52952	1
MR1	FNBP1	burden_dmg	-0.00448287	0.00712871	-0.628847	0.529536	1
MR4	NR4A2	burden_dmg	-0.00577117	0.00917759	-0.628833	0.529545	1
MR1	SLC1A7	burden_dmg	-0.00363891	0.00578678	-0.628831	0.529546	1
MR2	MDGA1	burden_dmg	0.0040436	0.00643188	0.628681	0.529645	1
MR1	ANKRD30A	burden_dmg	-0.00384302	0.00611338	-0.628625	0.529681	1
MR3	DCAF12	burden_dmg	0.00517102	0.00822704	0.628539	0.529738	1
MR3	MTNR1B	burden_dmg	0.00406949	0.00647458	0.628533	0.529742	1
MR1	LRWD1	burden_dmg	0.00399506	0.00635619	0.628531	0.529743	1
MR4	NXPE2	burden_dmg	-0.00409785	0.0065198	-0.628523	0.529748	1
MR2	TARS2	burden_dmg	0.00466615	0.00742439	0.628489	0.52977	1
MR3	ACTR1B	burden_dmg	-0.00457098	0.00727308	-0.62848	0.529776	1
MR3	ZBTB3	burden_dmg	-0.00569942	0.00906863	-0.628477	0.529779	1
MR4	BRCA1	burden_dmg	0.00371198	0.00590686	0.628417	0.529817	1
MR2	LEKR1	burden_dmg	-0.00526882	0.00838431	-0.628414	0.52982	1
MR4	SLC12A4	burden_dmg	0.00287151	0.00456955	0.628401	0.529828	1
MR2	TMPRSS13	burden_dmg	0.00593959	0.00945232	0.628374	0.529846	1
MR2	TTC21A	burden_dmg	-0.00455374	0.00724717	-0.628347	0.529863	1
MR1	MKI67	burden_dmg	0.00308608	0.00491211	0.628261	0.52992	1
MR1	PIWIL2	burden_dmg	-0.00386901	0.0061583	-0.628259	0.529921	1
MR2	ATP6V1C2	burden_dmg	0.00427398	0.00680293	0.628256	0.529923	1
MR3	WIPF2	burden_dmg	-0.00286681	0.00456337	-0.628223	0.529945	1
MR2	KLF13	burden_dmg	0.00427733	0.00680894	0.628194	0.529964	1
MR3	NKD2	burden_dmg	-0.00457412	0.00728243	-0.628104	0.530022	1
MR2	OR7C2	burden_dmg	0.0068469	0.0109009	0.628103	0.530023	1
MR2	RUNDC3B	burden_dmg	0.00587933	0.00936073	0.628085	0.530035	1
MR4	AIF1L	burden_dmg	0.00505562	0.00804934	0.628078	0.53004	1
MR4	ATP6V1E2	burden_dmg	-0.00487839	0.00776756	-0.628047	0.53006	1
MR2	KLF10	burden_dmg	0.00418787	0.00666816	0.62804	0.530065	1
MR1	KCTD17	burden_dmg	-0.00372296	0.00592816	-0.628014	0.530082	1
MR1	ABCC3	burden_dmg	-0.00229949	0.003662	-0.627934	0.530134	1
MR3	STX17	burden_dmg	0.00604837	0.00963226	0.627928	0.530138	1
MR2	GRIN2D	burden_dmg	0.00282485	0.00449897	0.627888	0.530164	1
MR2	PRDM5	burden_dmg	0.00411748	0.00655795	0.62786	0.530182	1
MR1	APCDD1	burden_dmg	0.00391841	0.00624111	0.627839	0.530196	1
MR1	MSL2	burden_dmg	-0.00441099	0.00702585	-0.627824	0.530206	1
MR3	APLF	burden_dmg	-0.0059955	0.00954974	-0.627818	0.53021	1
MR3	MOCS2	burden_dmg	-0.00526827	0.0083926	-0.627728	0.530269	1
MR2	NCKAP5L	burden_dmg	0.00271806	0.00433016	0.627703	0.530285	1
MR2	SLC6A11	burden_dmg	0.00644717	0.0102713	0.627686	0.530296	1
MR1	PLAGL2	burden_dmg	-0.00640823	0.0102097	-0.627663	0.530312	1
MR3	CCDC34	burden_dmg	-0.00545161	0.00868572	-0.627652	0.530319	1
MR2	OR51B5	burden_dmg	-0.00414273	0.00660044	-0.627644	0.530324	1
MR3	CNOT1	burden_dmg	-0.00359843	0.00573341	-0.627623	0.530337	1
MR3	MRPS35	burden_dmg	-0.00559688	0.00891788	-0.627603	0.530351	1
MR1	HSF5	burden_dmg	-0.00576191	0.00918163	-0.627547	0.530387	1
MR2	RFLNB	burden_dmg	-0.00715716	0.0114051	-0.627543	0.53039	1
MR2	GRAMD1A	burden_dmg	0.00406254	0.00647437	0.627481	0.530431	1
MR1	PMFBP1	burden_dmg	-0.00329235	0.00524727	-0.62744	0.530458	1
MR4	PI4K2B	burden_dmg	0.00578003	0.00921226	0.627428	0.530466	1
MR2	SOX10	burden_dmg	0.00478353	0.00762466	0.627376	0.5305	1
MR1	PFDN5	burden_dmg	0.00582183	0.0092801	0.627346	0.530519	1
MR2	SIRT3	burden_dmg	0.00399229	0.0063638	0.627344	0.53052	1
MR4	CCDC191	burden_dmg	0.00390943	0.00623181	0.627335	0.530526	1
MR2	DNAJC13	burden_dmg	-0.00254807	0.00406189	-0.62731	0.530543	1
MR2	TP53I13	burden_dmg	0.00646168	0.0103008	0.627302	0.530548	1
MR4	MYRF	burden_dmg	-0.00273749	0.00436399	-0.62729	0.530556	1
MR3	GLUL	burden_dmg	0.00631404	0.0100668	0.627216	0.530604	1
MR2	SLC2A1	burden_dmg	-0.00834445	0.0133042	-0.627204	0.530612	1
MR3	GJB5	burden_dmg	0.00521128	0.00830875	0.627204	0.530612	1
MR2	TUFT1	burden_dmg	-0.00582981	0.00929493	-0.627203	0.530613	1
MR1	HDGFL1	burden_dmg	0.00914987	0.0145887	0.627189	0.530622	1
MR4	URM1	burden_dmg	-0.00626683	0.00999299	-0.627123	0.530665	1
MR4	ADAMTS4	burden_dmg	0.0035944	0.00573161	0.627119	0.530668	1
MR1	SGCD	burden_dmg	-0.00693911	0.0110668	-0.627018	0.530734	1
MR2	KIF3A	burden_dmg	0.0060211	0.00960289	0.627009	0.53074	1
MR3	PREB	burden_dmg	-0.00395514	0.00630817	-0.626987	0.530754	1
MR4	KLK5	burden_dmg	-0.00613777	0.00978943	-0.62698	0.530759	1
MR2	NPM1	burden_dmg	0.00508073	0.0081036	0.626972	0.530764	1
MR4	CASP7	burden_dmg	0.00553825	0.00883336	0.62697	0.530765	1
MR2	TM2D1	burden_dmg	0.00747906	0.0119296	0.626933	0.53079	1
MR2	DONSON	burden_dmg	0.00399304	0.00636932	0.626917	0.530801	1
MR1	SLC13A1	burden_dmg	0.00353772	0.00564374	0.626839	0.530852	1
MR4	UHMK1	burden_dmg	0.00352531	0.00562435	0.626795	0.53088	1
MR3	NCR3	burden_dmg	0.00577279	0.00921038	0.62677	0.530896	1
MR3	PRSS36	burden_dmg	-0.00306291	0.00488768	-0.626659	0.530969	1
MR4	CHD8	burden_dmg	0.00233279	0.00372274	0.626632	0.530987	1
MR2	CBX2	burden_dmg	-0.00516875	0.00824863	-0.626619	0.530995	1
MR1	MMS19	burden_dmg	-0.00319572	0.00510058	-0.626541	0.531047	1
MR2	GFM1	burden_dmg	0.00423275	0.00675663	0.626459	0.5311	1
MR3	ANKZF1	burden_dmg	-0.00403979	0.00644884	-0.626437	0.531115	1
MR4	ABCD2	burden_dmg	0.00430956	0.0068795	0.626435	0.531116	1
MR1	IRF1	burden_dmg	-0.0109516	0.0174829	-0.626421	0.531125	1
MR2	KLHDC7A	burden_dmg	-0.00534014	0.00852485	-0.62642	0.531126	1
MR2	NUPR2	burden_dmg	-0.00446675	0.00713097	-0.626387	0.531148	1
MR4	LSMEM2	burden_dmg	0.00897042	0.0143212	0.626371	0.531158	1
MR3	DSEL	burden_dmg	0.00420448	0.00671259	0.626358	0.531166	1
MR1	ASXL1	burden_dmg	-0.00313054	0.00499814	-0.626341	0.531178	1
MR4	TTLL11	burden_dmg	-0.00443162	0.00707552	-0.626332	0.531184	1
MR1	CFAP65	burden_dmg	0.00258396	0.00412555	0.62633	0.531185	1
MR1	EIF3M	burden_dmg	0.0059279	0.00946456	0.626326	0.531187	1
MR3	ADD1	burden_dmg	0.00493963	0.00788668	0.626326	0.531188	1
MR4	FIBCD1	burden_dmg	-0.00310289	0.00495413	-0.626324	0.531189	1
MR4	GLMN	burden_dmg	0.00647275	0.0103348	0.626307	0.5312	1
MR1	OTOR	burden_dmg	-0.00824277	0.0131617	-0.626268	0.531225	1
MR1	PMPCB	burden_dmg	0.00461768	0.00737338	0.626263	0.531229	1
MR1	TGM2	burden_dmg	-0.0034981	0.0055858	-0.626249	0.531238	1
MR4	FMO4	burden_dmg	0.00444177	0.0070929	0.626228	0.531252	1
MR3	GJB7	burden_dmg	0.00675504	0.0107874	0.626197	0.531272	1
MR1	KLK2	burden_dmg	0.00573084	0.00915199	0.626185	0.53128	1
MR3	MFSD10	burden_dmg	0.00481343	0.00768747	0.62614	0.531309	1
MR1	COL22A1	burden_dmg	-0.00240198	0.00383645	-0.626095	0.531339	1
MR4	ZBTB9	burden_dmg	0.00660266	0.010546	0.626082	0.531348	1
MR2	ZFYVE16	burden_dmg	-0.0042058	0.00671825	-0.626026	0.531384	1
MR1	MAP7	burden_dmg	0.00288364	0.00460633	0.626018	0.531389	1
MR1	CDH17	burden_dmg	-0.00398932	0.00637258	-0.626013	0.531393	1
MR1	PRSS23	burden_dmg	-0.00338963	0.00541473	-0.626002	0.5314	1
MR2	PTGDR2	burden_dmg	0.00633108	0.0101135	0.626001	0.531401	1
MR2	DOCK7	burden_dmg	-0.00349598	0.0055847	-0.625991	0.531407	1
MR3	CCDC116	burden_dmg	-0.00466977	0.00745999	-0.625975	0.531418	1
MR1	MEMO1	burden_dmg	0.00519306	0.00829597	0.625974	0.531418	1
MR4	WSCD2	burden_dmg	-0.00390268	0.00623522	-0.62591	0.53146	1
MR2	PEX5	burden_dmg	0.00472693	0.00755246	0.625879	0.531481	1
MR1	SYT17	burden_dmg	-0.00450814	0.00720361	-0.625817	0.531521	1
MR1	CTTNBP2NL	burden_dmg	-0.0053237	0.00850692	-0.625808	0.531527	1
MR3	LIPA	burden_dmg	-0.00453046	0.00723956	-0.625792	0.531538	1
MR1	C8orf48	burden_dmg	-0.00792698	0.0126674	-0.625776	0.531548	1
MR3	SASS6	burden_dmg	0.00374691	0.00598763	0.625775	0.531549	1
MR1	GUCA1B	burden_dmg	0.00799664	0.0127791	0.625759	0.531559	1
MR2	F2RL1	burden_dmg	0.00800377	0.0127914	0.625714	0.531589	1
MR3	B3GNT7	burden_dmg	0.00647305	0.0103465	0.625627	0.531646	1
MR2	HHLA1	burden_dmg	0.00716741	0.0114591	0.625476	0.531745	1
MR1	CD2BP2	burden_dmg	-0.00470461	0.00752306	-0.625359	0.531822	1
MR1	LCTL	burden_dmg	0.00341291	0.0054577	0.625339	0.531835	1
MR4	ABHD10	burden_dmg	0.0056112	0.00897403	0.62527	0.53188	1
MR3	GAB1	burden_dmg	0.00538097	0.0086072	0.625171	0.531945	1
MR2	TP73	burden_dmg	-0.00483608	0.0077361	-0.625131	0.531972	1
MR1	DEF8	burden_dmg	-0.00469777	0.00751499	-0.62512	0.531979	1
MR3	COP1	burden_dmg	0.00463649	0.00741757	0.625069	0.532012	1
MR1	TMEM200C	burden_dmg	-0.00520202	0.00832251	-0.625054	0.532022	1
MR4	USP25	burden_dmg	0.00667764	0.0106834	0.625051	0.532024	1
MR4	RHBG	burden_dmg	-0.00412377	0.00659786	-0.625015	0.532047	1
MR2	BDKRB2	burden_dmg	0.00656473	0.0105034	0.625012	0.53205	1
MR1	HP	burden_dmg	0.00483123	0.00773007	0.624991	0.532063	1
MR2	PCDHGA5	burden_dmg	0.00510605	0.00817046	0.62494	0.532097	1
MR2	POTEM	burden_dmg	-0.00624623	0.00999499	-0.624936	0.532099	1
MR1	OR56B4	burden_dmg	-0.00748402	0.0119762	-0.624906	0.532119	1
MR2	FAM83B	burden_dmg	0.00362123	0.00579538	0.624848	0.532157	1
MR3	SERINC2	burden_dmg	-0.00290833	0.0046545	-0.624843	0.53216	1
MR1	CCN4	burden_dmg	0.00468037	0.00749133	0.624772	0.532207	1
MR1	ANKRD13B	burden_dmg	0.00392542	0.00628324	0.624745	0.532224	1
MR3	NEU2	burden_dmg	-0.00748724	0.0119847	-0.624735	0.532231	1
MR1	MDH2	burden_dmg	0.00563882	0.00902629	0.624711	0.532247	1
MR3	PRRT4	burden_dmg	-0.00476826	0.00763324	-0.624671	0.532273	1
MR4	MAST1	burden_dmg	-0.00318075	0.0050919	-0.624669	0.532275	1
MR4	IRF2BPL	burden_dmg	0.00256126	0.00410024	0.62466	0.53228	1
MR4	KBTBD3	burden_dmg	-0.00532172	0.0085197	-0.624636	0.532296	1
MR3	SLC50A1	burden_dmg	-0.00369751	0.0059198	-0.6246	0.53232	1
MR4	ANO10	burden_dmg	-0.00303402	0.00485762	-0.62459	0.532327	1
MR3	ADAMTS18	burden_dmg	-0.00251112	0.00402052	-0.624576	0.532336	1
MR4	DDN	burden_dmg	0.00396691	0.00635169	0.624544	0.532357	1
MR4	WDR48	burden_dmg	-0.00410155	0.00656785	-0.62449	0.532392	1
MR3	TRDMT1	burden_dmg	-0.00441932	0.00707722	-0.624442	0.532423	1
MR1	CFAP46	burden_dmg	-0.00207269	0.00331946	-0.624405	0.532448	1
MR2	RHOBTB3	burden_dmg	-0.00457694	0.0073304	-0.624377	0.532466	1
MR3	USP13	burden_dmg	-0.003812	0.00610537	-0.624369	0.532472	1
MR2	KCNE4	burden_dmg	-0.00632659	0.0101336	-0.62432	0.532504	1
MR2	BRPF3	burden_dmg	0.0048791	0.00781606	0.624241	0.532556	1
MR3	ANKRD49	burden_dmg	0.00740798	0.0118676	0.624217	0.532571	1
MR2	OR2A14	burden_dmg	0.00579391	0.00928267	0.624164	0.532606	1
MR2	SLC17A2	burden_dmg	-0.00730283	0.0117012	-0.624111	0.532641	1
MR4	JUNB	burden_dmg	-0.00785037	0.0125787	-0.624099	0.532649	1
MR1	SCRN1	burden_dmg	0.0060745	0.00973348	0.624084	0.532659	1
MR3	GHRHR	burden_dmg	0.00549528	0.00880643	0.624008	0.532709	1
MR3	NCAPG	burden_dmg	-0.00378031	0.00605816	-0.624002	0.532712	1
MR1	ADCYAP1	burden_dmg	-0.00566906	0.00908762	-0.623822	0.53283	1
MR3	SPOCK3	burden_dmg	0.00575073	0.00921859	0.623818	0.532833	1
MR2	ZNF296	burden_dmg	0.00729237	0.0116901	0.623809	0.532839	1
MR1	PDE4DIP	burden_dmg	-0.00219133	0.00351287	-0.623798	0.532846	1
MR1	TAOK1	burden_dmg	0.00462566	0.00741543	0.623788	0.532853	1
MR1	GON4L	burden_dmg	-0.00288341	0.00462266	-0.623756	0.532874	1
MR2	PRKRIP1	burden_dmg	-0.00650063	0.0104218	-0.623754	0.532875	1
MR3	PLCG2	burden_dmg	0.00295706	0.00474076	0.623753	0.532876	1
MR4	LTBP1	burden_dmg	0.0028923	0.00463698	0.623747	0.53288	1
MR4	ADRB3	burden_dmg	0.00726123	0.0116418	0.623722	0.532896	1
MR2	GDPD4	burden_dmg	0.00431955	0.00692561	0.623707	0.532906	1
MR2	ADD1	burden_dmg	0.00553407	0.00887323	0.623682	0.532922	1
MR2	TBXAS1	burden_dmg	0.00485143	0.00777874	0.623678	0.532925	1
MR1	NPAP1	burden_dmg	0.0054629	0.00875938	0.623663	0.532935	1
MR4	DDX49	burden_dmg	0.00441764	0.00708516	0.623506	0.533038	1
MR2	C22orf39	burden_dmg	-0.00476806	0.00764762	-0.623469	0.533062	1
MR4	LIN7B	burden_dmg	0.0059797	0.00959153	0.623436	0.533084	1
MR3	KCNV1	burden_dmg	0.00733706	0.0117698	0.623378	0.533122	1
MR4	MRPS15	burden_dmg	-0.00591708	0.00949212	-0.623368	0.533129	1
MR3	GALNT12	burden_dmg	-0.0047558	0.00762952	-0.623342	0.533146	1
MR3	WASL	burden_dmg	-0.00465355	0.00746572	-0.623322	0.533159	1
MR1	GLMP	burden_dmg	0.00625809	0.0100405	0.623287	0.533182	1
MR4	MMD2	burden_dmg	0.00544389	0.00873435	0.623273	0.533191	1
MR2	ACSF2	burden_dmg	0.00497303	0.00797927	0.623243	0.533211	1
MR3	GALE	burden_dmg	-0.00454407	0.00729113	-0.623233	0.533217	1
MR1	NACC1	burden_dmg	-0.0051364	0.00824158	-0.62323	0.533219	1
MR2	SLC25A46	burden_dmg	-0.00391962	0.00628981	-0.62317	0.533259	1
MR4	SOX2	burden_dmg	0.00966896	0.0155162	0.623152	0.53327	1
MR2	FZD2	burden_dmg	0.00562818	0.0090325	0.623104	0.533302	1
MR2	GJA4	burden_dmg	-0.00727565	0.0116769	-0.623082	0.533317	1
MR2	TXNDC15	burden_dmg	0.00798379	0.0128135	0.623079	0.533319	1
MR3	RIOX1	burden_dmg	0.00428178	0.00687205	0.623072	0.533323	1
MR2	MSLN	burden_dmg	-0.00506515	0.00812935	-0.623069	0.533325	1
MR1	HAS1	burden_dmg	-0.00234383	0.00376179	-0.623061	0.53333	1
MR2	LYPD6B	burden_dmg	0.00605306	0.00971521	0.623049	0.533338	1
MR3	MYD88	burden_dmg	-0.00605279	0.00971744	-0.622879	0.53345	1
MR3	MRPL17	burden_dmg	-0.00604162	0.00970073	-0.622801	0.533501	1
MR2	PRKAA2	burden_dmg	0.00566864	0.00910219	0.622778	0.533516	1
MR2	GPLD1	burden_dmg	-0.00315778	0.00507052	-0.622773	0.53352	1
MR4	RANBP9	burden_dmg	0.00429886	0.00690355	0.622702	0.533566	1
MR3	KCNH8	burden_dmg	-0.00333378	0.00535388	-0.622686	0.533577	1
MR2	RPL4	burden_dmg	0.006572	0.0105553	0.622623	0.533618	1
MR2	ESRP2	burden_dmg	-0.00372782	0.0059879	-0.622558	0.533661	1
MR3	ARMC3	burden_dmg	0.00403396	0.00647969	0.622554	0.533663	1
MR1	CLNK	burden_dmg	0.00491576	0.0078962	0.622548	0.533667	1
MR2	CCDC30	burden_dmg	-0.00356479	0.0057264	-0.622519	0.533686	1
MR1	SH3PXD2A	burden_dmg	0.00235516	0.00378358	0.622468	0.53372	1
MR4	AAGAB	burden_dmg	-0.0058579	0.00941091	-0.622458	0.533726	1
MR1	METTL1	burden_dmg	-0.0069217	0.01112	-0.622455	0.533728	1
MR3	ZNF574	burden_dmg	0.00547887	0.00880222	0.622442	0.533737	1
MR2	BIN1	burden_dmg	-0.0040051	0.00643453	-0.622439	0.533739	1
MR4	DBNDD2	burden_dmg	-0.00733611	0.011787	-0.62239	0.533771	1
MR1	VPS41	burden_dmg	0.00308135	0.00495089	0.622384	0.533776	1
MR3	PACS2	burden_dmg	-0.00308704	0.00496032	-0.622346	0.5338	1
MR3	CCNYL1	burden_dmg	-0.0056542	0.00908549	-0.622333	0.533809	1
MR3	SOX21	burden_dmg	0.0030809	0.00495089	0.622291	0.533836	1
MR2	ZC3H12D	burden_dmg	-0.00722037	0.0116029	-0.62229	0.533837	1
MR4	ZNRF1	burden_dmg	-0.00574997	0.00924084	-0.622235	0.533873	1
MR4	KIFC1	burden_dmg	-0.0045092	0.00724689	-0.622226	0.533879	1
MR1	DUSP16	burden_dmg	-0.00367654	0.00590882	-0.622211	0.533889	1
MR3	TREM2	burden_dmg	0.006777	0.0108921	0.622197	0.533898	1
MR1	ARHGAP20	burden_dmg	-0.00424949	0.00683047	-0.622138	0.533937	1
MR1	HK2	burden_dmg	-0.00346521	0.00557027	-0.622091	0.533968	1
MR3	LCA5	burden_dmg	-0.00565832	0.00909566	-0.62209	0.533968	1
MR4	IRF2BP1	burden_dmg	0.00738349	0.0118692	0.622071	0.533981	1
MR3	LOX	burden_dmg	-0.00631349	0.0101496	-0.622047	0.533997	1
MR2	TCN2	burden_dmg	0.00546456	0.00878488	0.622042	0.534	1
MR2	XKR6	burden_dmg	0.00350474	0.00563462	0.622001	0.534027	1
MR1	OR4K17	burden_dmg	-0.00962415	0.015474	-0.621956	0.534057	1
MR3	SRFBP1	burden_dmg	0.00579435	0.00931665	0.621935	0.53407	1
MR3	GPSM2	burden_dmg	-0.00536586	0.00862798	-0.621914	0.534084	1
MR3	CDC42EP1	burden_dmg	-0.00600725	0.00965967	-0.62189	0.5341	1
MR4	TAF1C	burden_dmg	0.00303807	0.00488544	0.621862	0.534118	1
MR1	ZNF384	burden_dmg	0.00384223	0.00617864	0.621857	0.534122	1
MR4	DIPK1B	burden_dmg	-0.00401579	0.0064578	-0.621851	0.534125	1
MR2	JMY	burden_dmg	0.00421938	0.00678531	0.62184	0.534133	1
MR3	GLTPD2	burden_dmg	-0.00619275	0.00995955	-0.62179	0.534166	1
MR1	ZNF557	burden_dmg	0.00931958	0.014989	0.621761	0.534185	1
MR3	FOXG1	burden_dmg	0.00362327	0.00582796	0.621704	0.534222	1
MR4	GNPTAB	burden_dmg	0.00399727	0.00642976	0.621683	0.534236	1
MR1	MKLN1	burden_dmg	0.00462271	0.00743586	0.621678	0.534239	1
MR3	KCNK5	burden_dmg	0.00379262	0.00610077	0.621663	0.534249	1
MR4	SNX31	burden_dmg	0.00528635	0.00850362	0.621658	0.534252	1
MR4	MFN2	burden_dmg	-0.00455087	0.00732094	-0.621624	0.534275	1
MR3	CCP110	burden_dmg	-0.00581704	0.00935827	-0.621594	0.534295	1
MR2	ZNF74	burden_dmg	-0.00625856	0.0100693	-0.621547	0.534325	1
MR3	LRRC38	burden_dmg	0.00534	0.00859366	0.621388	0.53443	1
MR2	NKX2-4	burden_dmg	-0.00455468	0.00733016	-0.621361	0.534448	1
MR2	SNAPC5	burden_dmg	-0.00690447	0.0111121	-0.621349	0.534456	1
MR1	INTS14	burden_dmg	-0.00549786	0.00884852	-0.621331	0.534467	1
MR2	NRXN1	burden_dmg	0.00240889	0.00387707	0.621315	0.534478	1
MR3	MYO18A	burden_dmg	0.00208055	0.00334875	0.621293	0.534492	1
MR1	CCAR2	burden_dmg	-0.003714	0.00597799	-0.621279	0.534502	1
MR4	SH2B1	burden_dmg	0.00321391	0.0051732	0.621262	0.534513	1
MR1	ALG14	burden_dmg	0.00579812	0.00933295	0.621252	0.534519	1
MR3	MEX3B	burden_dmg	-0.00276703	0.00445397	-0.62125	0.534521	1
MR1	TMEM120A	burden_dmg	0.00541117	0.00871031	0.621237	0.534529	1
MR2	LRRC4	burden_dmg	-0.00530076	0.00853304	-0.621204	0.534551	1
MR4	HSDL2	burden_dmg	-0.00572096	0.0092097	-0.621189	0.534561	1
MR4	ZNF398	burden_dmg	0.00569755	0.00917271	0.621141	0.534593	1
MR3	NAA35	burden_dmg	-0.00439101	0.00706957	-0.621114	0.534611	1
MR1	OXGR1	burden_dmg	-0.00499625	0.00804565	-0.620988	0.534693	1
MR3	DAZL	burden_dmg	0.00604917	0.0097413	0.620982	0.534697	1
MR3	ACSM2B	burden_dmg	-0.00282807	0.00455442	-0.620951	0.534717	1
MR4	SREBF2	burden_dmg	0.00289383	0.00466035	0.620946	0.534721	1
MR1	GNL3	burden_dmg	-0.00485436	0.00781821	-0.620905	0.534748	1
MR4	SMYD2	burden_dmg	-0.00500742	0.00806478	-0.620899	0.534751	1
MR4	CTTN	burden_dmg	0.00348737	0.00561679	0.620884	0.534762	1
MR3	KNTC1	burden_dmg	-0.00274805	0.00442701	-0.620748	0.534851	1
MR3	MED30	burden_dmg	0.00690942	0.0111311	0.620732	0.534861	1
MR3	KRTAP4-2	burden_dmg	0.00835575	0.0134614	0.620717	0.534871	1
MR4	PYGM	burden_dmg	0.00200092	0.00322357	0.620714	0.534874	1
MR4	CYP4F22	burden_dmg	-0.0054125	0.0087199	-0.620707	0.534878	1
MR3	ZNF541	burden_dmg	-0.00416967	0.00671771	-0.620699	0.534883	1
MR2	METTL3	burden_dmg	-0.00457536	0.00737191	-0.620648	0.534917	1
MR4	MTERF2	burden_dmg	-0.00642837	0.0103582	-0.620609	0.534943	1
MR3	AIMP2	burden_dmg	-0.00540361	0.00870762	-0.62056	0.534974	1
MR1	TAS2R30	burden_dmg	-0.00279908	0.00451058	-0.620559	0.534975	1
MR2	LONP1	burden_dmg	0.00290419	0.0046802	0.620526	0.534997	1
MR1	COX18	burden_dmg	0.00593965	0.00957261	0.620484	0.535025	1
MR4	ADCY5	burden_dmg	0.00297994	0.00480261	0.620484	0.535025	1
MR3	ZNF566	burden_dmg	0.0070623	0.0113827	0.620444	0.535051	1
MR4	ITGA4	burden_dmg	0.0033553	0.0054082	0.62041	0.535073	1
MR1	OR4K1	burden_dmg	-0.00379583	0.00611832	-0.620405	0.535077	1
MR1	CBFB	burden_dmg	0.00685107	0.0110434	0.620379	0.535094	1
MR2	PNISR	burden_dmg	-0.00310535	0.00500572	-0.62036	0.535107	1
MR4	VSIG2	burden_dmg	-0.00458789	0.00739581	-0.620336	0.535122	1
MR1	CRYBG2	burden_dmg	0.00264695	0.00426727	0.62029	0.535152	1
MR2	SLC22A11	burden_dmg	0.00465335	0.00750252	0.620238	0.535187	1
MR1	TMUB2	burden_dmg	-0.00396158	0.00638739	-0.620218	0.5352	1
MR4	CDH17	burden_dmg	0.00413941	0.00667418	0.620212	0.535204	1
MR4	DLGAP1	burden_dmg	-0.00354325	0.00571307	-0.6202	0.535211	1
MR2	UBASH3A	burden_dmg	-0.00508439	0.00819987	-0.620058	0.535305	1
MR3	KCNQ1	burden_dmg	0.00396357	0.00639239	0.620045	0.535313	1
MR1	JADE2	burden_dmg	-0.00361375	0.00582829	-0.620037	0.535319	1
MR1	RGS22	burden_dmg	0.00279832	0.00451335	0.62001	0.535337	1
MR2	EGR1	burden_dmg	0.00379061	0.00611419	0.619969	0.535364	1
MR1	TAS1R2	burden_dmg	-0.00431467	0.00695978	-0.619943	0.535381	1
MR1	SLC25A42	burden_dmg	0.00529152	0.0085355	0.619942	0.535381	1
MR2	PRAME	burden_dmg	0.0049196	0.00793605	0.619905	0.535406	1
MR2	RPS23	burden_dmg	-0.0105189	0.0169703	-0.619839	0.535449	1
MR2	OTOG	burden_dmg	0.00175241	0.00282721	0.619838	0.53545	1
MR3	ZNF184	burden_dmg	-0.0062999	0.0101641	-0.619816	0.535464	1
MR2	KAZN	burden_dmg	0.0032008	0.00516425	0.6198	0.535475	1
MR2	SLC2A8	burden_dmg	0.00349877	0.00564529	0.619769	0.535495	1
MR3	MYO18B	burden_dmg	0.00182776	0.00294916	0.619755	0.535504	1
MR3	RUNX1	burden_dmg	-0.00234058	0.00377671	-0.61974	0.535514	1
MR2	ARHGEF38	burden_dmg	0.00490464	0.00791478	0.619681	0.535553	1
MR3	KLHL31	burden_dmg	0.00379881	0.00613046	0.619662	0.535566	1
MR3	SIGLEC12	burden_dmg	0.00632759	0.0102121	0.619619	0.535594	1
MR2	TNPO3	burden_dmg	0.00519742	0.00838867	0.619576	0.535622	1
MR2	MEFV	burden_dmg	-0.00825305	0.0133206	-0.619568	0.535627	1
MR1	GRID2	burden_dmg	-0.00381461	0.00615724	-0.619533	0.535651	1
MR4	ADAM28	burden_dmg	-0.00371018	0.00598889	-0.619511	0.535665	1
MR3	NRN1	burden_dmg	0.00501554	0.00809603	0.619506	0.535669	1
MR4	SCAF8	burden_dmg	0.00305844	0.00493726	0.619461	0.535698	1
MR2	RSL1D1	burden_dmg	0.00546538	0.00882341	0.619419	0.535726	1
MR3	GLDC	burden_dmg	0.00312667	0.00504809	0.619376	0.535754	1
MR3	ATP6V0A1	burden_dmg	0.00409785	0.00661633	0.619353	0.535769	1
MR4	TEX2	burden_dmg	-0.00332581	0.00537005	-0.619326	0.535787	1
MR3	SMARCD3	burden_dmg	-0.00305587	0.00493423	-0.619321	0.53579	1
MR1	LRRC75A	burden_dmg	-0.00447579	0.00722724	-0.619294	0.535808	1
MR3	FAM221A	burden_dmg	-0.0021352	0.0034478	-0.619292	0.535809	1
MR1	ZNF845	burden_dmg	-0.00569598	0.0091982	-0.61925	0.535837	1
MR2	GFOD1	burden_dmg	-0.00577891	0.00933222	-0.619243	0.535842	1
MR2	ARFIP2	burden_dmg	0.00463556	0.00748639	0.619198	0.535871	1
MR4	CCDC59	burden_dmg	-0.00484835	0.00783065	-0.61915	0.535903	1
MR4	RARA	burden_dmg	0.00344543	0.00556481	0.619146	0.535906	1
MR1	FUT6	burden_dmg	0.00653064	0.0105484	0.619112	0.535928	1
MR2	ZNF324	burden_dmg	-0.00525182	0.00848526	-0.618934	0.536045	1
MR2	SELENOO	burden_dmg	0.00363199	0.00586814	0.618933	0.536046	1
MR4	GYS2	burden_dmg	0.00303394	0.00490198	0.61892	0.536054	1
MR3	LRIG1	burden_dmg	0.00295846	0.00478004	0.618919	0.536055	1
MR4	METTL21A	burden_dmg	0.00562058	0.00908152	0.618904	0.536065	1
MR1	LNX1	burden_dmg	-0.00527908	0.00853016	-0.618872	0.536086	1
MR3	ATG13	burden_dmg	-0.00308235	0.00498087	-0.618837	0.536109	1
MR4	TRIM60	burden_dmg	0.00539634	0.00872024	0.618829	0.536114	1
MR4	MOCS2	burden_dmg	0.005492	0.00887497	0.618819	0.536121	1
MR4	WDR47	burden_dmg	0.00377582	0.00610165	0.618819	0.536121	1
MR3	PALLD	burden_dmg	-0.00272075	0.00439696	-0.618781	0.536146	1
MR2	CASP5	burden_dmg	-0.00449876	0.00727052	-0.618767	0.536155	1
MR2	REG3G	burden_dmg	-0.00758605	0.0122602	-0.618754	0.536164	1
MR4	PPP1R10	burden_dmg	0.00406739	0.00657393	0.618715	0.536189	1
MR4	BROX	burden_dmg	0.00635164	0.0102682	0.618573	0.536283	1
MR2	NT5C3B	burden_dmg	0.00622078	0.0100576	0.618516	0.53632	1
MR4	TMEM232	burden_dmg	0.00473586	0.00765685	0.618512	0.536323	1
MR3	DDOST	burden_dmg	0.00393349	0.00635971	0.618502	0.53633	1
MR4	UNKL	burden_dmg	-0.00331396	0.00535806	-0.618499	0.536331	1
MR3	ZDHHC23	burden_dmg	0.00509773	0.0082425	0.618469	0.536352	1
MR2	OPN1SW	burden_dmg	0.00628767	0.0101667	0.618455	0.536361	1
MR1	PLCD4	burden_dmg	0.00348016	0.00562743	0.618427	0.536379	1
MR2	BRD1	burden_dmg	-0.00388308	0.00627898	-0.618426	0.53638	1
MR1	CSGALNACT1	burden_dmg	-0.00298727	0.00483061	-0.618404	0.536394	1
MR2	CD163	burden_dmg	0.00549275	0.00888215	0.618403	0.536395	1
MR2	GBP6	burden_dmg	-0.00617574	0.00998696	-0.61838	0.53641	1
MR3	SPRN	burden_dmg	0.0065943	0.0106641	0.618366	0.536419	1
MR1	ICE1	burden_dmg	0.00348024	0.00562846	0.618328	0.536444	1
MR4	FCF1	burden_dmg	0.00620984	0.0100431	0.618318	0.536451	1
MR3	OPN4	burden_dmg	-0.00301837	0.00488161	-0.618314	0.536454	1
MR3	PTPN1	burden_dmg	0.00400662	0.00648019	0.618287	0.536471	1
MR3	OR6C76	burden_dmg	0.00527574	0.00853309	0.618268	0.536484	1
MR1	ANXA9	burden_dmg	-0.0058959	0.00953626	-0.618261	0.536489	1
MR1	TRMT12	burden_dmg	0.00689481	0.0111522	0.618247	0.536498	1
MR4	HOXB7	burden_dmg	0.00333716	0.00539791	0.618232	0.536508	1
MR1	PROZ	burden_dmg	0.00482145	0.00779882	0.618228	0.53651	1
MR3	CLK3	burden_dmg	0.00331039	0.00535472	0.61822	0.536515	1
MR4	IGSF3	burden_dmg	-0.00260253	0.00420999	-0.61818	0.536542	1
MR1	OR52J3	burden_dmg	-0.0070561	0.0114149	-0.618151	0.536561	1
MR2	FBXL13	burden_dmg	0.00488214	0.00789798	0.61815	0.536562	1
MR3	MAN2B2	burden_dmg	0.0030557	0.00494339	0.618139	0.536569	1
MR2	DISP2	burden_dmg	0.00368719	0.00596498	0.618139	0.536569	1
MR4	ALDH1A2	burden_dmg	-0.00585864	0.00947866	-0.618087	0.536603	1
MR2	HLX	burden_dmg	-0.00612839	0.00991515	-0.618083	0.536606	1
MR1	GFRA1	burden_dmg	0.00527063	0.00852853	0.618	0.53666	1
MR2	JPH2	burden_dmg	-0.00335903	0.00543572	-0.617955	0.53669	1
MR1	FUT7	burden_dmg	-0.00507012	0.0082048	-0.617945	0.536697	1
MR1	MBD6	burden_dmg	0.00265775	0.00430097	0.617941	0.536699	1
MR2	GNB1L	burden_dmg	-0.00551125	0.00891976	-0.61787	0.536746	1
MR4	TES	burden_dmg	0.00538285	0.00871207	0.617861	0.536752	1
MR4	REPS1	burden_dmg	-0.00447815	0.00724806	-0.617841	0.536765	1
MR3	RNF183	burden_dmg	-0.00585285	0.00947314	-0.617836	0.536768	1
MR3	TLE4	burden_dmg	0.00463079	0.00749531	0.617824	0.536776	1
MR4	CAMK2D	burden_dmg	0.00349534	0.00565768	0.617805	0.536789	1
MR2	TMEM199	burden_dmg	0.00866637	0.014028	0.617789	0.5368	1
MR3	CREB5	burden_dmg	0.00421993	0.00683095	0.617767	0.536814	1
MR3	NCOA1	burden_dmg	-0.00388973	0.00629693	-0.617718	0.536846	1
MR2	SV2B	burden_dmg	-0.00546487	0.00884688	-0.617718	0.536847	1
MR3	LRRC70	burden_dmg	0.00571181	0.00924706	0.617689	0.536865	1
MR1	ACD	burden_dmg	0.00555298	0.00899023	0.617668	0.536879	1
MR2	PIAS1	burden_dmg	0.00565943	0.00916342	0.617611	0.536917	1
MR3	LIPJ	burden_dmg	-0.0030728	0.00497546	-0.617592	0.536929	1
MR2	DDX25	burden_dmg	-0.00591098	0.00957197	-0.61753	0.53697	1
MR3	SLC25A19	burden_dmg	-0.00649405	0.0105163	-0.617524	0.536974	1
MR3	LRRC32	burden_dmg	-0.00359701	0.00582554	-0.617456	0.537019	1
MR4	NR1H4	burden_dmg	-0.00402347	0.00651633	-0.617444	0.537027	1
MR4	KCNIP2	burden_dmg	-0.00517788	0.00838603	-0.617441	0.537029	1
MR1	ACAP3	burden_dmg	0.00312942	0.00506846	0.61743	0.537036	1
MR4	UNC45B	burden_dmg	0.00257045	0.00416373	0.617344	0.537093	1
MR2	ARG2	burden_dmg	-0.00479281	0.00776363	-0.617342	0.537095	1
MR4	FTCD	burden_dmg	0.00316323	0.00512409	0.617326	0.537105	1
MR4	SMCR8	burden_dmg	-0.0037029	0.0059984	-0.617315	0.537112	1
MR1	NEFL	burden_dmg	-0.00571241	0.0092538	-0.617304	0.537119	1
MR2	U2AF2	burden_dmg	-0.00252919	0.00409717	-0.617301	0.537121	1
MR1	PCOLCE2	burden_dmg	0.0044556	0.00721796	0.617293	0.537126	1
MR2	RAD51AP2	burden_dmg	0.00697639	0.0113017	0.617285	0.537132	1
MR3	VPS26C	burden_dmg	-0.00469924	0.0076129	-0.617273	0.53714	1
MR4	BBOX1	burden_dmg	0.00420855	0.0068189	0.617189	0.537195	1
MR3	SCG2	burden_dmg	0.00647874	0.0104973	0.61718	0.537201	1
MR4	SLC2A1	burden_dmg	-0.00771708	0.0125047	-0.617135	0.537231	1
MR1	RGS13	burden_dmg	-0.00709702	0.0115006	-0.617102	0.537253	1
MR1	HLA-DQB2	burden_dmg	-0.00647452	0.0104934	-0.617007	0.537315	1
MR4	RBM15B	burden_dmg	-0.00396611	0.00642809	-0.616996	0.537322	1
MR1	SERPIND1	burden_dmg	-0.00468009	0.0075855	-0.616979	0.537334	1
MR2	SLCO5A1	burden_dmg	-0.00336735	0.00545784	-0.616975	0.537336	1
MR3	FOXI2	burden_dmg	-0.0061149	0.00991133	-0.616961	0.537345	1
MR1	IGSF11	burden_dmg	0.00507508	0.00822595	0.61696	0.537346	1
MR3	TRPV4	burden_dmg	0.00315573	0.005115	0.616957	0.537348	1
MR4	IL15	burden_dmg	0.0079354	0.0128623	0.616953	0.537351	1
MR4	BMP2	burden_dmg	0.007923	0.0128422	0.616948	0.537354	1
MR3	DPAGT1	burden_dmg	0.0041923	0.00679524	0.616947	0.537354	1
MR4	CD164	burden_dmg	-0.00645204	0.0104586	-0.61691	0.537379	1
MR1	PLK2	burden_dmg	0.00396327	0.00642452	0.616898	0.537387	1
MR4	PDZD8	burden_dmg	-0.00372431	0.00603746	-0.616868	0.537407	1
MR4	ALDOC	burden_dmg	-0.00617371	0.0100088	-0.616828	0.537433	1
MR3	C3orf38	burden_dmg	0.00680947	0.0110397	0.616816	0.537441	1
MR1	LRRC9	burden_dmg	0.00423652	0.00686861	0.616795	0.537455	1
MR4	CCDC6	burden_dmg	-0.00499287	0.00809529	-0.616763	0.537476	1
MR2	ZNF628	burden_dmg	0.00449873	0.00729415	0.616759	0.537479	1
MR2	ARHGAP39	burden_dmg	-0.00408496	0.00662327	-0.616759	0.537479	1
MR1	TUT4	burden_dmg	-0.00327138	0.00530458	-0.61671	0.537511	1
MR1	SLC25A24	burden_dmg	-0.00476865	0.00773293	-0.616668	0.537538	1
MR3	VWA5B2	burden_dmg	-0.00284343	0.00461098	-0.616665	0.537541	1
MR2	PRR35	burden_dmg	0.00355651	0.00576775	0.616619	0.537571	1
MR3	TMEM231	burden_dmg	-0.00486844	0.0078955	-0.61661	0.537577	1
MR2	MIS18BP1	burden_dmg	0.00464366	0.00753117	0.616591	0.537589	1
MR4	BBOF1	burden_dmg	0.0048041	0.00779148	0.616584	0.537594	1
MR3	KIFAP3	burden_dmg	-0.00428246	0.00694557	-0.616574	0.5376	1
MR2	PPP2R2A	burden_dmg	-0.00615818	0.00998808	-0.616553	0.537614	1
MR1	SAMD3	burden_dmg	0.00418882	0.00679434	0.616517	0.537638	1
MR1	MRPS7	burden_dmg	0.00417066	0.00676493	0.616512	0.537641	1
MR4	SEMA3B	burden_dmg	-0.00311802	0.00505767	-0.616494	0.537653	1
MR3	CRLF3	burden_dmg	0.00465576	0.00755236	0.616464	0.537673	1
MR1	BAZ1B	burden_dmg	-0.00302859	0.00491302	-0.616442	0.537688	1
MR3	USH1G	burden_dmg	0.00320376	0.00519743	0.616413	0.537707	1
MR2	ZNF599	burden_dmg	0.00531245	0.00861928	0.616344	0.537752	1
MR2	POM121C	burden_dmg	-0.00289972	0.00470479	-0.616334	0.537759	1
MR4	TMED8	burden_dmg	-0.00612499	0.00993782	-0.616332	0.53776	1
MR4	FKBP6	burden_dmg	0.00416518	0.00675802	0.616332	0.537761	1
MR3	CRISP2	burden_dmg	0.00751384	0.012192	0.616293	0.537786	1
MR4	MYLK4	burden_dmg	0.0041213	0.00668732	0.616287	0.53779	1
MR4	EMB	burden_dmg	0.00643553	0.0104429	0.616257	0.53781	1
MR4	PCDHB5	burden_dmg	0.00402186	0.00652844	0.616053	0.537945	1
MR2	PCDHB14	burden_dmg	0.00705008	0.0114445	0.616024	0.537964	1
MR2	LAYN	burden_dmg	-0.00478604	0.00776938	-0.616014	0.53797	1
MR2	ATG3	burden_dmg	0.00577726	0.00937894	0.615982	0.537991	1
MR3	PACS1	burden_dmg	-0.00522913	0.00848913	-0.61598	0.537992	1
MR4	XPO6	burden_dmg	0.00369898	0.00600528	0.615955	0.538009	1
MR1	HOXB3	burden_dmg	-0.00374639	0.00608277	-0.615902	0.538044	1
MR4	SIPA1L2	burden_dmg	-0.00290742	0.0047207	-0.615889	0.538053	1
MR4	IPO7	burden_dmg	-0.00293655	0.00476799	-0.615887	0.538054	1
MR1	CELSR2	burden_dmg	0.00175198	0.0028447	0.615874	0.538062	1
MR3	ARHGAP20	burden_dmg	-0.0041663	0.00676495	-0.615866	0.538068	1
MR2	RPL3L	burden_dmg	-0.00292172	0.00474417	-0.615855	0.538075	1
MR1	RSKR	burden_dmg	0.00602039	0.00977578	0.615848	0.53808	1
MR2	MAFG	burden_dmg	0.00576139	0.00935526	0.615845	0.538082	1
MR4	PELP1	burden_dmg	-0.00296212	0.00480986	-0.615842	0.538084	1
MR2	SLC13A4	burden_dmg	0.00699225	0.0113541	0.615834	0.538089	1
MR2	CFAP157	burden_dmg	0.00460726	0.0074814	0.615829	0.538092	1
MR2	OR10H3	burden_dmg	0.0074178	0.0120459	0.615793	0.538116	1
MR2	NCAM2	burden_dmg	0.00366118	0.00594558	0.615783	0.538123	1
MR1	NUP37	burden_dmg	-0.00647402	0.0105147	-0.615709	0.538171	1
MR2	MMP17	burden_dmg	-0.00373244	0.00606215	-0.615696	0.53818	1
MR3	MSR1	burden_dmg	0.00402534	0.00653809	0.615674	0.538194	1
MR1	SASS6	burden_dmg	0.00372205	0.00604566	0.615657	0.538206	1
MR2	DPYSL2	burden_dmg	-0.00461449	0.00749532	-0.615649	0.538211	1
MR1	CNTNAP3	burden_dmg	0.00231483	0.00376042	0.615577	0.538259	1
MR3	CDON	burden_dmg	-0.00432196	0.00702106	-0.61557	0.538263	1
MR4	ECSIT	burden_dmg	-0.00581358	0.00944458	-0.615547	0.538278	1
MR1	IER5L	burden_dmg	-0.00385426	0.00626154	-0.615545	0.538279	1
MR3	DEXI	burden_dmg	0.00786155	0.0127743	0.615419	0.538363	1
MR2	IFIT1	burden_dmg	-0.00612961	0.00996015	-0.615414	0.538366	1
MR2	CARMIL3	burden_dmg	-0.00298896	0.00485689	-0.615407	0.538371	1
MR2	ENPP7	burden_dmg	0.00491005	0.00797885	0.615384	0.538386	1
MR4	AP1G1	burden_dmg	-0.00375265	0.00609817	-0.615373	0.538393	1
MR4	ADAMTS17	burden_dmg	0.0029141	0.00473581	0.615333	0.53842	1
MR4	SPOUT1	burden_dmg	-0.0039936	0.0064912	-0.615233	0.538486	1
MR2	CPNE1	burden_dmg	0.0034708	0.0056426	0.615106	0.538569	1
MR1	IL1RAP	burden_dmg	0.00412174	0.00670136	0.615061	0.538599	1
MR4	TAOK3	burden_dmg	-0.00345364	0.00561526	-0.615047	0.538609	1
MR1	PRTG	burden_dmg	0.00222443	0.00361679	0.615029	0.53862	1
MR1	RAB44	burden_dmg	-0.00387013	0.00629265	-0.615025	0.538623	1
MR4	EIF4G1	burden_dmg	0.00197148	0.0032056	0.615012	0.538631	1
MR2	TMEM14B	burden_dmg	-0.0093416	0.0151903	-0.614971	0.538659	1
MR4	LDLRAD2	burden_dmg	0.006657	0.0108251	0.614958	0.538667	1
MR1	CXXC5	burden_dmg	-0.00745697	0.0121274	-0.614889	0.538713	1
MR1	L3MBTL3	burden_dmg	-0.00672444	0.0109361	-0.614883	0.538717	1
MR3	MBOAT1	burden_dmg	0.00432091	0.00702729	0.614876	0.538721	1
MR2	SLC2A12	burden_dmg	-0.00678733	0.011039	-0.614847	0.53874	1
MR2	NELL1	burden_dmg	0.00309005	0.0050258	0.614837	0.538747	1
MR1	MDGA1	burden_dmg	0.00354887	0.00577218	0.614822	0.538757	1
MR3	PHF12	burden_dmg	-0.00255419	0.00415481	-0.614756	0.538801	1
MR1	VIL1	burden_dmg	-0.00362419	0.00589607	-0.614679	0.538851	1
MR3	RIMKLB	burden_dmg	0.00399469	0.0064989	0.614672	0.538856	1
MR2	SMUG1	burden_dmg	-0.00611999	0.00995672	-0.61466	0.538864	1
MR1	RPL27	burden_dmg	0.00546275	0.00888744	0.61466	0.538864	1
MR3	ZYX	burden_dmg	0.00403772	0.0065691	0.614653	0.538869	1
MR1	URI1	burden_dmg	-0.00348495	0.00566986	-0.614644	0.538874	1
MR3	NEDD4	burden_dmg	0.00256001	0.00416522	0.614617	0.538892	1
MR4	CLPTM1	burden_dmg	-0.00258523	0.00420716	-0.614482	0.538981	1
MR2	GRK4	burden_dmg	-0.00410762	0.00668471	-0.61448	0.538983	1
MR2	DSP	burden_dmg	-0.00296948	0.00483257	-0.614473	0.538987	1
MR4	TNN	burden_dmg	0.00324257	0.0052771	0.614461	0.538995	1
MR1	ATRNL1	burden_dmg	0.00358609	0.00583632	0.614444	0.539007	1
MR4	DNM2	burden_dmg	0.00347569	0.00565668	0.61444	0.539009	1
MR3	TDRP	burden_dmg	0.00660486	0.0107496	0.614429	0.539017	1
MR2	SKOR1	burden_dmg	0.00421409	0.00685904	0.614385	0.539045	1
MR1	PTPRD	burden_dmg	0.00251323	0.00409095	0.61434	0.539075	1
MR2	ZNF446	burden_dmg	0.00514369	0.00837286	0.614329	0.539082	1
MR4	AFM	burden_dmg	0.00472759	0.00769557	0.614326	0.539084	1
MR2	HMGCLL1	burden_dmg	-0.00530797	0.00864153	-0.61424	0.539141	1
MR2	GABARAPL1	burden_dmg	-0.00992729	0.0161627	-0.61421	0.539161	1
MR4	RNF152	burden_dmg	0.00579832	0.00944038	0.614204	0.539165	1
MR4	PIWIL4	burden_dmg	0.00401101	0.00653068	0.614179	0.539181	1
MR2	CCPG1	burden_dmg	0.00378107	0.00615654	0.614155	0.539197	1
MR3	ARMC1	burden_dmg	0.0075571	0.0123053	0.614136	0.53921	1
MR2	PACS1	burden_dmg	0.00586529	0.00955103	0.6141	0.539234	1
MR4	MAPK12	burden_dmg	-0.00420671	0.00685028	-0.614094	0.539238	1
MR2	UBE2Q1	burden_dmg	-0.00298149	0.0048553	-0.614069	0.539254	1
MR3	GPR135	burden_dmg	-0.00508139	0.008275	-0.614066	0.539256	1
MR4	SLC35F3	burden_dmg	-0.00630151	0.0102623	-0.614045	0.53927	1
MR3	SIX3	burden_dmg	0.00356701	0.00580914	0.614034	0.539277	1
MR3	MRE11	burden_dmg	0.00335083	0.00545721	0.614018	0.539288	1
MR1	CKM	burden_dmg	0.00275539	0.00448759	0.614003	0.539298	1
MR1	ZNF750	burden_dmg	0.00464826	0.00757079	0.613972	0.539318	1
MR1	RCAN1	burden_dmg	-0.00505383	0.00823146	-0.613965	0.539323	1
MR2	LAPTM4B	burden_dmg	0.00217323	0.00353988	0.613929	0.539347	1
MR4	BIRC7	burden_dmg	0.0051228	0.00834441	0.61392	0.539353	1
MR1	MPZ	burden_dmg	0.00381231	0.0062098	0.613919	0.539353	1
MR4	CIAO3	burden_dmg	0.00399444	0.00650685	0.613881	0.539378	1
MR1	GTF2A1	burden_dmg	0.00550657	0.00897028	0.613868	0.539387	1
MR4	PLA2G4D	burden_dmg	0.00336002	0.00547357	0.613863	0.53939	1
MR3	GLDN	burden_dmg	-0.00391269	0.00637399	-0.613853	0.539397	1
MR1	ATAT1	burden_dmg	0.0039264	0.00639643	0.613843	0.539404	1
MR3	EFR3A	burden_dmg	0.00552538	0.00900138	0.613837	0.539408	1
MR4	KANSL1	burden_dmg	0.00319839	0.00521131	0.613742	0.539471	1
MR4	SP5	burden_dmg	-0.00448285	0.00730467	-0.613697	0.5395	1
MR1	ARHGEF11	burden_dmg	-0.00332184	0.00541285	-0.613694	0.539502	1
MR2	NPRL3	burden_dmg	-0.00459667	0.00749045	-0.613671	0.539517	1
MR4	NUTM2F	burden_dmg	-0.00487114	0.00793807	-0.613643	0.539536	1
MR4	OR4S1	burden_dmg	-0.00793687	0.0129348	-0.613606	0.53956	1
MR4	ONECUT1	burden_dmg	-0.00459098	0.00748244	-0.613567	0.539586	1
MR4	DCLRE1A	burden_dmg	-0.00277321	0.0045199	-0.613556	0.539593	1
MR3	MARVELD3	burden_dmg	0.00478043	0.00779136	0.613556	0.539593	1
MR1	RIPK1	burden_dmg	-0.00671262	0.0109412	-0.613516	0.53962	1
MR4	ROS1	burden_dmg	0.00263035	0.00428751	0.61349	0.539637	1
MR2	ZNF543	burden_dmg	-0.00337842	0.00550737	-0.613436	0.539672	1
MR4	OR5AU1	burden_dmg	0.00617033	0.010059	0.613416	0.539685	1
MR3	MYOG	burden_dmg	-0.00390729	0.00636985	-0.613403	0.539694	1
MR1	TSKS	burden_dmg	-0.00367992	0.00599952	-0.613368	0.539717	1
MR1	DNASE1L3	burden_dmg	0.0078629	0.0128198	0.613339	0.539737	1
MR4	SMO	burden_dmg	-0.00287582	0.00468881	-0.613336	0.539738	1
MR3	PMEL	burden_dmg	-0.0044038	0.00718022	-0.613324	0.539746	1
MR1	FGF21	burden_dmg	-0.00773176	0.0126071	-0.613287	0.539771	1
MR3	PKD1L1	burden_dmg	0.00286014	0.00466402	0.613235	0.539805	1
MR1	BLVRA	burden_dmg	0.00704844	0.0114953	0.613158	0.539856	1
MR3	CD276	burden_dmg	0.00342348	0.00558343	0.613151	0.539861	1
MR3	TSGA10	burden_dmg	-0.00360676	0.00588257	-0.613126	0.539877	1
MR2	USP53	burden_dmg	-0.00397392	0.00648148	-0.613119	0.539882	1
MR4	LRRTM3	burden_dmg	0.00513859	0.00838141	0.613094	0.539899	1
MR1	PCDH17	burden_dmg	-0.00287305	0.00468616	-0.613094	0.539899	1
MR3	MEF2D	burden_dmg	-0.00374839	0.00611397	-0.613086	0.539904	1
MR4	WDR35	burden_dmg	0.00325427	0.00530833	0.613051	0.539927	1
MR1	KLF4	burden_dmg	0.00404594	0.00660002	0.613019	0.539948	1
MR3	MBLAC1	burden_dmg	-0.0073343	0.0119647	-0.612995	0.539964	1
MR2	CYP24A1	burden_dmg	-0.00309479	0.00504915	-0.612933	0.540005	1
MR4	TRIM2	burden_dmg	0.00429841	0.00701309	0.612912	0.540019	1
MR1	UBE2Z	burden_dmg	0.00627723	0.0102424	0.612867	0.540049	1
MR1	ALDH3A1	burden_dmg	0.00393028	0.00641303	0.612858	0.540054	1
MR1	TES	burden_dmg	-0.00509739	0.00831842	-0.612784	0.540104	1
MR3	IGSF8	burden_dmg	0.00401574	0.00655336	0.612775	0.540109	1
MR1	SLC23A2	burden_dmg	0.00284703	0.00464621	0.612765	0.540116	1
MR3	MAPRE3	burden_dmg	0.00858428	0.0140094	0.612752	0.540125	1
MR2	TAAR2	burden_dmg	-0.00685495	0.011188	-0.612703	0.540157	1
MR3	MYOC	burden_dmg	-0.00476727	0.00778097	-0.612684	0.54017	1
MR3	NACAD	burden_dmg	-0.00447057	0.00729687	-0.61267	0.540179	1
MR4	CTSA	burden_dmg	0.00369987	0.00603934	0.612629	0.540206	1
MR2	ATP13A4	burden_dmg	0.00388721	0.00634555	0.612589	0.540233	1
MR2	NMT2	burden_dmg	-0.00419836	0.00685388	-0.612553	0.540256	1
MR3	UAP1	burden_dmg	0.00353278	0.00576771	0.612511	0.540284	1
MR4	ADAM19	burden_dmg	-0.00315109	0.0051446	-0.612503	0.540289	1
MR4	CHPT1	burden_dmg	-0.00420728	0.00686939	-0.612468	0.540313	1
MR1	RBM4B	burden_dmg	0.00465994	0.00760896	0.612428	0.540339	1
MR2	ART3	burden_dmg	0.00618571	0.0101003	0.612426	0.54034	1
MR3	RIN2	burden_dmg	0.00179281	0.00292748	0.612407	0.540353	1
MR2	FAM118B	burden_dmg	0.00927328	0.015143	0.612379	0.540371	1
MR2	TCTE1	burden_dmg	-0.00506197	0.00826723	-0.612293	0.540428	1
MR3	E2F7	burden_dmg	-0.00378274	0.00617804	-0.612287	0.540432	1
MR4	DMRTA1	burden_dmg	0.00380282	0.00621189	0.612184	0.5405	1
MR3	FLG	burden_dmg	-0.00173047	0.00282687	-0.612152	0.540521	1
MR1	PUS7	burden_dmg	-0.00468167	0.00764849	-0.612104	0.540553	1
MR3	SCN5A	burden_dmg	-0.00268265	0.00438286	-0.612077	0.540571	1
MR1	MPDZ	burden_dmg	0.00185176	0.0030254	0.612073	0.540574	1
MR4	FBN2	burden_dmg	-0.00196035	0.00320287	-0.612059	0.540583	1
MR3	LONRF1	burden_dmg	-0.00420479	0.00687013	-0.612039	0.540596	1
MR2	EMILIN3	burden_dmg	-0.00336143	0.00549233	-0.612024	0.540606	1
MR1	ATR	burden_dmg	-0.00217244	0.00354963	-0.612018	0.54061	1
MR2	WDHD1	burden_dmg	-0.00348435	0.00569389	-0.611945	0.540658	1
MR1	TAF2	burden_dmg	0.00467447	0.00763944	0.611886	0.540698	1
MR1	CLEC12A	burden_dmg	0.00534751	0.00873947	0.61188	0.540701	1
MR4	NXF1	burden_dmg	0.00383651	0.00627112	0.611775	0.540771	1
MR4	GPR32	burden_dmg	0.00505647	0.0082654	0.611763	0.540779	1
MR3	SUMF1	burden_dmg	-0.00903251	0.0147654	-0.611737	0.540796	1
MR2	DCAF1	burden_dmg	0.00515853	0.0084329	0.611715	0.540811	1
MR4	DNAH1	burden_dmg	0.00173747	0.0028405	0.611678	0.540835	1
MR1	TMPO	burden_dmg	-0.00300173	0.00490826	-0.611567	0.540908	1
MR2	KRTAP5-4	burden_dmg	-0.00669412	0.010946	-0.611558	0.540914	1
MR4	HHATL	burden_dmg	-0.00398583	0.00651776	-0.611534	0.54093	1
MR1	PPP1R14B	burden_dmg	0.00784692	0.0128317	0.611527	0.540935	1
MR4	MATK	burden_dmg	0.00436946	0.00714547	0.611501	0.540952	1
MR3	SPI1	burden_dmg	-0.00621562	0.0101646	-0.611497	0.540954	1
MR2	ZNF410	burden_dmg	0.00616798	0.0100875	0.611447	0.540988	1
MR2	KLRG2	burden_dmg	-0.00637996	0.0104343	-0.611442	0.540991	1
MR2	ITPKC	burden_dmg	0.00457453	0.00748161	0.611437	0.540994	1
MR3	AGL	burden_dmg	-0.00264577	0.00432716	-0.611434	0.540997	1
MR1	DUS2	burden_dmg	0.00433114	0.00708392	0.611405	0.541016	1
MR4	AMY2A	burden_dmg	-0.00383581	0.00627382	-0.611399	0.541019	1
MR3	SSH2	burden_dmg	0.00304804	0.00498572	0.611354	0.54105	1
MR3	RPL24	burden_dmg	0.00640016	0.0104692	0.61133	0.541065	1
MR4	ATP5PF	burden_dmg	0.00444255	0.00726744	0.611294	0.541089	1
MR4	LYPLA2	burden_dmg	0.00804113	0.0131543	0.611293	0.54109	1
MR4	UST	burden_dmg	-0.00598417	0.00978944	-0.611288	0.541093	1
MR4	CPLX3	burden_dmg	-0.0048843	0.00799021	-0.611286	0.541094	1
MR3	CTDSP1	burden_dmg	0.00329434	0.00538945	0.611257	0.541114	1
MR1	ATF1	burden_dmg	0.00768609	0.0125753	0.611205	0.541148	1
MR4	GPR108	burden_dmg	0.00382708	0.00626239	0.611122	0.541203	1
MR2	PKLR	burden_dmg	-0.00408144	0.00667908	-0.611078	0.541232	1
MR4	KRT12	burden_dmg	0.00377335	0.00617509	0.611059	0.541244	1
MR1	CDKN1B	burden_dmg	0.00260095	0.00425666	0.61103	0.541263	1
MR1	ZDHHC20	burden_dmg	0.00431215	0.00705749	0.611003	0.541281	1
MR3	TGFA	burden_dmg	0.0058042	0.00950096	0.610907	0.541345	1
MR3	SDSL	burden_dmg	-0.00466124	0.00763135	-0.610801	0.541415	1
MR3	WDR83	burden_dmg	0.00511676	0.00837732	0.610787	0.541425	1
MR4	PACS2	burden_dmg	-0.00320382	0.00524542	-0.610785	0.541426	1
MR4	ZSCAN30	burden_dmg	-0.00881832	0.0144378	-0.610782	0.541428	1
MR1	ANXA8L1	burden_dmg	-0.00315049	0.0051582	-0.610773	0.541434	1
MR1	TMEM231	burden_dmg	-0.00486886	0.00797201	-0.610745	0.541453	1
MR3	TUBA4A	burden_dmg	0.00824229	0.0134957	0.610734	0.54146	1
MR1	TSR1	burden_dmg	0.00261129	0.0042757	0.610729	0.541463	1
MR1	CYP11B2	burden_dmg	-0.00571203	0.00935291	-0.610723	0.541467	1
MR1	LRRC37A3	burden_dmg	0.00504747	0.00826507	0.610699	0.541483	1
MR4	ADAM15	burden_dmg	0.00341975	0.00559978	0.610694	0.541486	1
MR4	NUDT8	burden_dmg	0.00441727	0.00723328	0.610687	0.541491	1
MR3	CACNA1G	burden_dmg	0.00221296	0.00362376	0.61068	0.541495	1
MR1	KLHL11	burden_dmg	-0.00408338	0.00668678	-0.610664	0.541506	1
MR4	RUFY4	burden_dmg	0.00352604	0.00577459	0.610613	0.54154	1
MR1	TLE3	burden_dmg	-0.00298337	0.00488589	-0.61061	0.541542	1
MR2	TRAPPC8	burden_dmg	-0.00311818	0.00510714	-0.610553	0.541579	1
MR3	CCNJ	burden_dmg	-0.00663004	0.0108595	-0.610528	0.541596	1
MR3	LYPD6B	burden_dmg	-0.0052718	0.00863511	-0.610508	0.54161	1
MR4	HNRNPA3	burden_dmg	0.00686218	0.0112403	0.610497	0.541616	1
MR1	MAP6	burden_dmg	0.00325138	0.00532581	0.610494	0.541619	1
MR2	FBXO6	burden_dmg	-0.00584964	0.009582	-0.610482	0.541627	1
MR1	ZBED2	burden_dmg	-0.00671751	0.0110037	-0.610476	0.54163	1
MR3	MMP7	burden_dmg	-0.00842826	0.0138062	-0.610468	0.541636	1
MR3	LIPC	burden_dmg	-0.00447163	0.00732535	-0.610432	0.541659	1
MR2	JMJD4	burden_dmg	0.00422939	0.00692896	0.610393	0.541685	1
MR2	TPI1	burden_dmg	0.00484621	0.00793952	0.610391	0.541687	1
MR4	CYP24A1	burden_dmg	0.00289669	0.00474572	0.610379	0.541695	1
MR3	CDH5	burden_dmg	0.00353812	0.00579721	0.610315	0.541737	1
MR2	EPHA8	burden_dmg	-0.00336886	0.00552026	-0.610272	0.541765	1
MR1	SPSB1	burden_dmg	0.00665225	0.0109023	0.610168	0.541834	1
MR3	CEP131	burden_dmg	-0.00231484	0.00379384	-0.610159	0.54184	1
MR3	SLC9C2	burden_dmg	-0.0061106	0.0100148	-0.610154	0.541843	1
MR4	RESP18	burden_dmg	0.00450066	0.0073766	0.610126	0.541862	1
MR2	FNDC3B	burden_dmg	0.00408619	0.00669777	0.610081	0.541892	1
MR4	SMARCAL1	burden_dmg	-0.00550879	0.00902976	-0.61007	0.541899	1
MR3	PRADC1	burden_dmg	-0.00564673	0.00925622	-0.610047	0.541915	1
MR1	TIMM50	burden_dmg	-0.00455322	0.00746452	-0.609981	0.541958	1
MR1	OR4K5	burden_dmg	-0.00853101	0.0139864	-0.609951	0.541978	1
MR3	VMO1	burden_dmg	0.00438468	0.0071894	0.609882	0.542024	1
MR4	IFNGR2	burden_dmg	-0.00591654	0.00970125	-0.609874	0.542029	1
MR1	SLBP	burden_dmg	-0.00690691	0.0113253	-0.609865	0.542035	1
MR2	RPIA	burden_dmg	0.0062314	0.0102191	0.609783	0.542089	1
MR2	GRIP2	burden_dmg	-0.00342874	0.00562377	-0.609687	0.542153	1
MR3	ATPSCKMT	burden_dmg	-0.00357339	0.00586115	-0.609674	0.542162	1
MR4	TECR	burden_dmg	-0.00480428	0.00788031	-0.609656	0.542174	1
MR4	EMC2	burden_dmg	-0.00474175	0.00777791	-0.609644	0.542181	1
MR2	SHLD2	burden_dmg	0.00512516	0.00840686	0.60964	0.542184	1
MR2	PCK1	burden_dmg	0.00419925	0.00688824	0.609626	0.542193	1
MR2	DNMT1	burden_dmg	-0.00488316	0.00801146	-0.609522	0.542262	1
MR1	BRD8	burden_dmg	-0.00373887	0.0061341	-0.609522	0.542262	1
MR2	TRAF3IP2	burden_dmg	-0.00474615	0.0077868	-0.609513	0.542268	1
MR2	TRPV2	burden_dmg	0.00552359	0.00906247	0.609501	0.542276	1
MR1	CHD5	burden_dmg	-0.0026723	0.00438453	-0.609483	0.542288	1
MR4	ZNF266	burden_dmg	0.00534068	0.00876269	0.60948	0.54229	1
MR2	ADPRH	burden_dmg	0.00397477	0.00652168	0.609471	0.542296	1
MR4	GTF2IRD2	burden_dmg	-0.00686928	0.0112713	-0.609448	0.542311	1
MR3	GAB2	burden_dmg	-0.00377327	0.00619131	-0.609447	0.542312	1
MR1	ZNF319	burden_dmg	-0.00417261	0.00684827	-0.609295	0.542413	1
MR1	MAN1C1	burden_dmg	-0.00473562	0.00777253	-0.609277	0.542425	1
MR2	LMF1	burden_dmg	0.00514597	0.00844604	0.609276	0.542425	1
MR4	PCDHA5	burden_dmg	-0.00444573	0.00729697	-0.609257	0.542438	1
MR1	MBD1	burden_dmg	-0.00388311	0.00637353	-0.609256	0.542438	1
MR3	ZMIZ2	burden_dmg	-0.00245301	0.0040263	-0.609246	0.542445	1
MR4	INSL5	burden_dmg	-0.00735961	0.0120799	-0.609245	0.542446	1
MR3	CXCL1	burden_dmg	0.00748409	0.0122849	0.609212	0.542467	1
MR3	MOGAT2	burden_dmg	-0.00430619	0.00706851	-0.609207	0.542471	1
MR2	CHPT1	burden_dmg	-0.00445237	0.00730863	-0.609194	0.54248	1
MR1	FMNL2	burden_dmg	0.00286165	0.00469763	0.609168	0.542496	1
MR4	TTYH1	burden_dmg	-0.00385474	0.00632826	-0.609131	0.542521	1
MR3	FAM78B	burden_dmg	-0.00736737	0.012095	-0.609125	0.542525	1
MR4	SLC36A1	burden_dmg	0.00441992	0.00725697	0.609058	0.542569	1
MR2	ZBTB16	burden_dmg	0.0067596	0.0110985	0.609054	0.542573	1
MR3	XPO1	burden_dmg	-0.00470069	0.00771804	-0.609052	0.542574	1
MR1	EGR2	burden_dmg	-0.00573757	0.00942073	-0.609036	0.542584	1
MR3	RBP3	burden_dmg	0.00288564	0.00473813	0.609026	0.542591	1
MR2	COPG1	burden_dmg	0.00380442	0.00624713	0.608988	0.542616	1
MR4	POMT1	burden_dmg	0.00398107	0.00653724	0.608984	0.542619	1
MR3	PTK2	burden_dmg	0.00339676	0.00557776	0.608983	0.542619	1
MR1	C9orf78	burden_dmg	-0.00559837	0.00919311	-0.608974	0.542625	1
MR1	KNTC1	burden_dmg	0.00272204	0.00446991	0.60897	0.542628	1
MR4	MAEL	burden_dmg	-0.0035024	0.00575148	-0.608956	0.542638	1
MR3	HIC2	burden_dmg	-0.0045374	0.00745122	-0.608947	0.542644	1
MR3	ALDH5A1	burden_dmg	-0.00443899	0.00728968	-0.608942	0.542647	1
MR3	CNTLN	burden_dmg	-0.00227995	0.00374432	-0.608909	0.542669	1
MR3	CEP68	burden_dmg	-0.00498416	0.0081855	-0.608901	0.542674	1
MR2	PSRC1	burden_dmg	0.00455222	0.00747635	0.608883	0.542686	1
MR4	PTPRS	burden_dmg	-0.00216163	0.00355058	-0.60881	0.542734	1
MR1	LOXHD1	burden_dmg	0.00179103	0.0029425	0.608677	0.542822	1
MR4	BCAT1	burden_dmg	0.00552301	0.00907397	0.608666	0.54283	1
MR3	EHD3	burden_dmg	-0.00549595	0.00902976	-0.608649	0.542841	1
MR1	SUSD5	burden_dmg	-0.00394444	0.00648087	-0.608629	0.542854	1
MR3	C14orf93	burden_dmg	-0.00463539	0.00761617	-0.608625	0.542857	1
MR4	DMRT1	burden_dmg	-0.00599226	0.00984626	-0.608582	0.542885	1
MR2	CEP83	burden_dmg	-0.00394897	0.00648897	-0.608566	0.542896	1
MR3	SEMA4C	burden_dmg	0.00334865	0.00550257	0.60856	0.5429	1
MR2	LAMA4	burden_dmg	-0.00303867	0.00499331	-0.608549	0.542907	1
MR4	CBY3	burden_dmg	-0.00480887	0.00790268	-0.608511	0.542932	1
MR2	RXFP1	burden_dmg	-0.00468124	0.00769351	-0.608466	0.542962	1
MR3	HLA-DRB1	burden_dmg	-0.00371343	0.00610305	-0.608454	0.54297	1
MR1	NEDD4L	burden_dmg	0.0031838	0.00523294	0.608416	0.542995	1
MR3	KIF5C	burden_dmg	0.00568954	0.00935163	0.608401	0.543005	1
MR2	KAT14	burden_dmg	0.00368711	0.0060605	0.608383	0.543017	1
MR2	GLE1	burden_dmg	0.00464862	0.00764104	0.608375	0.543022	1
MR1	MROH1	burden_dmg	-0.00464511	0.00763607	-0.608312	0.543064	1
MR2	SCYL2	burden_dmg	-0.00357502	0.00587713	-0.608294	0.543076	1
MR1	MIEF2	burden_dmg	0.00542533	0.00891898	0.608291	0.543078	1
MR4	TMEM134	burden_dmg	-0.00308105	0.00506528	-0.608269	0.543093	1
MR3	LAPTM5	burden_dmg	0.00581652	0.00956248	0.608265	0.543096	1
MR4	UBXN7	burden_dmg	0.0079088	0.0130024	0.608259	0.5431	1
MR3	DGAT2	burden_dmg	-0.00303912	0.00499661	-0.608237	0.543114	1
MR3	TMEM184B	burden_dmg	-0.00375652	0.00617611	-0.608234	0.543116	1
MR2	XBP1	burden_dmg	0.00830511	0.0136547	0.608223	0.543123	1
MR1	MNT	burden_dmg	-0.00339702	0.00558598	-0.608132	0.543183	1
MR1	ZCCHC7	burden_dmg	0.00470554	0.00773828	0.608087	0.543213	1
MR3	CHD8	burden_dmg	0.00214069	0.00352043	0.608075	0.543222	1
MR3	TSPAN9	burden_dmg	-0.0076129	0.012521	-0.60801	0.543264	1
MR2	EDRF1	burden_dmg	-0.00576429	0.00948099	-0.607984	0.543282	1
MR3	CNR1	burden_dmg	-0.0066625	0.0109598	-0.607904	0.543335	1
MR2	MIEF1	burden_dmg	-0.00324752	0.00534226	-0.607892	0.543342	1
MR3	CCN4	burden_dmg	0.00451015	0.0074195	0.607878	0.543352	1
MR3	SBK3	burden_dmg	-0.00460359	0.00757384	-0.607828	0.543385	1
MR2	GSTT2B	burden_dmg	0.00663803	0.0109215	0.607795	0.543407	1
MR1	ZNF189	burden_dmg	-0.00413589	0.00680535	-0.607741	0.543443	1
MR4	PCNX2	burden_dmg	0.00220085	0.00362153	0.607712	0.543462	1
MR4	NUP43	burden_dmg	-0.00616267	0.010141	-0.6077	0.54347	1
MR4	PLCD1	burden_dmg	0.00319111	0.00525127	0.607683	0.543481	1
MR3	CSPP1	burden_dmg	0.003434	0.00565101	0.607679	0.543484	1
MR2	SLC27A1	burden_dmg	-0.00440653	0.00725158	-0.607664	0.543494	1
MR1	C3orf62	burden_dmg	-0.00671415	0.0110497	-0.607634	0.543514	1
MR4	AXL	burden_dmg	-0.0025832	0.0042514	-0.607611	0.543529	1
MR1	PCDHGA2	burden_dmg	-0.00376503	0.0061972	-0.607537	0.543578	1
MR2	MAFA	burden_dmg	-0.0059341	0.00976767	-0.607525	0.543586	1
MR1	RALBP1	burden_dmg	-0.00716333	0.011791	-0.607524	0.543586	1
MR2	ZNHIT6	burden_dmg	0.00575437	0.00947253	0.607479	0.543616	1
MR1	NRROS	burden_dmg	0.00703019	0.0115731	0.60746	0.543629	1
MR3	NLRP13	burden_dmg	0.00477545	0.00786149	0.607448	0.543637	1
MR3	CDH7	burden_dmg	-0.004052	0.0066712	-0.607386	0.543678	1
MR1	LGI2	burden_dmg	0.00671114	0.0110499	0.607352	0.543701	1
MR2	CADM3	burden_dmg	0.00637409	0.0104961	0.607284	0.543746	1
MR3	GPR180	burden_dmg	-0.00596045	0.00981549	-0.607249	0.543769	1
MR3	ARRB2	burden_dmg	0.00280307	0.00461649	0.607187	0.54381	1
MR1	ATP23	burden_dmg	0.00548867	0.00904014	0.607144	0.543839	1
MR4	KRTCAP3	burden_dmg	0.00472734	0.00778625	0.60714	0.543841	1
MR3	RSPH14	burden_dmg	0.00721922	0.0118907	0.607134	0.543845	1
MR3	MEGF8	burden_dmg	-0.00189499	0.00312165	-0.607046	0.543904	1
MR1	LAMB4	burden_dmg	0.00315641	0.00519978	0.607027	0.543916	1
MR2	ANKRD10	burden_dmg	-0.00579905	0.00955327	-0.607022	0.54392	1
MR4	CETP	burden_dmg	0.0061404	0.010116	0.607	0.543934	1
MR1	SLC2A1	burden_dmg	0.00724719	0.0119397	0.606983	0.543945	1
MR4	FBXO25	burden_dmg	-0.00652718	0.0107537	-0.606972	0.543953	1
MR2	ANKRD18A	burden_dmg	0.00760732	0.0125336	0.606952	0.543966	1
MR3	CPA5	burden_dmg	-0.00499829	0.00823541	-0.606927	0.543983	1
MR2	POLE4	burden_dmg	0.0043347	0.00714221	0.606912	0.543992	1
MR2	BRINP1	burden_dmg	0.00509575	0.00839634	0.606901	0.544	1
MR3	RFX3	burden_dmg	-0.00309311	0.00509667	-0.606887	0.544009	1
MR4	EXOSC8	burden_dmg	-0.00389725	0.00642201	-0.606858	0.544028	1
MR2	C2orf76	burden_dmg	0.00678937	0.0111883	0.606828	0.544049	1
MR2	OSCAR	burden_dmg	0.0041577	0.00685172	0.606812	0.544059	1
MR3	PPME1	burden_dmg	-0.00566634	0.00933802	-0.606804	0.544064	1
MR1	ALOX15B	burden_dmg	0.00328243	0.00540942	0.606799	0.544068	1
MR2	PDS5A	burden_dmg	-0.00495997	0.00817422	-0.606782	0.544079	1
MR2	SACS	burden_dmg	-0.00190657	0.0031422	-0.606764	0.544091	1
MR4	PEX19	burden_dmg	0.00671303	0.0110639	0.606752	0.544099	1
MR1	ZSCAN29	burden_dmg	0.0037875	0.00624226	0.606752	0.544099	1
MR3	FBXO46	burden_dmg	0.00295697	0.0048737	0.60672	0.54412	1
MR3	ACVRL1	burden_dmg	0.00454787	0.0074966	0.606659	0.544161	1
MR2	SLC25A34	burden_dmg	-0.00403198	0.00664666	-0.606617	0.544188	1
MR1	ZNF792	burden_dmg	-0.00582573	0.00960387	-0.606603	0.544198	1
MR4	SAA1	burden_dmg	-0.00761817	0.0125589	-0.606595	0.544203	1
MR2	TBC1D10B	burden_dmg	-0.00378099	0.00623347	-0.606563	0.544224	1
MR4	ZNF800	burden_dmg	-0.00373394	0.00615601	-0.606552	0.544232	1
MR4	MRPL32	burden_dmg	-0.00375693	0.00619404	-0.606539	0.54424	1
MR4	ADH4	burden_dmg	-0.00783838	0.0129237	-0.606512	0.544258	1
MR4	RHD	burden_dmg	0.00525553	0.0086655	0.606489	0.544273	1
MR1	ZNF207	burden_dmg	0.00441546	0.00728047	0.60648	0.544279	1
MR4	SEPHS2	burden_dmg	0.00538174	0.00887395	0.606466	0.544289	1
MR3	LEKR1	burden_dmg	-0.0045194	0.00745221	-0.606452	0.544298	1
MR3	SMIM18	burden_dmg	0.0041619	0.00686343	0.606387	0.544341	1
MR1	FLOT2	burden_dmg	-0.00375442	0.00619157	-0.606376	0.544349	1
MR2	NME6	burden_dmg	0.00683547	0.0112727	0.606373	0.54435	1
MR2	THOC5	burden_dmg	-0.00550402	0.00907749	-0.606337	0.544374	1
MR3	FHDC1	burden_dmg	-0.00357461	0.00589587	-0.60629	0.544405	1
MR4	KRT71	burden_dmg	-0.00403879	0.00666193	-0.60625	0.544432	1
MR1	PHLDB2	burden_dmg	-0.00263434	0.00434546	-0.606229	0.544446	1
MR3	ARPC2	burden_dmg	-0.00754141	0.0124399	-0.606228	0.544447	1
MR1	ITFG1	burden_dmg	0.00421868	0.00695899	0.60622	0.544452	1
MR4	ZNF582	burden_dmg	0.00787916	0.0129972	0.606218	0.544453	1
MR1	ARHGAP44	burden_dmg	-0.00283328	0.00467437	-0.60613	0.544512	1
MR1	TXNL1	burden_dmg	0.00550267	0.00907848	0.606123	0.544517	1
MR3	ITGAL	burden_dmg	0.00423845	0.00699284	0.606113	0.544523	1
MR4	ING2	burden_dmg	0.00529122	0.00873	0.606096	0.544534	1
MR1	UBA7	burden_dmg	-0.00317491	0.0052383	-0.606095	0.544535	1
MR3	CDYL2	burden_dmg	-0.00349517	0.0057669	-0.606075	0.544548	1
MR1	SST	burden_dmg	0.00686077	0.0113202	0.606062	0.544557	1
MR1	GET4	burden_dmg	-0.00535355	0.0088337	-0.606037	0.544573	1
MR1	NFATC1	burden_dmg	-0.00323246	0.00533408	-0.606001	0.544597	1
MR4	P2RY14	burden_dmg	-0.00579039	0.00955569	-0.605962	0.544623	1
MR2	NXPE4	burden_dmg	0.00503975	0.00831735	0.605932	0.544643	1
MR2	XKR7	burden_dmg	-0.0059633	0.00984153	-0.605932	0.544643	1
MR3	MRPL11	burden_dmg	0.00610244	0.0100712	0.605928	0.544646	1
MR3	MC5R	burden_dmg	-0.00844718	0.013941	-0.605922	0.54465	1
MR2	FARSB	burden_dmg	0.00617013	0.0101834	0.605902	0.544663	1
MR1	TCF20	burden_dmg	0.00278365	0.00459444	0.605873	0.544682	1
MR4	SPAG16	burden_dmg	-0.00486517	0.00803014	-0.605864	0.544688	1
MR3	KRT39	burden_dmg	0.00436531	0.00720517	0.605858	0.544692	1
MR2	KLK10	burden_dmg	-0.00442703	0.00730714	-0.605849	0.544698	1
MR4	HMBS	burden_dmg	-0.00378495	0.00624763	-0.605821	0.544717	1
MR3	PPHLN1	burden_dmg	0.00446089	0.00736342	0.605818	0.544719	1
MR1	ZBTB17	burden_dmg	0.00568552	0.00938498	0.605811	0.544724	1
MR3	GDF2	burden_dmg	-0.00677998	0.0111917	-0.605805	0.544727	1
MR4	OBSCN	burden_dmg	0.00131684	0.00217373	0.605797	0.544733	1
MR3	QPRT	burden_dmg	0.00807171	0.0133241	0.605796	0.544733	1
MR2	MAPK12	burden_dmg	0.00441519	0.00728832	0.605789	0.544738	1
MR2	EBF4	burden_dmg	-0.00265702	0.00438666	-0.605705	0.544794	1
MR1	PDZRN4	burden_dmg	-0.00262889	0.00434028	-0.605695	0.5448	1
MR1	ULK1	burden_dmg	0.00249959	0.00412693	0.605678	0.544812	1
MR1	WDR4	burden_dmg	0.00649066	0.0107172	0.605628	0.544845	1
MR1	SCML4	burden_dmg	0.00522705	0.00863082	0.605626	0.544846	1
MR1	DNAJB1	burden_dmg	0.00417215	0.00688907	0.605618	0.544852	1
MR2	FCN1	burden_dmg	0.00548951	0.00906441	0.605612	0.544856	1
MR1	ZNF746	burden_dmg	0.00380709	0.00628655	0.605594	0.544868	1
MR4	METTL9	burden_dmg	0.00384598	0.00635176	0.605499	0.544931	1
MR1	ITIH1	burden_dmg	-0.0038701	0.00639221	-0.605441	0.544969	1
MR4	COPS7A	burden_dmg	-0.00717537	0.0118516	-0.605436	0.544972	1
MR3	CNRIP1	burden_dmg	0.00669644	0.0110609	0.605416	0.544986	1
MR2	C15orf39	burden_dmg	-0.00295087	0.00487437	-0.605385	0.545006	1
MR3	CYC1	burden_dmg	-0.00408951	0.006757	-0.605225	0.545112	1
MR2	CASP12	burden_dmg	0.00606461	0.0100208	0.605201	0.545128	1
MR1	ZNF407	burden_dmg	0.00356819	0.00589613	0.605175	0.545146	1
MR3	ADRA2A	burden_dmg	0.0051636	0.00853248	0.60517	0.545149	1
MR1	ALMS1	burden_dmg	-0.00250325	0.00413658	-0.605151	0.545162	1
MR1	FBXL19	burden_dmg	0.0037023	0.00611855	0.605093	0.5452	1
MR3	KRT18	burden_dmg	0.00415759	0.00687124	0.605071	0.545215	1
MR4	TMEM87B	burden_dmg	0.00353582	0.00584373	0.605062	0.545221	1
MR1	BEGAIN	burden_dmg	-0.00503649	0.00832403	-0.605054	0.545226	1
MR3	LPIN3	burden_dmg	-0.00290069	0.00479497	-0.604944	0.545299	1
MR2	DCAF8	burden_dmg	0.0087899	0.0145302	0.604942	0.545301	1
MR4	C5orf34	burden_dmg	0.00600374	0.00992495	0.604914	0.545319	1
MR2	TRPC3	burden_dmg	-0.00459407	0.00759491	-0.604888	0.545336	1
MR3	TRUB2	burden_dmg	0.0052774	0.00872507	0.604855	0.545358	1
MR1	KERA	burden_dmg	0.00643514	0.0106396	0.604827	0.545377	1
MR1	NAPB	burden_dmg	0.00514648	0.00850942	0.604799	0.545396	1
MR2	OAZ3	burden_dmg	0.00841299	0.0139106	0.604792	0.5454	1
MR4	FAM110A	burden_dmg	-0.0037307	0.00616864	-0.604784	0.545405	1
MR3	PRAMEF20	burden_dmg	0.00617561	0.010212	0.604743	0.545433	1
MR2	PCGF1	burden_dmg	0.00485081	0.00802132	0.604739	0.545435	1
MR3	PMEPA1	burden_dmg	-0.00265367	0.00438828	-0.604717	0.54545	1
MR3	NFIC	burden_dmg	-0.00245499	0.00405974	-0.604716	0.54545	1
MR4	ZNF317	burden_dmg	0.00666376	0.0110219	0.604591	0.545534	1
MR1	INPP5B	burden_dmg	-0.0034684	0.00573681	-0.604587	0.545536	1
MR4	TSHZ1	burden_dmg	-0.00319153	0.00527895	-0.604577	0.545543	1
MR2	HNF4G	burden_dmg	0.00745421	0.0123297	0.604571	0.545547	1
MR4	ASPM	burden_dmg	0.00237154	0.00392287	0.604542	0.545566	1
MR1	NRXN2	burden_dmg	0.0020133	0.00333037	0.604527	0.545576	1
MR2	CCNA2	burden_dmg	-0.00587748	0.00972249	-0.604524	0.545578	1
MR1	POLM	burden_dmg	-0.00365505	0.00604621	-0.604519	0.545581	1
MR2	TUSC3	burden_dmg	-0.00661787	0.0109478	-0.604491	0.5456	1
MR1	SLC2A9	burden_dmg	-0.00577309	0.00955041	-0.604487	0.545603	1
MR4	CHCHD10	burden_dmg	-0.00315332	0.00521664	-0.604474	0.545612	1
MR4	NAP1L1	burden_dmg	0.00475778	0.00787099	0.60447	0.545614	1
MR3	KIAA1958	burden_dmg	-0.00438244	0.00725015	-0.604462	0.545619	1
MR3	SMTNL2	burden_dmg	0.00318269	0.00526552	0.604441	0.545634	1
MR4	PLEKHA7	burden_dmg	0.00282677	0.00467673	0.604433	0.545639	1
MR2	ZNF786	burden_dmg	-0.00681098	0.0112687	-0.604418	0.545649	1
MR3	ACTBL2	burden_dmg	0.00291832	0.00482845	0.604401	0.54566	1
MR4	TEKT3	burden_dmg	-0.00528388	0.00874273	-0.604374	0.545678	1
MR1	PRKCG	burden_dmg	-0.0051992	0.00860326	-0.604329	0.545708	1
MR2	ERGIC1	burden_dmg	0.00613101	0.0101458	0.604289	0.545734	1
MR1	PLXDC1	burden_dmg	0.00454362	0.00751909	0.604277	0.545742	1
MR1	NDST1	burden_dmg	0.00371959	0.00615571	0.604251	0.54576	1
MR2	GALM	burden_dmg	0.00457463	0.00757152	0.60419	0.5458	1
MR1	AQR	burden_dmg	0.0041836	0.00692441	0.604182	0.545806	1
MR4	NEB	burden_dmg	0.00130149	0.00215419	0.604167	0.545816	1
MR4	MCRS1	burden_dmg	-0.00568551	0.00941057	-0.604162	0.545819	1
MR4	KCTD12	burden_dmg	-0.00815674	0.013503	-0.604071	0.54588	1
MR4	CDH2	burden_dmg	0.00264738	0.00438258	0.604068	0.545881	1
MR4	KHNYN	burden_dmg	0.00550596	0.00911487	0.604063	0.545884	1
MR1	IP6K2	burden_dmg	0.00559435	0.00926198	0.604012	0.545918	1
MR1	SH2B1	burden_dmg	0.00298349	0.00493946	0.60401	0.54592	1
MR4	JAZF1	burden_dmg	0.0079709	0.0131973	0.603981	0.545939	1
MR4	ADAMTS6	burden_dmg	0.0024166	0.00400119	0.603972	0.545945	1
MR2	CAPZA1	burden_dmg	0.00454609	0.00752777	0.603909	0.545987	1
MR3	FBXO32	burden_dmg	-0.00823017	0.0136283	-0.603903	0.545991	1
MR1	TLE4	burden_dmg	0.00457023	0.00756797	0.603892	0.545999	1
MR2	ANKDD1A	burden_dmg	0.00604005	0.0100036	0.60379	0.546066	1
MR1	FPGS	burden_dmg	-0.00331463	0.00548972	-0.603789	0.546067	1
MR4	CCDC62	burden_dmg	-0.00506316	0.0083858	-0.603778	0.546074	1
MR1	DOP1B	burden_dmg	-0.00202864	0.00335998	-0.603765	0.546083	1
MR3	PSPH	burden_dmg	0.00670235	0.011101	0.603761	0.546086	1
MR3	ARAP3	burden_dmg	-0.00205863	0.00340986	-0.603729	0.546107	1
MR1	DDX47	burden_dmg	-0.00400904	0.00664123	-0.60366	0.546152	1
MR3	SNRNP200	burden_dmg	-0.00270083	0.00447414	-0.603655	0.546156	1
MR4	CDX2	burden_dmg	0.00576145	0.00954514	0.6036	0.546192	1
MR1	CDH16	burden_dmg	0.00502345	0.00832248	0.6036	0.546193	1
MR1	BAHCC1	burden_dmg	0.00335391	0.00555685	0.603564	0.546216	1
MR4	SEMA6C	burden_dmg	-0.00311295	0.00515806	-0.603512	0.546251	1
MR1	RCOR2	burden_dmg	0.00459922	0.00762098	0.603495	0.546263	1
MR4	RBPJ	burden_dmg	0.0036271	0.00601161	0.603349	0.54636	1
MR2	GOLGA8K	burden_dmg	-0.00422307	0.00699943	-0.603344	0.546362	1
MR1	USP5	burden_dmg	0.00257154	0.0042622	0.603335	0.546368	1
MR3	TRPV5	burden_dmg	-0.00451923	0.00749087	-0.603299	0.546393	1
MR3	ARHGEF11	burden_dmg	-0.00323408	0.00536093	-0.603268	0.546413	1
MR3	ZNF467	burden_dmg	-0.0032487	0.0053854	-0.603242	0.546431	1
MR3	DHDDS	burden_dmg	0.00906761	0.0150323	0.603209	0.546453	1
MR2	GPR153	burden_dmg	0.00523684	0.00868193	0.603188	0.546467	1
MR1	HNRNPC	burden_dmg	0.00514228	0.00852565	0.603154	0.546489	1
MR2	BCR	burden_dmg	-0.00253047	0.00419558	-0.603129	0.546506	1
MR2	C2CD6	burden_dmg	-0.00369342	0.00612422	-0.603083	0.546536	1
MR1	CXXC4	burden_dmg	-0.00369674	0.00612977	-0.60308	0.546538	1
MR4	GPT2	burden_dmg	-0.00493648	0.00818546	-0.603079	0.546539	1
MR2	IER3	burden_dmg	0.00805501	0.0133566	0.603074	0.546542	1
MR3	SIGLEC10	burden_dmg	-0.00588499	0.00975857	-0.603058	0.546553	1
MR1	GPALPP1	burden_dmg	0.00336951	0.00558793	0.602999	0.546592	1
MR4	VMP1	burden_dmg	0.00563522	0.00934562	0.602979	0.546605	1
MR3	RGS5	burden_dmg	-0.00607591	0.0100767	-0.602965	0.546615	1
MR1	MANBA	burden_dmg	0.00403357	0.00669052	0.602879	0.546672	1
MR1	CRYBG1	burden_dmg	-0.00245001	0.00406399	-0.60286	0.546685	1
MR3	MRO	burden_dmg	-0.00644281	0.0106872	-0.602851	0.546691	1
MR4	TLR5	burden_dmg	-0.00327236	0.00542828	-0.602835	0.546701	1
MR4	SETD7	burden_dmg	-0.00571705	0.00948447	-0.60278	0.546738	1
MR1	HCLS1	burden_dmg	0.00451268	0.00748669	0.602761	0.546751	1
MR3	FGB	burden_dmg	-0.00433779	0.00719664	-0.602752	0.546756	1
MR1	INPP1	burden_dmg	0.00601199	0.0099745	0.602736	0.546767	1
MR4	COQ6	burden_dmg	-0.00458876	0.00761321	-0.602736	0.546767	1
MR2	KCNU1	burden_dmg	0.00495699	0.00822478	0.602689	0.546798	1
MR2	FAM3D	burden_dmg	0.00884338	0.0146733	0.602687	0.5468	1
MR2	ZBTB8OS	burden_dmg	0.00650435	0.0107947	0.602552	0.54689	1
MR1	MYO3B	burden_dmg	0.0024499	0.00406621	0.602504	0.546921	1
MR3	RBP4	burden_dmg	0.00549478	0.00912001	0.602497	0.546926	1
MR3	NIPSNAP3B	burden_dmg	0.00454633	0.00754592	0.602489	0.546931	1
MR3	HDDC2	burden_dmg	-0.00574692	0.00953909	-0.60246	0.546951	1
MR1	LRRC40	burden_dmg	0.00315595	0.00523869	0.602431	0.54697	1
MR4	METTL4	burden_dmg	-0.00440195	0.00730702	-0.602427	0.546973	1
MR4	RUFY2	burden_dmg	0.00318669	0.00528984	0.602418	0.546979	1
MR3	ZNF510	burden_dmg	0.00437448	0.00726221	0.602363	0.547015	1
MR2	THAP2	burden_dmg	0.0072312	0.0120048	0.602359	0.547018	1
MR1	LARP1B	burden_dmg	-0.00350412	0.00581737	-0.602354	0.547021	1
MR3	PPM1J	burden_dmg	-0.00339317	0.00563321	-0.602351	0.547023	1
MR1	KCNK15	burden_dmg	0.00454033	0.00753775	0.602345	0.547027	1
MR1	SPATA1	burden_dmg	0.00234606	0.00389498	0.60233	0.547037	1
MR3	CYP2R1	burden_dmg	-0.00406845	0.00675466	-0.602318	0.547045	1
MR4	GFPT1	burden_dmg	0.00527244	0.00875421	0.602275	0.547074	1
MR1	TRPM3	burden_dmg	-0.0022799	0.00378556	-0.602263	0.547082	1
MR2	BHLHE23	burden_dmg	0.00683558	0.01135	0.602252	0.547089	1
MR3	CNTNAP2	burden_dmg	0.00271338	0.00450586	0.602189	0.547131	1
MR1	CDO1	burden_dmg	-0.00450295	0.00747803	-0.602157	0.547152	1
MR4	CGNL1	burden_dmg	0.00253178	0.00420458	0.602148	0.547158	1
MR3	PCSK1	burden_dmg	-0.00483943	0.00803761	-0.602098	0.547191	1
MR2	PAK5	burden_dmg	0.0052094	0.00865212	0.602095	0.547193	1
MR1	TLX3	burden_dmg	-0.00470103	0.00780798	-0.60208	0.547204	1
MR3	OPRL1	burden_dmg	0.00405128	0.00672909	0.602055	0.54722	1
MR1	VEGFC	burden_dmg	0.00430906	0.0071573	0.602051	0.547222	1
MR4	ANKRD13D	burden_dmg	-0.00372404	0.00618564	-0.602046	0.547226	1
MR1	TASOR	burden_dmg	0.00325745	0.00541121	0.601981	0.547269	1
MR1	CEMIP	burden_dmg	0.00280306	0.00465674	0.601936	0.547299	1
MR2	SOX13	burden_dmg	-0.00383847	0.00637714	-0.601911	0.547316	1
MR3	ZNF233	burden_dmg	0.00618042	0.010268	0.601911	0.547316	1
MR3	PPP3CA	burden_dmg	0.00411345	0.00683436	0.601878	0.547338	1
MR3	C2orf88	burden_dmg	0.00725063	0.012047	0.601862	0.547348	1
MR3	SLC4A4	burden_dmg	-0.00267975	0.00445269	-0.601827	0.547372	1
MR2	FAM13A	burden_dmg	0.00331929	0.00551539	0.601822	0.547375	1
MR1	ARHGEF19	burden_dmg	0.00260612	0.00433043	0.601814	0.54738	1
MR3	MBD6	burden_dmg	0.00256349	0.00425973	0.601797	0.547392	1
MR3	RORC	burden_dmg	-0.00366579	0.00609191	-0.601748	0.547425	1
MR1	DAGLB	burden_dmg	-0.00345596	0.00574398	-0.601666	0.547479	1
MR3	DSP	burden_dmg	-0.00258431	0.00429531	-0.601659	0.547483	1
MR2	CCDC60	burden_dmg	-0.0049431	0.00821625	-0.601625	0.547506	1
MR4	PNPT1	burden_dmg	-0.00374497	0.00622528	-0.601574	0.54754	1
MR2	ZNF689	burden_dmg	-0.00772847	0.0128471	-0.601571	0.547542	1
MR1	TNFRSF8	burden_dmg	0.0051431	0.00855035	0.601507	0.547585	1
MR3	PHF14	burden_dmg	-0.00274415	0.00456262	-0.601442	0.547628	1
MR3	SMIM22	burden_dmg	0.00568797	0.00945762	0.601416	0.547645	1
MR3	MIPOL1	burden_dmg	0.00410154	0.00682048	0.601357	0.547685	1
MR2	MCMBP	burden_dmg	-0.00542063	0.00901401	-0.601357	0.547685	1
MR2	TMEM45B	burden_dmg	0.00902003	0.015	0.601336	0.547699	1
MR1	CFAP77	burden_dmg	-0.00282084	0.0046911	-0.601317	0.547711	1
MR4	NEXN	burden_dmg	0.00432582	0.00719429	0.601285	0.547733	1
MR3	DHRS4L2	burden_dmg	-0.00413323	0.00687409	-0.601276	0.547738	1
MR1	MAVS	burden_dmg	-0.00577561	0.00960591	-0.601256	0.547752	1
MR4	PPP2R5D	burden_dmg	-0.00426975	0.00710236	-0.601173	0.547807	1
MR2	USB1	burden_dmg	0.00675508	0.0112373	0.601131	0.547835	1
MR2	SEC14L5	burden_dmg	-0.00371853	0.00618612	-0.601108	0.54785	1
MR2	RLF	burden_dmg	0.00397256	0.00660875	0.601107	0.547851	1
MR4	NBR1	burden_dmg	-0.00355197	0.00590948	-0.601063	0.54788	1
MR3	KHDRBS3	burden_dmg	0.00528676	0.00879593	0.601046	0.547891	1
MR2	OXNAD1	burden_dmg	0.00607339	0.0101049	0.601036	0.547898	1
MR4	ANXA13	burden_dmg	-0.00677659	0.0112749	-0.601034	0.5479	1
MR2	RCOR3	burden_dmg	-0.00436252	0.00725845	-0.601026	0.547905	1
MR4	BTNL8	burden_dmg	-0.00588441	0.00979092	-0.601007	0.547917	1
MR4	TPRG1L	burden_dmg	0.00371604	0.00618315	0.600994	0.547926	1
MR2	COL6A6	burden_dmg	0.00259778	0.00432264	0.60097	0.547942	1
MR4	ARNT2	burden_dmg	0.00360718	0.00600268	0.600929	0.54797	1
MR4	FLRT1	burden_dmg	-0.00303409	0.00504948	-0.600872	0.548008	1
MR3	VRTN	burden_dmg	-0.00426682	0.00710187	-0.600803	0.548054	1
MR3	SOS2	burden_dmg	-0.00270896	0.00450909	-0.600777	0.548071	1
MR4	SNAPC2	burden_dmg	0.00562489	0.00936277	0.600772	0.548075	1
MR2	NME8	burden_dmg	0.00529156	0.00880851	0.600733	0.5481	1
MR3	FOXD3	burden_dmg	0.00329301	0.00548179	0.600718	0.54811	1
MR1	CCR10	burden_dmg	0.00699988	0.0116547	0.600607	0.548184	1
MR2	TAMM41	burden_dmg	-0.00511288	0.00851408	-0.600521	0.548242	1
MR1	CDC25C	burden_dmg	0.00589218	0.00981203	0.600506	0.548252	1
MR1	TMEM121B	burden_dmg	0.00349633	0.00582315	0.600419	0.548309	1
MR1	COL9A1	burden_dmg	-0.0026073	0.00434293	-0.600355	0.548352	1
MR3	DDX39B	burden_dmg	-0.00779679	0.0129871	-0.600348	0.548356	1
MR2	MDH1B	burden_dmg	0.00534624	0.00890656	0.600259	0.548416	1
MR4	SP1	burden_dmg	0.00389158	0.0064832	0.600256	0.548418	1
MR3	CENPH	burden_dmg	0.00574607	0.00957297	0.600239	0.548429	1
MR3	CNN1	burden_dmg	-0.00547801	0.0091264	-0.600238	0.54843	1
MR2	COL11A2	burden_dmg	-0.00281404	0.00468828	-0.600229	0.548436	1
MR1	FJX1	burden_dmg	0.00398611	0.00664164	0.60017	0.548475	1
MR2	CILP	burden_dmg	0.00288797	0.00481198	0.600162	0.54848	1
MR1	RNF215	burden_dmg	0.00454624	0.00757528	0.600141	0.548494	1
MR1	ODR4	burden_dmg	0.00417032	0.00694919	0.600117	0.548511	1
MR4	ATP2C2	burden_dmg	-0.00278135	0.00463477	-0.600106	0.548518	1
MR3	SLC38A11	burden_dmg	0.00496237	0.00826961	0.600073	0.54854	1
MR1	SLC25A20	burden_dmg	0.00702886	0.0117133	0.600073	0.54854	1
MR2	ZFP28	burden_dmg	0.00498861	0.00831381	0.600039	0.548563	1
MR2	IQSEC3	burden_dmg	0.00199819	0.00333016	0.600029	0.548569	1
MR1	ALS2CL	burden_dmg	-0.00343693	0.00572867	-0.599952	0.54862	1
MR4	DGKG	burden_dmg	0.00264091	0.00440192	0.599945	0.548625	1
MR3	PPT1	burden_dmg	-0.00601695	0.0100296	-0.599919	0.548642	1
MR4	C9orf78	burden_dmg	0.00577601	0.00962821	0.599905	0.548652	1
MR1	SIPA1	burden_dmg	-0.00270305	0.0045061	-0.599865	0.548678	1
MR1	OLFML1	burden_dmg	-0.00406917	0.00678348	-0.599865	0.548678	1
MR1	ANKRD18A	burden_dmg	0.00674728	0.0112481	0.59986	0.548682	1
MR4	BAG4	burden_dmg	-0.00658748	0.0109817	-0.599859	0.548683	1
MR4	TGM2	burden_dmg	-0.00350883	0.0058502	-0.59978	0.548735	1
MR3	EPHX1	burden_dmg	0.00432896	0.00721859	0.599696	0.548791	1
MR1	NRM	burden_dmg	0.00431877	0.00720185	0.599674	0.548805	1
MR2	TRAF2	burden_dmg	0.00511585	0.00853174	0.599625	0.548838	1
MR2	KLHL3	burden_dmg	-0.00715875	0.0119389	-0.599614	0.548846	1
MR2	TBCE	burden_dmg	0.00480649	0.008016	0.599612	0.548847	1
MR1	SI	burden_dmg	0.00215471	0.00359363	0.599592	0.54886	1
MR1	CFAP61	burden_dmg	-0.00275751	0.00459935	-0.599542	0.548893	1
MR3	IGSF11	burden_dmg	-0.00488437	0.00814707	-0.599525	0.548905	1
MR3	EIF3M	burden_dmg	-0.00561968	0.00937384	-0.599507	0.548917	1
MR1	PAFAH1B3	burden_dmg	-0.00602242	0.0100467	-0.599445	0.548958	1
MR2	CDH17	burden_dmg	-0.00425654	0.00710097	-0.59943	0.548968	1
MR2	VAX1	burden_dmg	0.00555407	0.00926569	0.599423	0.548973	1
MR2	KNOP1	burden_dmg	-0.00507643	0.00846934	-0.599389	0.548996	1
MR4	SLCO5A1	burden_dmg	0.00307461	0.00512988	0.599354	0.549019	1
MR4	WASHC2C	burden_dmg	0.00289921	0.00483725	0.599352	0.549021	1
MR1	AGTRAP	burden_dmg	0.00574284	0.0095823	0.599317	0.549044	1
MR2	IL36RN	burden_dmg	0.00575807	0.0096084	0.599275	0.549072	1
MR2	TBC1D32	burden_dmg	0.00316617	0.00528423	0.599174	0.549139	1
MR4	ZNF839	burden_dmg	0.0042276	0.00705656	0.599102	0.549187	1
MR3	DENND2C	burden_dmg	-0.00272338	0.00454581	-0.599096	0.549191	1
MR2	SOCS5	burden_dmg	0.0047803	0.00797938	0.599082	0.5492	1
MR1	ZNF382	burden_dmg	0.00446302	0.00745018	0.599049	0.549222	1
MR3	NHEJ1	burden_dmg	0.00725671	0.0121142	0.599024	0.549239	1
MR4	PPARA	burden_dmg	-0.00501033	0.00836442	-0.599005	0.549252	1
MR4	RSPO3	burden_dmg	-0.006933	0.0115744	-0.598995	0.549258	1
MR1	TAS2R7	burden_dmg	0.00771893	0.0128868	0.598979	0.549269	1
MR2	MKRN2OS	burden_dmg	0.00698889	0.0116682	0.59897	0.549275	1
MR2	CBR1	burden_dmg	-0.00551639	0.00921031	-0.598937	0.549297	1
MR4	COG2	burden_dmg	-0.0041957	0.00700534	-0.598929	0.549302	1
MR1	ZNF682	burden_dmg	0.00664515	0.0110956	0.598901	0.549321	1
MR2	PRRG4	burden_dmg	-0.00712983	0.011905	-0.598892	0.549327	1
MR4	DAG1	burden_dmg	-0.00473573	0.00790755	-0.598888	0.54933	1
MR2	G6PC2	burden_dmg	-0.00538016	0.00898375	-0.598876	0.549337	1
MR3	CCDC68	burden_dmg	0.00752412	0.0125642	0.598855	0.549352	1
MR4	TUSC3	burden_dmg	-0.00616196	0.0102899	-0.598835	0.549365	1
MR2	KCNK4	burden_dmg	-0.00564563	0.00942848	-0.598785	0.549398	1
MR1	LPP	burden_dmg	-0.00374797	0.00625971	-0.598744	0.549425	1
MR3	HARBI1	burden_dmg	-0.00622566	0.0103979	-0.598743	0.549426	1
MR4	SCN11A	burden_dmg	-0.00339812	0.00567559	-0.598726	0.549438	1
MR4	ZNF611	burden_dmg	0.00683286	0.0114125	0.598719	0.549442	1
MR3	BPTF	burden_dmg	-0.00183001	0.0030566	-0.598706	0.549451	1
MR4	ADD2	burden_dmg	-0.00429024	0.00716606	-0.598688	0.549463	1
MR3	DIPK1A	burden_dmg	-0.00506447	0.00846004	-0.598634	0.549499	1
MR1	SLC13A5	burden_dmg	0.00624017	0.0104244	0.598612	0.549514	1
MR4	ESRRA	burden_dmg	0.00656969	0.0109751	0.598602	0.54952	1
MR2	NAT8B	burden_dmg	-0.0048624	0.00812316	-0.598585	0.549532	1
MR2	FASTK	burden_dmg	0.00557697	0.00931702	0.598579	0.549536	1
MR2	CBL	burden_dmg	0.00367939	0.00614698	0.598569	0.549542	1
MR1	MMP13	burden_dmg	-0.00539413	0.00901227	-0.598532	0.549567	1
MR4	TEAD2	burden_dmg	0.00350413	0.00585481	0.598505	0.549585	1
MR1	KCNS1	burden_dmg	-0.0031577	0.0052767	-0.598424	0.549639	1
MR3	TBC1D24	burden_dmg	0.00639948	0.0106946	0.598385	0.549665	1
MR1	LCLAT1	burden_dmg	-0.0048581	0.00811904	-0.598359	0.549682	1
MR4	LRRC66	burden_dmg	-0.00630766	0.0105419	-0.598341	0.549695	1
MR1	TRAPPC4	burden_dmg	-0.00562357	0.00939942	-0.598289	0.549729	1
MR3	MYC	burden_dmg	-0.00554258	0.00926418	-0.598281	0.549734	1
MR3	LYRM1	burden_dmg	-0.00455226	0.0076093	-0.598249	0.549756	1
MR2	TTYH1	burden_dmg	0.0040278	0.00673294	0.598224	0.549773	1
MR1	PHF24	burden_dmg	-0.00407133	0.00680581	-0.598213	0.54978	1
MR3	TRIM46	burden_dmg	0.00450247	0.00752723	0.598158	0.549817	1
MR4	UBASH3B	burden_dmg	0.00341834	0.00571486	0.598149	0.549822	1
MR3	ZPBP2	burden_dmg	0.00418748	0.00700077	0.598146	0.549824	1
MR2	GAS6	burden_dmg	-0.00406043	0.0067893	-0.598063	0.54988	1
MR3	CCDC89	burden_dmg	0.00519602	0.00868843	0.598039	0.549896	1
MR2	ZEB2	burden_dmg	0.00331938	0.00555047	0.598037	0.549897	1
MR1	GMEB2	burden_dmg	0.00764554	0.0127846	0.598029	0.549902	1
MR2	MED23	burden_dmg	0.00415373	0.00694577	0.598023	0.549907	1
MR4	UNC5CL	burden_dmg	0.00349652	0.00584693	0.59801	0.549915	1
MR3	YIF1B	burden_dmg	-0.00507085	0.00848056	-0.597938	0.549963	1
MR4	HYAL1	burden_dmg	0.00740598	0.0123859	0.597935	0.549965	1
MR2	SERPINA11	burden_dmg	0.00561596	0.00939332	0.597867	0.55001	1
MR1	HSPE1	burden_dmg	-0.00711471	0.0119002	-0.597865	0.550012	1
MR1	LPCAT3	burden_dmg	0.00570594	0.00954389	0.597863	0.550013	1
MR4	TENM3	burden_dmg	0.00205399	0.00343569	0.597841	0.550028	1
MR4	ARSK	burden_dmg	-0.0043624	0.0072983	-0.597729	0.550103	1
MR1	RASA3	burden_dmg	-0.00330561	0.00553055	-0.597699	0.550123	1
MR4	SEMA5A	burden_dmg	-0.00379632	0.006352	-0.597658	0.55015	1
MR1	SEC31A	burden_dmg	0.00365119	0.00610932	0.597643	0.55016	1
MR2	FLNB	burden_dmg	-0.0022172	0.00370991	-0.597642	0.550161	1
MR3	TBC1D9B	burden_dmg	-0.00294022	0.00492081	-0.597507	0.550251	1
MR4	KIF3B	burden_dmg	-0.00346708	0.00580282	-0.597483	0.550267	1
MR4	XKR5	burden_dmg	-0.00388545	0.00650319	-0.597467	0.550277	1
MR3	GJC1	burden_dmg	-0.00742471	0.0124274	-0.597449	0.55029	1
MR3	ASTN1	burden_dmg	0.00330749	0.00553623	0.597426	0.550305	1
MR2	ECI2	burden_dmg	0.00746743	0.0124998	0.597403	0.55032	1
MR2	HERPUD1	burden_dmg	-0.00400079	0.00669705	-0.597395	0.550326	1
MR4	POC5	burden_dmg	0.00702749	0.0117638	0.597384	0.550333	1
MR3	CEP135	burden_dmg	0.00300837	0.00503605	0.597368	0.550343	1
MR1	BLCAP	burden_dmg	-0.00644181	0.0107851	-0.597287	0.550398	1
MR1	TRIM28	burden_dmg	0.00330121	0.00552707	0.597281	0.550401	1
MR4	GDAP2	burden_dmg	0.00552002	0.00924248	0.597244	0.550426	1
MR1	EPS15L1	burden_dmg	0.00229368	0.00384049	0.597236	0.550431	1
MR1	GPR75	burden_dmg	0.00562923	0.00942554	0.597231	0.550435	1
MR4	TNRC18	burden_dmg	0.00188912	0.00316327	0.597204	0.550453	1
MR4	TMEM53	burden_dmg	-0.0048555	0.00813063	-0.597186	0.550465	1
MR3	SLC22A5	burden_dmg	0.00269546	0.00451388	0.59715	0.550489	1
MR3	MTF1	burden_dmg	0.00346236	0.00579831	0.597133	0.5505	1
MR3	TSSK4	burden_dmg	-0.00427129	0.00715316	-0.597118	0.55051	1
MR1	GOLGA8A	burden_dmg	-0.00650975	0.0109025	-0.597087	0.550531	1
MR4	CYLD	burden_dmg	0.00603056	0.0101	0.597084	0.550533	1
MR2	NRBF2	burden_dmg	-0.00599778	0.0100452	-0.597079	0.550536	1
MR4	FGD3	burden_dmg	0.0046724	0.00782546	0.597077	0.550538	1
MR2	LYVE1	burden_dmg	-0.00674962	0.0113046	-0.597067	0.550545	1
MR3	CTU2	burden_dmg	-0.00293226	0.00491125	-0.59705	0.550556	1
MR4	CHAC1	burden_dmg	0.00521296	0.00873175	0.597011	0.550582	1
MR3	RNPEPL1	burden_dmg	0.00417655	0.0069958	0.597009	0.550583	1
MR4	NETO1	burden_dmg	-0.00405847	0.0067986	-0.596957	0.550618	1
MR3	HACE1	burden_dmg	-0.00430098	0.00720506	-0.596938	0.55063	1
MR1	POPDC2	burden_dmg	-0.00390992	0.00655075	-0.596866	0.550678	1
MR1	F13A1	burden_dmg	-0.00462	0.00774103	-0.596819	0.55071	1
MR4	PRKDC	burden_dmg	-0.00193354	0.00323997	-0.596778	0.550737	1
MR2	LRRC3C	burden_dmg	0.00516691	0.00865804	0.596776	0.550739	1
MR1	FAM216A	burden_dmg	0.00541088	0.00906763	0.596725	0.550773	1
MR1	TEF	burden_dmg	0.00449328	0.00753011	0.596708	0.550784	1
MR3	ELF3	burden_dmg	0.0047888	0.00802563	0.596688	0.550798	1
MR4	GAL3ST2	burden_dmg	-0.00277699	0.00465405	-0.596682	0.550802	1
MR1	MKNK2	burden_dmg	0.00402439	0.0067453	0.596622	0.550841	1
MR2	AKIP1	burden_dmg	0.00716583	0.0120109	0.596613	0.550848	1
MR2	TNFRSF10B	burden_dmg	0.00812846	0.0136245	0.596605	0.550853	1
MR4	HYPK	burden_dmg	0.00642925	0.0107767	0.596588	0.550864	1
MR3	TRUB1	burden_dmg	-0.00446214	0.00747952	-0.59658	0.550869	1
MR2	APP	burden_dmg	-0.00618087	0.0103611	-0.596546	0.550892	1
MR2	SIMC1	burden_dmg	-0.00431867	0.0072396	-0.596535	0.550899	1
MR1	ELK3	burden_dmg	0.00440474	0.00738446	0.596488	0.550931	1
MR3	GNPAT	burden_dmg	-0.00498286	0.0083541	-0.596457	0.550951	1
MR1	SP9	burden_dmg	-0.00414847	0.0069557	-0.596412	0.550981	1
MR2	SOWAHB	burden_dmg	-0.0054402	0.00912193	-0.596387	0.550999	1
MR1	WASHC4	burden_dmg	-0.00274687	0.00460591	-0.59638	0.551003	1
MR4	ADAL	burden_dmg	-0.00698547	0.0117133	-0.596373	0.551008	1
MR4	GLB1L3	burden_dmg	-0.0043657	0.00732047	-0.596368	0.551011	1
MR2	RAB3A	burden_dmg	-0.00868018	0.0145553	-0.59636	0.551016	1
MR2	TMX2	burden_dmg	-0.00845578	0.0141796	-0.596334	0.551034	1
MR1	ZMYM2	burden_dmg	0.00345337	0.00579103	0.596331	0.551035	1
MR2	MEX3C	burden_dmg	0.00449906	0.00754466	0.596323	0.551041	1
MR2	SBSPON	burden_dmg	0.00528661	0.00886535	0.596322	0.551042	1
MR4	C10orf62	burden_dmg	-0.0074699	0.0125275	-0.596282	0.551069	1
MR4	GASK1A	burden_dmg	-0.00536293	0.00899465	-0.596236	0.551099	1
MR4	SRRM4	burden_dmg	0.00401851	0.00674025	0.596196	0.551126	1
MR3	ZNF500	burden_dmg	0.00458766	0.0076966	0.596063	0.551215	1
MR1	EPHA3	burden_dmg	0.00323546	0.00542835	0.59603	0.551237	1
MR4	NKAPL	burden_dmg	-0.00397978	0.00667715	-0.596029	0.551238	1
MR1	DUSP22	burden_dmg	-0.00433768	0.00727777	-0.596017	0.551245	1
MR3	SETD1B	burden_dmg	0.00147099	0.00246827	0.595962	0.551282	1
MR1	VPS18	burden_dmg	0.00234705	0.00393831	0.595954	0.551287	1
MR3	ZNF862	burden_dmg	-0.00379498	0.00636803	-0.595942	0.551296	1
MR4	SLC39A3	burden_dmg	0.00631122	0.0105904	0.595936	0.551299	1
MR3	NUMBL	burden_dmg	-0.00385461	0.00646885	-0.595873	0.551342	1
MR4	SNORC	burden_dmg	-0.00627618	0.010535	-0.595749	0.551425	1
MR3	CDKN1B	burden_dmg	0.00251151	0.00421584	0.595731	0.551436	1
MR2	DEAF1	burden_dmg	0.00301834	0.00506711	0.595673	0.551475	1
MR1	IFNL3	burden_dmg	-0.00497235	0.00834747	-0.595672	0.551476	1
MR4	C1QTNF12	burden_dmg	-0.00641345	0.0107676	-0.595626	0.551507	1
MR1	ALOX12B	burden_dmg	-0.00405136	0.00680238	-0.59558	0.551538	1
MR4	CNDP2	burden_dmg	0.00458509	0.00769858	0.595576	0.55154	1
MR4	ARMH1	burden_dmg	0.00505942	0.00849504	0.595573	0.551542	1
MR4	HBZ	burden_dmg	0.00473422	0.0079499	0.595507	0.551586	1
MR2	VWF	burden_dmg	-0.00196283	0.00329625	-0.595475	0.551607	1
MR2	PRUNE1	burden_dmg	0.00387737	0.00651155	0.595461	0.551617	1
MR2	TMEM39A	burden_dmg	-0.00678303	0.0113922	-0.595408	0.551652	1
MR1	GPRIN1	burden_dmg	-0.00450953	0.00757395	-0.5954	0.551658	1
MR1	KLRF1	burden_dmg	-0.0083761	0.0140681	-0.595398	0.551659	1
MR4	MYOG	burden_dmg	-0.00401057	0.00673597	-0.595395	0.551661	1
MR3	TRIP10	burden_dmg	0.00305945	0.0051389	0.595352	0.55169	1
MR3	KCNK4	burden_dmg	-0.00498875	0.00838023	-0.595299	0.551725	1
MR1	SIAE	burden_dmg	0.00504472	0.00847463	0.595274	0.551742	1
MR1	PLAAT3	burden_dmg	0.00732389	0.012304	0.595247	0.55176	1
MR4	ANO2	burden_dmg	-0.00226564	0.00380628	-0.595238	0.551766	1
MR1	ZIC2	burden_dmg	0.00359092	0.00603274	0.595238	0.551766	1
MR3	PM20D1	burden_dmg	-0.00513207	0.0086219	-0.595237	0.551767	1
MR2	IKZF3	burden_dmg	-0.0059534	0.0100018	-0.595236	0.551768	1
MR2	ZNF131	burden_dmg	-0.00653468	0.0109784	-0.595232	0.55177	1
MR2	CHAD	burden_dmg	0.00435594	0.00731817	0.595223	0.551776	1
MR1	MACROD2	burden_dmg	0.00488518	0.00820739	0.595218	0.551779	1
MR1	RHBDF2	burden_dmg	0.00258058	0.0043357	0.595192	0.551796	1
MR3	PPP2R5B	burden_dmg	0.00279975	0.00470398	0.595188	0.551799	1
MR3	AGFG2	burden_dmg	0.00584108	0.00981447	0.59515	0.551825	1
MR3	DTX4	burden_dmg	-0.00322124	0.00541275	-0.595122	0.551844	1
MR3	FMNL3	burden_dmg	-0.0022603	0.00379825	-0.59509	0.551865	1
MR3	FABP4	burden_dmg	-0.00795191	0.0133633	-0.595055	0.551888	1
MR1	GPS1	burden_dmg	0.00439217	0.00738147	0.595027	0.551907	1
MR2	FER	burden_dmg	0.00276084	0.00464013	0.594992	0.55193	1
MR4	RAB37	burden_dmg	-0.00293323	0.00493116	-0.594837	0.552034	1
MR4	WTAP	burden_dmg	-0.00467049	0.00785194	-0.59482	0.552045	1
MR1	TNNT3	burden_dmg	-0.00560119	0.00941782	-0.594744	0.552096	1
MR2	KIF25	burden_dmg	-0.00613376	0.0103136	-0.594724	0.55211	1
MR1	UBL7	burden_dmg	-0.00690617	0.0116127	-0.594707	0.552121	1
MR1	FBXO25	burden_dmg	-0.00610596	0.0102678	-0.594671	0.552145	1
MR3	SPAG9	burden_dmg	-0.00267607	0.00450028	-0.594646	0.552161	1
MR4	BCKDHB	burden_dmg	0.00649881	0.0109293	0.594625	0.552176	1
MR3	C12orf50	burden_dmg	0.00422548	0.00710652	0.594592	0.552198	1
MR1	SMIM23	burden_dmg	0.00862401	0.0145048	0.594564	0.552216	1
MR2	FANCC	burden_dmg	-0.0055598	0.00935113	-0.594559	0.552219	1
MR4	STRADB	burden_dmg	0.00590386	0.00993006	0.594545	0.552229	1
MR1	KDM4B	burden_dmg	0.00328175	0.00551983	0.594539	0.552233	1
MR4	PLA2G4E	burden_dmg	-0.0038116	0.00641155	-0.59449	0.552266	1
MR1	GLT6D1	burden_dmg	-0.00472291	0.00794577	-0.594393	0.55233	1
MR1	ASNSD1	burden_dmg	-0.00537855	0.00904909	-0.594375	0.552343	1
MR2	TMEM203	burden_dmg	-0.00855447	0.0143928	-0.594357	0.552355	1
MR4	SNN	burden_dmg	-0.00952058	0.016019	-0.594328	0.552374	1
MR4	RASIP1	burden_dmg	-0.00360218	0.00606099	-0.594322	0.552378	1
MR4	ZNF174	burden_dmg	-0.00729551	0.0122763	-0.594274	0.55241	1
MR3	GCNT7	burden_dmg	0.00475657	0.00800425	0.594255	0.552423	1
MR4	GPA33	burden_dmg	0.00743579	0.0125133	0.594229	0.55244	1
MR1	LCN8	burden_dmg	-0.00421499	0.00709324	-0.594227	0.552442	1
MR1	CSNK2A2	burden_dmg	0.00742234	0.0124911	0.59421	0.552453	1
MR2	HEMK1	burden_dmg	0.00607763	0.0102282	0.594205	0.552457	1
MR3	RAB21	burden_dmg	-0.00817691	0.0137616	-0.594183	0.552471	1
MR3	ACTN2	burden_dmg	0.00306902	0.0051655	0.594138	0.552501	1
MR4	BTRC	burden_dmg	0.00446814	0.00752056	0.594123	0.552511	1
MR3	ETV4	burden_dmg	-0.00425888	0.00716917	-0.594055	0.552557	1
MR1	KCTD5	burden_dmg	-0.00683005	0.0114975	-0.594046	0.552562	1
MR1	CPA2	burden_dmg	-0.00574134	0.00966489	-0.594041	0.552566	1
MR3	SP2	burden_dmg	-0.00343224	0.00577793	-0.594026	0.552576	1
MR3	MATR3	burden_dmg	-0.00242511	0.00408255	-0.59402	0.55258	1
MR4	THEMIS	burden_dmg	0.00569751	0.00959156	0.594014	0.552584	1
MR2	TNFSF18	burden_dmg	0.00535311	0.00901393	0.59387	0.55268	1
MR2	ADAM20	burden_dmg	-0.00409078	0.00688878	-0.593832	0.552706	1
MR2	GGA2	burden_dmg	-0.00449457	0.00756888	-0.593823	0.552712	1
MR4	SIX5	burden_dmg	0.0039604	0.00666945	0.593812	0.552719	1
MR2	TEX14	burden_dmg	-0.00369395	0.00622119	-0.593769	0.552748	1
MR2	ADAMTS6	burden_dmg	0.00252757	0.00425705	0.593739	0.552768	1
MR4	ASPHD2	burden_dmg	0.0081144	0.0136667	0.593737	0.552769	1
MR3	IL21	burden_dmg	0.00755029	0.0127165	0.593737	0.552769	1
MR4	ART4	burden_dmg	-0.00642736	0.0108258	-0.593707	0.552789	1
MR4	DNAAF2	burden_dmg	-0.00417379	0.00703098	-0.593628	0.552842	1
MR1	ZNF311	burden_dmg	0.00815541	0.0137389	0.593598	0.552862	1
MR4	DDOST	burden_dmg	0.0039921	0.00672528	0.593597	0.552863	1
MR1	OR5AK2	burden_dmg	0.00851271	0.0143412	0.593584	0.552872	1
MR2	KRT32	burden_dmg	0.00399588	0.00673203	0.593563	0.552886	1
MR4	SPSB1	burden_dmg	-0.00677735	0.0114184	-0.593548	0.552895	1
MR1	SAP30BP	burden_dmg	0.00405311	0.00682967	0.593456	0.552957	1
MR1	SLC51A	burden_dmg	-0.0054106	0.00911732	-0.593442	0.552966	1
MR2	AGR3	burden_dmg	-0.0077342	0.0130333	-0.593418	0.552982	1
MR2	IMPACT	burden_dmg	0.00731239	0.0123226	0.593411	0.552987	1
MR1	PIK3CA	burden_dmg	0.0061718	0.0104011	0.593377	0.55301	1
MR4	L3HYPDH	burden_dmg	-0.00422238	0.00711655	-0.593319	0.553049	1
MR3	IQCK	burden_dmg	0.00577346	0.00973107	0.593302	0.553061	1
MR2	MAK16	burden_dmg	-0.00560259	0.0094432	-0.593294	0.553066	1
MR4	MAGOH	burden_dmg	0.00580865	0.00979066	0.593285	0.553072	1
MR1	MOCOS	burden_dmg	0.00367088	0.0061881	0.593216	0.553118	1
MR1	BCAP29	burden_dmg	-0.00621309	0.010474	-0.593192	0.553134	1
MR4	CELA2B	burden_dmg	-0.00587224	0.00989949	-0.593186	0.553138	1
MR4	ZNF793	burden_dmg	0.00472204	0.00796128	0.593126	0.553178	1
MR3	ARID4A	burden_dmg	-0.00206207	0.00347682	-0.59309	0.553202	1
MR2	NFRKB	burden_dmg	0.00337874	0.00569809	0.59296	0.553289	1
MR2	CACNA1A	burden_dmg	0.00237011	0.00399711	0.592957	0.553291	1
MR3	FLYWCH1	burden_dmg	-0.00245046	0.00413265	-0.59295	0.553295	1
MR4	ADGRE3	burden_dmg	-0.00356665	0.00601519	-0.59294	0.553302	1
MR2	APBB2	burden_dmg	-0.00334171	0.0056359	-0.592932	0.553308	1
MR3	SLC37A2	burden_dmg	-0.00419054	0.00706772	-0.592913	0.553321	1
MR1	CHRNA2	burden_dmg	-0.00539897	0.00910596	-0.592905	0.553326	1
MR1	STK11	burden_dmg	-0.0060538	0.0102105	-0.592899	0.55333	1
MR1	SLC7A14	burden_dmg	-0.00302953	0.00510971	-0.592896	0.553332	1
MR1	GBP2	burden_dmg	0.00579537	0.00977481	0.592888	0.553337	1
MR3	ST3GAL6	burden_dmg	-0.00412039	0.00694975	-0.592884	0.55334	1
MR4	OTOP2	burden_dmg	-0.00390265	0.0065828	-0.592855	0.553359	1
MR3	EXOC1	burden_dmg	-0.00493302	0.00832112	-0.592831	0.553375	1
MR3	KLHL10	burden_dmg	0.00585351	0.0098742	0.592808	0.55339	1
MR1	ZNF225	burden_dmg	0.00462245	0.00779832	0.59275	0.553429	1
MR2	GNE	burden_dmg	-0.00498018	0.00840204	-0.592734	0.55344	1
MR1	RABL6	burden_dmg	-0.00257309	0.00434153	-0.592669	0.553484	1
MR4	SLC5A9	burden_dmg	0.00309397	0.0052212	0.59258	0.553544	1
MR2	XRCC3	burden_dmg	-0.00673694	0.0113689	-0.592577	0.553545	1
MR2	PPFIA1	burden_dmg	0.00392165	0.00661815	0.59256	0.553557	1
MR2	MSTN	burden_dmg	-0.00485688	0.00819698	-0.592521	0.553583	1
MR2	RERG	burden_dmg	-0.00459802	0.00776035	-0.592501	0.553596	1
MR2	SRPRB	burden_dmg	0.00860673	0.0145269	0.592467	0.553619	1
MR2	CNDP2	burden_dmg	-0.00485257	0.00819084	-0.592439	0.553638	1
MR1	HSPBP1	burden_dmg	0.00385876	0.00651344	0.592431	0.553643	1
MR2	BMP1	burden_dmg	-0.00320671	0.00541302	-0.592407	0.553659	1
MR2	KIAA2013	burden_dmg	-0.00320151	0.00540443	-0.592387	0.553672	1
MR4	KLHDC1	burden_dmg	0.00576044	0.00972433	0.592374	0.553681	1
MR1	ACOT8	burden_dmg	0.00283434	0.00478475	0.592369	0.553684	1
MR4	NCAPD2	burden_dmg	0.0027275	0.00460486	0.59231	0.553724	1
MR1	MIA2	burden_dmg	0.00266097	0.00449268	0.592291	0.553737	1
MR3	PCP4L1	burden_dmg	-0.00792391	0.0133795	-0.592243	0.553769	1
MR4	YOD1	burden_dmg	0.00683329	0.0115381	0.592236	0.553773	1
MR4	CYP39A1	burden_dmg	0.00412094	0.00695845	0.592221	0.553784	1
MR2	ZNF512B	burden_dmg	0.00406502	0.00686431	0.592196	0.5538	1
MR2	FNBP1	burden_dmg	0.00470372	0.00794358	0.592141	0.553837	1
MR3	KCNN4	burden_dmg	0.00587417	0.00992041	0.59213	0.553844	1
MR1	CLCNKB	burden_dmg	-0.00355229	0.00599983	-0.592066	0.553888	1
MR4	ZC3H12C	burden_dmg	0.00496265	0.00838201	0.592059	0.553892	1
MR2	RWDD1	burden_dmg	-0.00702362	0.0118631	-0.592054	0.553895	1
MR3	WDR45B	burden_dmg	-0.00290532	0.00490755	-0.59201	0.553925	1
MR4	RUVBL2	burden_dmg	-0.00332762	0.0056209	-0.592009	0.553926	1
MR3	HSD3B7	burden_dmg	-0.00565577	0.00955513	-0.591909	0.553992	1
MR2	SELP	burden_dmg	-0.00439627	0.00742734	-0.591904	0.553996	1
MR3	ZNF346	burden_dmg	0.00589938	0.00996732	0.591873	0.554017	1
MR3	KATNA1	burden_dmg	0.0043834	0.0074063	0.591848	0.554033	1
MR2	ISM2	burden_dmg	0.00479554	0.00810319	0.591809	0.554059	1
MR2	TRIM49	burden_dmg	-0.00718118	0.0121348	-0.591782	0.554077	1
MR3	HRH3	burden_dmg	0.00575088	0.00971891	0.59172	0.554119	1
MR1	ADCK5	burden_dmg	-0.00680472	0.0115003	-0.591701	0.554132	1
MR2	CMA1	burden_dmg	0.00536764	0.00907195	0.591674	0.55415	1
MR3	LDHD	burden_dmg	-0.00460057	0.00777578	-0.591654	0.554164	1
MR1	CREM	burden_dmg	-0.00403207	0.00681546	-0.591606	0.554195	1
MR2	ZNF253	burden_dmg	0.00843895	0.0142656	0.591558	0.554228	1
MR1	CWC25	burden_dmg	0.00455876	0.00770647	0.59155	0.554233	1
MR2	NSD3	burden_dmg	0.00347689	0.00587773	0.591537	0.554242	1
MR1	FKBP9	burden_dmg	0.00302729	0.00511776	0.591526	0.554249	1
MR4	GPR4	burden_dmg	-0.00770405	0.0130241	-0.591521	0.554252	1
MR3	ELP3	burden_dmg	-0.00506869	0.00856916	-0.591504	0.554264	1
MR3	TAF4	burden_dmg	0.00311117	0.00526015	0.591461	0.554292	1
MR3	OSBPL6	burden_dmg	0.00381178	0.00644501	0.591432	0.554312	1
MR2	PRKCE	burden_dmg	0.00243075	0.00410998	0.591426	0.554316	1
MR2	NFX1	burden_dmg	0.0038072	0.00643744	0.591415	0.554323	1
MR1	GSX1	burden_dmg	0.00435994	0.0073722	0.591403	0.554332	1
MR2	ETV6	burden_dmg	-0.00450047	0.00760984	-0.591401	0.554333	1
MR1	SRMS	burden_dmg	-0.00343476	0.00580791	-0.591393	0.554338	1
MR1	ATP6V1B1	burden_dmg	0.00319261	0.00539862	0.591376	0.554349	1
MR4	EXOSC6	burden_dmg	-0.00482253	0.00815607	-0.591281	0.554413	1
MR1	LRFN2	burden_dmg	0.00377209	0.00638	0.591237	0.554443	1
MR3	PIWIL1	burden_dmg	0.00547831	0.00926658	0.59119	0.554474	1
MR4	TRIB3	burden_dmg	0.00302342	0.00511421	0.591179	0.554481	1
MR3	UNC80	burden_dmg	-0.00177872	0.00300882	-0.591171	0.554487	1
MR1	RUSC1	burden_dmg	-0.00247833	0.0041925	-0.591135	0.554511	1
MR2	AASS	burden_dmg	0.00434765	0.00735502	0.591113	0.554525	1
MR4	FOXS1	burden_dmg	-0.00420639	0.00711699	-0.591036	0.554577	1
MR3	USP25	burden_dmg	0.00597098	0.0101028	0.591019	0.554588	1
MR4	CPLX1	burden_dmg	0.00797326	0.0134908	0.591015	0.554591	1
MR2	PHACTR3	burden_dmg	-0.00318238	0.00538461	-0.591013	0.554592	1
MR1	BRAF	burden_dmg	0.00254042	0.00429851	0.591	0.554601	1
MR4	NCOA6	burden_dmg	-0.00291141	0.00492626	-0.590999	0.554602	1
MR3	ZNF599	burden_dmg	0.00452754	0.00766105	0.590982	0.554614	1
MR3	SPIN1	burden_dmg	0.00666375	0.0112757	0.590981	0.554614	1
MR1	HDAC4	burden_dmg	-0.00319177	0.00540217	-0.590831	0.554714	1
MR2	SLC14A2	burden_dmg	-0.00357186	0.00604549	-0.590831	0.554714	1
MR2	CMTR1	burden_dmg	-0.00302727	0.00512381	-0.590825	0.554719	1
MR3	SLCO1B1	burden_dmg	-0.00397496	0.00672829	-0.590783	0.554746	1
MR2	SEH1L	burden_dmg	0.0048869	0.008272	0.590776	0.554751	1
MR3	RPL3L	burden_dmg	0.00249109	0.00421676	0.59076	0.554762	1
MR4	EFCAB3	burden_dmg	0.0061233	0.0103653	0.590751	0.554768	1
MR2	ARID3B	burden_dmg	0.00332799	0.00563351	0.59075	0.554769	1
MR2	PTCHD4	burden_dmg	-0.00423257	0.00716506	-0.590724	0.554786	1
MR3	LRRTM4	burden_dmg	-0.00319593	0.00541024	-0.590719	0.554789	1
MR2	ANKRD39	burden_dmg	0.00769263	0.0130236	0.590667	0.554824	1
MR3	ANP32E	burden_dmg	-0.00344053	0.00582483	-0.590666	0.554825	1
MR2	ARHGEF4	burden_dmg	-0.00353126	0.00597906	-0.590605	0.554866	1
MR1	CCM2	burden_dmg	-0.00488538	0.00827279	-0.590536	0.554912	1
MR4	CCDC188	burden_dmg	0.00309295	0.00523774	0.590513	0.554927	1
MR4	TPX2	burden_dmg	0.00496819	0.00841396	0.590471	0.554956	1
MR1	MED18	burden_dmg	0.00652401	0.0110495	0.590433	0.554981	1
MR4	ZNF227	burden_dmg	0.00622969	0.0105512	0.590427	0.554985	1
MR3	CLEC12A	burden_dmg	0.00511036	0.00865568	0.590406	0.554999	1
MR2	MYCT1	burden_dmg	-0.00551075	0.00933451	-0.590363	0.555028	1
MR2	ZNHIT2	burden_dmg	-0.00484574	0.00820876	-0.590313	0.555061	1
MR4	MINAR2	burden_dmg	-0.00759398	0.0128651	-0.590275	0.555087	1
MR4	ALDH3A2	burden_dmg	0.00514147	0.0087104	0.590268	0.555092	1
MR3	OTUD3	burden_dmg	-0.00546336	0.00925664	-0.590209	0.555131	1
MR4	ZMYND19	burden_dmg	-0.00474195	0.00803443	-0.590203	0.555135	1
MR4	KRT15	burden_dmg	-0.0040331	0.00683352	-0.590194	0.555141	1
MR2	FMO4	burden_dmg	0.00445381	0.00754653	0.59018	0.555151	1
MR1	TTC8	burden_dmg	0.00358894	0.0060811	0.59018	0.555151	1
MR3	APOLD1	burden_dmg	-0.00403981	0.00684525	-0.590163	0.555162	1
MR2	STX1B	burden_dmg	0.00295563	0.00500817	0.590162	0.555163	1
MR1	TMEM254	burden_dmg	-0.00407585	0.00690665	-0.590134	0.555182	1
MR4	VIM	burden_dmg	0.00459403	0.00778528	0.590091	0.55521	1
MR3	DHODH	burden_dmg	-0.00363857	0.00616629	-0.590075	0.555221	1
MR3	SDF2L1	burden_dmg	-0.00428571	0.00726373	-0.590014	0.555262	1
MR4	TMEM214	burden_dmg	-0.00426167	0.00722312	-0.590004	0.555269	1
MR1	APBB3	burden_dmg	0.00467279	0.00792015	0.589987	0.55528	1
MR2	FOXF2	burden_dmg	-0.00360066	0.00610314	-0.589967	0.555293	1
MR1	KIF27	burden_dmg	0.00255962	0.00433879	0.589938	0.555313	1
MR1	HTRA4	burden_dmg	-0.00431747	0.00731869	-0.589924	0.555322	1
MR3	STIM2	burden_dmg	0.00384905	0.00652484	0.589907	0.555334	1
MR2	JUND	burden_dmg	0.00427639	0.00724949	0.589889	0.555346	1
MR1	NUMB	burden_dmg	-0.00374177	0.00634319	-0.589888	0.555346	1
MR2	NEIL3	burden_dmg	-0.00598931	0.0101548	-0.589799	0.555406	1
MR3	RBKS	burden_dmg	0.00339359	0.00575397	0.589782	0.555417	1
MR3	KLK14	burden_dmg	-0.0049254	0.00835156	-0.589757	0.555434	1
MR2	TFPI2	burden_dmg	-0.00670612	0.0113714	-0.589737	0.555448	1
MR1	KCNK10	burden_dmg	-0.00484266	0.00821242	-0.589675	0.555489	1
MR1	FGG	burden_dmg	-0.00346433	0.00587509	-0.589665	0.555496	1
MR3	RGS1	burden_dmg	0.00501958	0.00851269	0.589658	0.555501	1
MR4	IL18R1	burden_dmg	-0.00796138	0.0135017	-0.589655	0.555502	1
MR3	HSPA5	burden_dmg	0.00384773	0.00652543	0.589653	0.555504	1
MR1	TRIM33	burden_dmg	0.0030448	0.00516383	0.589641	0.555512	1
MR3	SNX22	burden_dmg	-0.00571964	0.00970024	-0.589639	0.555513	1
MR1	RSRC1	burden_dmg	0.00384604	0.00652291	0.589621	0.555525	1
MR4	ABCC5	burden_dmg	0.00263822	0.0044745	0.589612	0.555531	1
MR2	CALCOCO1	burden_dmg	-0.00513321	0.00870618	-0.589606	0.555535	1
MR4	ABCD4	burden_dmg	-0.00311549	0.00528432	-0.589574	0.555557	1
MR2	RNF115	burden_dmg	0.00701146	0.0118931	0.589542	0.555579	1
MR3	ARFIP1	burden_dmg	0.0034802	0.00590359	0.589505	0.555603	1
MR1	TBC1D10C	burden_dmg	-0.00376575	0.00638802	-0.589502	0.555605	1
MR1	OR51B5	burden_dmg	-0.00349169	0.00592353	-0.589461	0.555633	1
MR4	SMAP1	burden_dmg	-0.0056973	0.00966568	-0.589436	0.55565	1
MR2	ZNF831	burden_dmg	-0.00369144	0.00626279	-0.589424	0.555657	1
MR3	PCDHB6	burden_dmg	0.00512058	0.00868751	0.589419	0.555661	1
MR1	PRR3	burden_dmg	-0.00575654	0.00976697	-0.589389	0.555681	1
MR3	MROH5	burden_dmg	-0.00267278	0.00453496	-0.589372	0.555692	1
MR1	CCDC71L	burden_dmg	0.00679228	0.0115247	0.589369	0.555695	1
MR4	LRIG3	burden_dmg	-0.00463437	0.00786347	-0.589354	0.555704	1
MR1	MEGF8	burden_dmg	-0.00185757	0.00315192	-0.589345	0.55571	1
MR3	SYT13	burden_dmg	0.00599699	0.0101757	0.589342	0.555713	1
MR3	IRAK2	burden_dmg	0.00437434	0.00742246	0.589338	0.555715	1
MR1	ESCO1	burden_dmg	0.00327003	0.00554873	0.58933	0.555721	1
MR1	STK17B	burden_dmg	0.00520883	0.00883865	0.589324	0.555724	1
MR3	DNM3	burden_dmg	0.00290032	0.00492144	0.589324	0.555724	1
MR3	HSF1	burden_dmg	0.00447851	0.00759981	0.589292	0.555746	1
MR3	POMK	burden_dmg	-0.00444606	0.00754484	-0.589285	0.555751	1
MR1	WIPF1	burden_dmg	-0.00350682	0.00595116	-0.589267	0.555763	1
MR3	LLPH	burden_dmg	0.00611113	0.0103711	0.589246	0.555777	1
MR3	NAGK	burden_dmg	0.00360451	0.00611731	0.589231	0.555787	1
MR2	SEZ6L	burden_dmg	0.00273692	0.00464509	0.589207	0.555803	1
MR1	WDR19	burden_dmg	-0.0029213	0.00495855	-0.589144	0.555845	1
MR2	CCDC191	burden_dmg	0.00390615	0.00663038	0.589129	0.555855	1
MR1	CSMD3	burden_dmg	-0.00165283	0.00280566	-0.589107	0.55587	1
MR1	NAPG	burden_dmg	-0.00516474	0.00876746	-0.589081	0.555888	1
MR1	ZER1	burden_dmg	0.00397453	0.00674732	0.589053	0.555906	1
MR1	SPACA9	burden_dmg	0.00570664	0.00968836	0.58902	0.555928	1
MR1	PTOV1	burden_dmg	-0.00431572	0.00732744	-0.588981	0.555954	1
MR1	ZNF689	burden_dmg	-0.0067906	0.0115295	-0.588977	0.555957	1
MR2	KCNJ3	burden_dmg	0.00589919	0.0100164	0.588952	0.555974	1
MR4	SNAP91	burden_dmg	0.00319275	0.00542136	0.588921	0.555995	1
MR4	RNF123	burden_dmg	-0.00264156	0.00448591	-0.588857	0.556038	1
MR2	PDIA5	burden_dmg	0.00347122	0.00589512	0.58883	0.556056	1
MR1	HLX	burden_dmg	-0.00523902	0.00889826	-0.588769	0.556097	1
MR2	UQCRFS1	burden_dmg	0.00741077	0.0125874	0.588744	0.556114	1
MR2	GNPAT	burden_dmg	0.00553361	0.00939913	0.588736	0.556119	1
MR2	PELO	burden_dmg	0.00844984	0.0143525	0.588735	0.556119	1
MR4	PBX2	burden_dmg	-0.00339237	0.00576227	-0.588721	0.556129	1
MR2	RBM23	burden_dmg	-0.004306	0.00731463	-0.588684	0.556154	1
MR3	LRP2BP	burden_dmg	0.00497671	0.00845413	0.588672	0.556162	1
MR4	PLLP	burden_dmg	0.00845056	0.0143555	0.588663	0.556168	1
MR2	TUBG2	burden_dmg	-0.00506179	0.00859921	-0.588634	0.556187	1
MR2	TMCC1	burden_dmg	0.00440516	0.00748392	0.588616	0.556199	1
MR2	MCU	burden_dmg	-0.00534296	0.00907765	-0.588584	0.556221	1
MR1	SURF4	burden_dmg	0.00457981	0.00778131	0.588565	0.556234	1
MR1	DHX9	burden_dmg	-0.00414607	0.00704441	-0.588562	0.556236	1
MR1	WWTR1	burden_dmg	0.00492261	0.00836389	0.588555	0.55624	1
MR4	VAPA	burden_dmg	0.00449527	0.00763819	0.588526	0.55626	1
MR2	DAZL	burden_dmg	-0.00645018	0.0109599	-0.588522	0.556262	1
MR2	CEACAM19	burden_dmg	-0.00757914	0.0128792	-0.58848	0.556291	1
MR4	MED7	burden_dmg	0.00849684	0.0144398	0.588433	0.556322	1
MR1	CEP95	burden_dmg	-0.00379539	0.00645008	-0.588425	0.556328	1
MR1	FOXA2	burden_dmg	0.00409871	0.00696579	0.588406	0.55634	1
MR2	TOMM20L	burden_dmg	0.00720515	0.012246	0.588369	0.556365	1
MR3	DNMT3A	burden_dmg	0.0033546	0.00570194	0.588327	0.556393	1
MR1	TOMM40	burden_dmg	0.00565829	0.00961797	0.588304	0.556408	1
MR4	TPM2	burden_dmg	-0.00327002	0.00555903	-0.588235	0.556455	1
MR1	KRT13	burden_dmg	-0.00339817	0.00577719	-0.588205	0.556475	1
MR3	ACSM6	burden_dmg	-0.00771946	0.0131238	-0.588205	0.556475	1
MR1	CXCR2	burden_dmg	0.00529323	0.00899903	0.5882	0.556478	1
MR1	ITGB6	burden_dmg	-0.00402773	0.00684765	-0.588192	0.556484	1
MR2	MMP24	burden_dmg	-0.00286259	0.00486692	-0.588172	0.556497	1
MR4	CAPN8	burden_dmg	0.0040736	0.00692607	0.588155	0.556508	1
MR1	FOXK2	burden_dmg	0.00251685	0.00427932	0.588142	0.556517	1
MR2	DOT1L	burden_dmg	-0.00300063	0.00510191	-0.588138	0.55652	1
MR3	SCN3A	burden_dmg	0.00332665	0.0056566	0.588101	0.556545	1
MR3	NPAP1	burden_dmg	0.00510202	0.00867544	0.588099	0.556546	1
MR1	KRT2	burden_dmg	0.00456631	0.00776471	0.588085	0.556555	1
MR2	KPRP	burden_dmg	-0.00859844	0.0146213	-0.588077	0.556561	1
MR1	CPT1A	burden_dmg	-0.00308057	0.0052384	-0.588075	0.556563	1
MR2	TPRA1	burden_dmg	-0.00349108	0.00593654	-0.588067	0.556568	1
MR1	ADORA2B	burden_dmg	0.0061102	0.0103936	0.587879	0.556694	1
MR4	GNAT2	burden_dmg	-0.00389057	0.00661812	-0.587867	0.556702	1
MR1	SLC39A3	burden_dmg	0.00594365	0.0101119	0.587788	0.556755	1
MR1	ZMYND11	burden_dmg	0.00526079	0.00895058	0.58776	0.556774	1
MR4	ACKR2	burden_dmg	0.00712953	0.0121302	0.587748	0.556782	1
MR2	OR2G6	burden_dmg	0.00748379	0.0127344	0.587685	0.556824	1
MR2	F13A1	burden_dmg	0.00506899	0.0086258	0.587654	0.556845	1
MR2	TBC1D9B	burden_dmg	-0.00325346	0.00553636	-0.587653	0.556845	1
MR1	MIGA1	burden_dmg	0.00386934	0.00658517	0.587584	0.556892	1
MR4	NUP85	burden_dmg	-0.00414277	0.00705064	-0.587574	0.556899	1
MR4	FOLR3	burden_dmg	0.00401143	0.00682724	0.587562	0.556907	1
MR1	KMT2C	burden_dmg	0.00144891	0.00246597	0.587561	0.556907	1
MR1	DAAM2	burden_dmg	0.00208295	0.00354533	0.587518	0.556936	1
MR4	FZD10	burden_dmg	-0.00436964	0.00743855	-0.587431	0.556995	1
MR1	MTRF1L	burden_dmg	0.00610405	0.0103913	0.587421	0.557001	1
MR2	CCZ1B	burden_dmg	0.00475463	0.00809416	0.587416	0.557005	1
MR3	EBI3	burden_dmg	0.00815262	0.0138799	0.587368	0.557037	1
MR3	ADGRG1	burden_dmg	-0.00388821	0.00662019	-0.587326	0.557065	1
MR4	CCT4	burden_dmg	-0.00397298	0.00676482	-0.5873	0.557082	1
MR1	MYO16	burden_dmg	-0.00271739	0.00462721	-0.587262	0.557108	1
MR1	MMP20	burden_dmg	0.00332262	0.0056581	0.587233	0.557128	1
MR2	FAM185A	burden_dmg	-0.00478487	0.00814858	-0.587204	0.557147	1
MR4	ASIC4	burden_dmg	0.00315955	0.00538108	0.587159	0.557177	1
MR2	PABPC1	burden_dmg	-0.00153728	0.0026182	-0.587153	0.557181	1
MR2	GRK2	burden_dmg	-0.00363121	0.00618511	-0.587088	0.557225	1
MR1	TFPT	burden_dmg	0.00759031	0.0129289	0.587079	0.557231	1
MR2	ASNSD1	burden_dmg	0.00591957	0.0100834	0.587063	0.557241	1
MR3	ZNF391	burden_dmg	0.00789529	0.0134489	0.587061	0.557243	1
MR3	PCDHGA8	burden_dmg	0.00272341	0.00463965	0.586987	0.557293	1
MR1	OR5M1	burden_dmg	-0.00826351	0.01408	-0.586896	0.557354	1
MR4	PRR11	burden_dmg	0.00361629	0.0061619	0.58688	0.557365	1
MR3	PGS1	burden_dmg	-0.00338698	0.00577118	-0.586879	0.557365	1
MR1	AP5Z1	burden_dmg	0.00196535	0.00334883	0.586876	0.557367	1
MR1	VCAM1	burden_dmg	-0.0061363	0.0104572	-0.586803	0.557416	1
MR2	MYRF	burden_dmg	-0.00272398	0.00464309	-0.586673	0.557503	1
MR4	ZNF384	burden_dmg	-0.00379632	0.00647113	-0.586656	0.557515	1
MR4	MS4A2	burden_dmg	0.00601273	0.01025	0.58661	0.557546	1
MR3	FKBP4	burden_dmg	-0.0061809	0.0105377	-0.586554	0.557584	1
MR3	CYP11B2	burden_dmg	0.00543265	0.00926324	0.586474	0.557637	1
MR1	KRT84	burden_dmg	0.00261258	0.00445491	0.58645	0.557653	1
MR3	PPP1R21	burden_dmg	0.00427257	0.00728636	0.586379	0.557701	1
MR2	PAN3	burden_dmg	-0.00317777	0.00541959	-0.586349	0.557721	1
MR3	DLG5	burden_dmg	-0.00227321	0.00387701	-0.586331	0.557733	1
MR3	CLEC2A	burden_dmg	0.00517429	0.00882539	0.586296	0.557757	1
MR3	SNX14	burden_dmg	-0.0034505	0.00588549	-0.586272	0.557773	1
MR3	CDX2	burden_dmg	0.00529135	0.00902643	0.586206	0.557817	1
MR3	RPL22	burden_dmg	0.00409025	0.00697761	0.586197	0.557823	1
MR4	NHEJ1	burden_dmg	0.00750811	0.0128105	0.58609	0.557895	1
MR2	WASF2	burden_dmg	0.00414655	0.00707584	0.586016	0.557945	1
MR1	OR8K5	burden_dmg	0.00647683	0.0110525	0.586005	0.557952	1
MR1	EFCAB12	burden_dmg	0.00505659	0.00862945	0.585969	0.557976	1
MR3	OR52M1	burden_dmg	0.00387727	0.00661698	0.585957	0.557984	1
MR4	TBC1D1	burden_dmg	-0.00364036	0.00621287	-0.585939	0.557997	1
MR1	ZDHHC1	burden_dmg	0.00402645	0.00687182	0.585936	0.557999	1
MR4	LRRN2	burden_dmg	0.00392274	0.00669486	0.585933	0.558001	1
MR1	GALNT11	burden_dmg	0.00327207	0.00558442	0.585928	0.558004	1
MR2	ALB	burden_dmg	0.00702078	0.0119836	0.585865	0.558046	1
MR2	RNPEPL1	burden_dmg	-0.00461118	0.00787092	-0.58585	0.558056	1
MR2	PRKCG	burden_dmg	-0.00561622	0.0095866	-0.58584	0.558063	1
MR3	MRPL44	burden_dmg	-0.0063474	0.0108358	-0.58578	0.558103	1
MR2	ROBO2	burden_dmg	0.0026862	0.00458573	0.585774	0.558108	1
MR3	RCC1L	burden_dmg	0.00549742	0.00938498	0.585768	0.558111	1
MR3	TES	burden_dmg	0.00482582	0.00823867	0.585753	0.558122	1
MR3	SLC16A4	burden_dmg	0.00419912	0.00716885	0.585746	0.558126	1
MR1	POU2F1	burden_dmg	-0.00405475	0.00692249	-0.585736	0.558133	1
MR1	AQP12B	burden_dmg	0.00498097	0.00850392	0.585726	0.55814	1
MR2	NES	burden_dmg	-0.00364612	0.00622559	-0.585665	0.55818	1
MR4	MINPP1	burden_dmg	0.00533458	0.00911006	0.58557	0.558244	1
MR1	SLC39A4	burden_dmg	-0.00418374	0.00714562	-0.585497	0.558294	1
MR4	TMEM231	burden_dmg	0.00488784	0.00834937	0.585414	0.558349	1
MR2	PRR12	burden_dmg	-0.00209058	0.00357124	-0.585392	0.558364	1
MR3	FANCL	burden_dmg	0.00419442	0.00716583	0.585336	0.558402	1
MR3	NGFR	burden_dmg	0.00517327	0.00883847	0.585313	0.558417	1
MR2	FGF10	burden_dmg	-0.0058928	0.0100682	-0.585288	0.558434	1
MR4	TRIT1	burden_dmg	-0.0042223	0.00721436	-0.585263	0.558451	1
MR2	SLAIN1	burden_dmg	-0.00360181	0.00615456	-0.585226	0.558475	1
MR3	FHL2	burden_dmg	0.00470907	0.00804676	0.585213	0.558484	1
MR2	ERI2	burden_dmg	0.00438738	0.00749713	0.585208	0.558488	1
MR1	TRIM25	burden_dmg	-0.00493899	0.00843995	-0.585192	0.558498	1
MR3	TKFC	burden_dmg	0.00296121	0.00506039	0.585173	0.558511	1
MR4	NOX5	burden_dmg	0.00375411	0.00641552	0.58516	0.55852	1
MR4	HFM1	burden_dmg	0.00307245	0.00525144	0.585068	0.558582	1
MR3	NDUFAF5	burden_dmg	0.00392781	0.00671387	0.58503	0.558607	1
MR3	FRG2C	burden_dmg	-0.00293542	0.00501759	-0.585026	0.55861	1
MR3	DAZAP2	burden_dmg	-0.00401542	0.00686369	-0.585023	0.558612	1
MR4	UNC5B	burden_dmg	0.0032135	0.00549325	0.58499	0.558634	1
MR3	BMF	burden_dmg	0.00716649	0.0122509	0.584978	0.558642	1
MR1	CNGA3	burden_dmg	-0.00424863	0.00726332	-0.584943	0.558666	1
MR3	THOC3	burden_dmg	-0.00407277	0.0069633	-0.584892	0.5587	1
MR1	ZNF180	burden_dmg	-0.00460301	0.00786997	-0.584883	0.558706	1
MR2	SDAD1	burden_dmg	-0.00521142	0.00891034	-0.584873	0.558713	1
MR1	DDX24	burden_dmg	-0.00336627	0.0057558	-0.584849	0.558729	1
MR1	ATP10B	burden_dmg	-0.00221927	0.00379462	-0.584846	0.558731	1
MR3	ZNF432	burden_dmg	0.0031049	0.00530934	0.5848	0.558762	1
MR2	GTF3C2	burden_dmg	-0.00389483	0.00666063	-0.584753	0.558793	1
MR3	PLXNA2	burden_dmg	0.00220599	0.0037726	0.584738	0.558804	1
MR3	EPHX4	burden_dmg	-0.00507281	0.00867539	-0.584735	0.558806	1
MR1	ZDHHC6	burden_dmg	0.00584847	0.0100021	0.584724	0.558813	1
MR4	SPA17	burden_dmg	-0.00742217	0.0126935	-0.584723	0.558814	1
MR3	HGF	burden_dmg	0.00488377	0.00835275	0.58469	0.558836	1
MR3	GABARAPL1	burden_dmg	-0.00839958	0.0143659	-0.58469	0.558836	1
MR3	TRMT5	burden_dmg	0.00463509	0.0079281	0.584641	0.558869	1
MR4	ATP6V0D2	burden_dmg	-0.0045573	0.00779563	-0.584597	0.558899	1
MR1	MRPS2	burden_dmg	0.00594108	0.0101643	0.584504	0.558961	1
MR3	ANGPTL4	burden_dmg	-0.00454257	0.00777227	-0.584458	0.558992	1
MR1	TRIM72	burden_dmg	-0.00504363	0.00862991	-0.584436	0.559007	1
MR1	SNRPA1	burden_dmg	-0.00559504	0.00957348	-0.584431	0.55901	1
MR1	SLC4A4	burden_dmg	-0.00262748	0.00449586	-0.584423	0.559015	1
MR4	TPH2	burden_dmg	-0.00455742	0.00779822	-0.584418	0.559019	1
MR4	SCN10A	burden_dmg	-0.0021425	0.00366638	-0.584365	0.559055	1
MR4	CALCR	burden_dmg	0.00547944	0.00937699	0.584349	0.559065	1
MR2	EPHB2	burden_dmg	0.00262607	0.00449435	0.584304	0.559095	1
MR2	OSBPL2	burden_dmg	0.00638966	0.0109361	0.584274	0.559116	1
MR3	OSBP	burden_dmg	0.00505662	0.00865473	0.58426	0.559125	1
MR4	CNTNAP3B	burden_dmg	0.00368014	0.006299	0.584243	0.559137	1
MR4	WNT5A	burden_dmg	0.00352243	0.00602941	0.584209	0.55916	1
MR4	TUT7	burden_dmg	0.00406948	0.006967	0.584107	0.559228	1
MR4	SMAD9	burden_dmg	0.00410097	0.0070221	0.584009	0.559294	1
MR2	CCNJL	burden_dmg	-0.006215	0.010642	-0.584008	0.559295	1
MR2	MUC12	burden_dmg	0.00232733	0.00398536	0.58397	0.55932	1
MR3	AJUBA	burden_dmg	-0.00440481	0.00754363	-0.583911	0.55936	1
MR1	TSC1	burden_dmg	0.00353164	0.00604865	0.583873	0.559385	1
MR1	USP43	burden_dmg	-0.00343224	0.00587895	-0.583819	0.559422	1
MR1	ZNF626	burden_dmg	-0.00455773	0.00780749	-0.583764	0.559459	1
MR1	CCNH	burden_dmg	-0.00524768	0.00898972	-0.583743	0.559473	1
MR4	HERC5	burden_dmg	0.00381716	0.00653925	0.583731	0.559481	1
MR4	SYT15	burden_dmg	0.00401184	0.00687399	0.583626	0.559552	1
MR1	NMRK1	burden_dmg	0.00367316	0.0062945	0.58355	0.559602	1
MR2	NDRG2	burden_dmg	0.00514456	0.00881596	0.58355	0.559603	1
MR3	RASSF4	burden_dmg	0.00454595	0.00779026	0.583542	0.559608	1
MR3	HCN3	burden_dmg	-0.0030851	0.005287	-0.583526	0.559619	1
MR3	DOCK5	burden_dmg	-0.00271144	0.00464679	-0.583508	0.559631	1
MR2	SGCB	burden_dmg	-0.0055806	0.00956422	-0.583487	0.559645	1
MR2	IER5L	burden_dmg	0.00407072	0.00697727	0.583426	0.559686	1
MR1	CD84	burden_dmg	0.00636862	0.0109171	0.583359	0.559731	1
MR2	SUPV3L1	burden_dmg	-0.00533993	0.00915376	-0.583359	0.559731	1
MR1	OR52I1	burden_dmg	-0.00695535	0.0119231	-0.583351	0.559736	1
MR3	YOD1	burden_dmg	0.00636467	0.0109111	0.583323	0.559756	1
MR2	LRIT2	burden_dmg	-0.00511077	0.00876226	-0.58327	0.559791	1
MR4	DMRTC2	burden_dmg	-0.00804843	0.0137988	-0.58327	0.559791	1
MR2	ZPBP2	burden_dmg	0.00459366	0.00787654	0.583208	0.559833	1
MR1	PRCC	burden_dmg	-0.005033	0.00863024	-0.583182	0.55985	1
MR2	LIPC	burden_dmg	-0.00480628	0.00824173	-0.583164	0.559862	1
MR3	IRAK3	burden_dmg	-0.00387064	0.00663745	-0.583151	0.559871	1
MR4	ANKRD36	burden_dmg	0.00263684	0.00452187	0.583129	0.559886	1
MR2	VWA5A	burden_dmg	-0.00412127	0.0070676	-0.583122	0.559891	1
MR2	DYRK1A	burden_dmg	-0.00282371	0.00484278	-0.583077	0.559921	1
MR3	SCARB1	burden_dmg	-0.00490119	0.00840582	-0.583071	0.559925	1
MR4	DOCK6	burden_dmg	-0.00182286	0.00312631	-0.583068	0.559927	1
MR1	MROH2A	burden_dmg	-0.0024533	0.0042077	-0.58305	0.559939	1
MR1	TARBP2	burden_dmg	-0.00472686	0.00810742	-0.583029	0.559953	1
MR2	INSL5	burden_dmg	0.00749333	0.0128524	0.583029	0.559954	1
MR4	B4GALT6	burden_dmg	0.00440755	0.00756012	0.583001	0.559972	1
MR1	ABCA12	burden_dmg	0.00212539	0.00364589	0.582954	0.560004	1
MR2	XAB2	burden_dmg	-0.00307238	0.00527038	-0.582953	0.560004	1
MR1	EPPK1	burden_dmg	0.00185736	0.00318615	0.58295	0.560007	1
MR3	SKI	burden_dmg	0.00350773	0.00601778	0.582894	0.560044	1
MR3	PARP3	burden_dmg	-0.0039932	0.00685092	-0.582871	0.56006	1
MR1	RSPH6A	burden_dmg	0.00298411	0.0051197	0.582869	0.560061	1
MR1	SLC22A12	burden_dmg	0.00550644	0.00944758	0.582841	0.56008	1
MR3	GDF6	burden_dmg	-0.00447425	0.00767684	-0.582824	0.560091	1
MR3	CSH2	burden_dmg	-0.00526444	0.00903266	-0.582822	0.560092	1
MR3	ALKBH1	burden_dmg	-0.00662238	0.0113629	-0.582807	0.560103	1
MR1	BBX	burden_dmg	0.00416007	0.00713861	0.582756	0.560137	1
MR1	OR2L3	burden_dmg	0.00803375	0.013788	0.582662	0.5602	1
MR4	REG3G	burden_dmg	0.00671419	0.0115236	0.582649	0.560209	1
MR4	GAS2L2	burden_dmg	0.00318648	0.00546999	0.582539	0.560283	1
MR4	THAP2	burden_dmg	-0.006573	0.0112834	-0.582537	0.560285	1
MR2	TFPT	burden_dmg	-0.00839194	0.0144066	-0.582505	0.560306	1
MR2	CEP55	burden_dmg	0.00510182	0.00875868	0.582488	0.560318	1
MR3	SPACA9	burden_dmg	-0.00558913	0.00959542	-0.582479	0.560323	1
MR1	TTC13	burden_dmg	0.00345823	0.00593714	0.582475	0.560326	1
MR4	ARL13B	burden_dmg	-0.00338234	0.00580705	-0.582454	0.56034	1
MR4	HTT	burden_dmg	-0.00199093	0.0034182	-0.58245	0.560343	1
MR2	EIF4A2	burden_dmg	0.00580406	0.00996493	0.582449	0.560343	1
MR4	OTUD7A	burden_dmg	0.00420033	0.0072115	0.582448	0.560344	1
MR3	SYNGR3	burden_dmg	0.00374534	0.00643048	0.582435	0.560353	1
MR1	HECTD4	burden_dmg	0.00162674	0.00279313	0.58241	0.56037	1
MR3	SAMD7	burden_dmg	-0.00613612	0.010537	-0.582339	0.560418	1
MR2	HLA-B	burden_dmg	-0.00359483	0.00617326	-0.582323	0.560429	1
MR3	ZFP36	burden_dmg	-0.00611014	0.0104928	-0.582319	0.560432	1
MR1	NCOA2	burden_dmg	0.00368236	0.00632435	0.58225	0.560477	1
MR3	DNAAF5	burden_dmg	0.00295882	0.00508179	0.582239	0.560485	1
MR3	WWP1	burden_dmg	0.00473926	0.00813973	0.582238	0.560486	1
MR1	FAHD1	burden_dmg	-0.00370885	0.00637032	-0.582207	0.560507	1
MR3	GPRC5C	burden_dmg	0.00322279	0.00553558	0.582196	0.560514	1
MR2	SNRNP48	burden_dmg	0.00592687	0.0101807	0.582165	0.560535	1
MR3	TBCCD1	burden_dmg	0.00789564	0.0135631	0.582142	0.560551	1
MR2	INHBB	burden_dmg	0.0053404	0.00917471	0.582079	0.560593	1
MR4	SLC9A9	burden_dmg	0.00398752	0.00685059	0.58207	0.560599	1
MR4	MTUS1	burden_dmg	0.00252879	0.00434453	0.582063	0.560603	1
MR1	TMEM208	burden_dmg	0.00623457	0.0107119	0.582025	0.560629	1
MR2	RNFT2	burden_dmg	0.005012	0.00861199	0.581978	0.560661	1
MR1	PNP	burden_dmg	-0.0079372	0.0136389	-0.581952	0.560678	1
MR4	LGI1	burden_dmg	0.00541727	0.00930911	0.581932	0.560692	1
MR3	BCL7A	burden_dmg	-0.00588876	0.0101199	-0.581901	0.560713	1
MR1	DNHD1	burden_dmg	0.0016682	0.00286702	0.581859	0.560741	1
MR3	CLUH	burden_dmg	0.00229405	0.00394262	0.581859	0.560741	1
MR4	LRRCC1	burden_dmg	0.00250233	0.00430095	0.581809	0.560775	1
MR4	PRAG1	burden_dmg	0.0033454	0.00575056	0.581753	0.560812	1
MR1	SMAD5	burden_dmg	0.00538347	0.00925419	0.581733	0.560826	1
MR3	NACA	burden_dmg	-0.00435293	0.00748298	-0.58171	0.560841	1
MR3	ADAM21	burden_dmg	0.00215478	0.00370426	0.581704	0.560846	1
MR4	THBS3	burden_dmg	-0.00251771	0.00432826	-0.581692	0.560854	1
MR2	C3orf33	burden_dmg	0.00903995	0.0155416	0.581661	0.560875	1
MR3	TECR	burden_dmg	0.00433339	0.0074521	0.581498	0.560984	1
MR3	TTC9C	burden_dmg	-0.00644742	0.0110877	-0.581491	0.560989	1
MR4	VRK1	burden_dmg	-0.00757341	0.0130245	-0.581475	0.561	1
MR1	RPRD1A	burden_dmg	0.00590012	0.0101471	0.581458	0.561011	1
MR1	NASP	burden_dmg	0.00365979	0.00629451	0.581425	0.561033	1
MR2	GNAO1	burden_dmg	0.0046217	0.00795003	0.581344	0.561088	1
MR2	ELP6	burden_dmg	-0.00557289	0.00958644	-0.581331	0.561097	1
MR1	ATP13A4	burden_dmg	0.00331017	0.00569474	0.581267	0.56114	1
MR1	MSL1	burden_dmg	-0.00307571	0.0052916	-0.581244	0.561156	1
MR4	TMEM161B	burden_dmg	-0.00282411	0.00485876	-0.581241	0.561157	1
MR1	IDH3A	burden_dmg	-0.0040395	0.00694996	-0.581227	0.561167	1
MR2	CPZ	burden_dmg	0.00246362	0.00423882	0.581204	0.561182	1
MR2	WDR31	burden_dmg	0.00584148	0.0100508	0.581197	0.561187	1
MR3	SEZ6	burden_dmg	0.00339514	0.00584217	0.581143	0.561223	1
MR2	NHEJ1	burden_dmg	0.00792041	0.0136297	0.581116	0.561242	1
MR4	DNAJC24	burden_dmg	0.00390782	0.00672491	0.581096	0.561255	1
MR3	CCDC39	burden_dmg	0.00280042	0.00481927	0.581088	0.561261	1
MR3	CCDC14	burden_dmg	0.00306102	0.00526791	0.58107	0.561272	1
MR3	FAM3B	burden_dmg	0.0057881	0.00996125	0.581062	0.561278	1
MR1	KIF22	burden_dmg	0.00402597	0.0069288	0.581049	0.561287	1
MR3	PDZK1	burden_dmg	-0.0056635	0.00974705	-0.581048	0.561288	1
MR4	C6orf136	burden_dmg	0.00582079	0.0100178	0.581046	0.561289	1
MR4	LPAR6	burden_dmg	-0.00391739	0.00674299	-0.580957	0.561348	1
MR4	MEP1A	burden_dmg	0.00279275	0.00480718	0.580954	0.56135	1
MR4	FUBP1	burden_dmg	0.0032798	0.00564579	0.580928	0.561368	1
MR3	RABGGTA	burden_dmg	-0.00356358	0.00613442	-0.580915	0.561377	1
MR2	PMM1	burden_dmg	0.00657524	0.0113188	0.580911	0.56138	1
MR2	MYL1	burden_dmg	0.00539307	0.00928475	0.580853	0.561419	1
MR3	ITM2B	burden_dmg	-0.00520102	0.00895455	-0.580825	0.561438	1
MR1	SECISBP2L	burden_dmg	-0.00300872	0.00518019	-0.580814	0.561445	1
MR3	MPST	burden_dmg	0.00430629	0.0074144	0.580801	0.561454	1
MR3	IGF2BP1	burden_dmg	-0.00348195	0.00599522	-0.580788	0.561462	1
MR1	PKD2L2	burden_dmg	0.00432721	0.00745059	0.580788	0.561462	1
MR1	BTAF1	burden_dmg	-0.00267943	0.00461434	-0.580674	0.561539	1
MR3	OR5P2	burden_dmg	-0.00502368	0.00865176	-0.580655	0.561552	1
MR2	AK6	burden_dmg	0.00865015	0.0148999	0.580552	0.561622	1
MR4	LRCH4	burden_dmg	-0.00467783	0.00805808	-0.580515	0.561647	1
MR3	TNPO2	burden_dmg	-0.00476247	0.00820395	-0.580509	0.561651	1
MR3	TSSC4	burden_dmg	-0.00526204	0.00906511	-0.580471	0.561676	1
MR3	APH1B	burden_dmg	0.00571945	0.00985319	0.580467	0.561679	1
MR2	RABGGTB	burden_dmg	0.00565204	0.00973776	0.580425	0.561707	1
MR1	ADAMTS19	burden_dmg	0.0034048	0.00586641	0.580388	0.561732	1
MR4	ACSS3	burden_dmg	0.00343384	0.00591685	0.580349	0.561759	1
MR3	SORT1	burden_dmg	0.0037862	0.00652427	0.580325	0.561775	1
MR4	CEP68	burden_dmg	-0.00502319	0.00865602	-0.580312	0.561784	1
MR4	COL7A1	burden_dmg	-0.00201693	0.0034757	-0.580294	0.561796	1
MR4	RIPK3	burden_dmg	0.00508193	0.00875838	0.580236	0.561834	1
MR1	CIB3	burden_dmg	-0.00588012	0.0101345	-0.580208	0.561854	1
MR1	RPN2	burden_dmg	-0.00376776	0.00649435	-0.580159	0.561887	1
MR1	PPID	burden_dmg	0.00579926	0.00999687	0.580107	0.561921	1
MR3	DCTN1	burden_dmg	-0.00286722	0.00494265	-0.580098	0.561927	1
MR1	LHCGR	burden_dmg	-0.00570523	0.00983512	-0.580088	0.561934	1
MR4	METTL27	burden_dmg	-0.00529273	0.00912469	-0.580045	0.561964	1
MR3	IGDCC3	burden_dmg	-0.00352859	0.00608342	-0.580034	0.56197	1
MR3	DYSF	burden_dmg	-0.00200532	0.00345745	-0.580002	0.561993	1
MR3	ELOVL5	burden_dmg	-0.00545239	0.00940277	-0.579871	0.562081	1
MR2	ELP3	burden_dmg	0.00559058	0.00964111	0.579869	0.562082	1
MR3	ARHGEF3	burden_dmg	-0.00383763	0.00661817	-0.579862	0.562087	1
MR3	METAP1D	burden_dmg	-0.00323715	0.00558287	-0.579836	0.562104	1
MR2	KRTAP2-1	burden_dmg	0.00483325	0.00833567	0.579827	0.56211	1
MR4	SLC2A7	burden_dmg	0.00330007	0.0056917	0.579803	0.562127	1
MR1	ZNF621	burden_dmg	-0.00860234	0.0148373	-0.579777	0.562144	1
MR1	FAM210A	burden_dmg	-0.00598081	0.0103159	-0.579767	0.562151	1
MR1	XPOT	burden_dmg	-0.00397107	0.00684955	-0.579756	0.562158	1
MR2	GMCL1	burden_dmg	-0.00498935	0.00860618	-0.579741	0.562168	1
MR4	RAD51D	burden_dmg	0.00733973	0.0126605	0.579735	0.562172	1
MR4	PPIG	burden_dmg	0.00443455	0.00764939	0.579726	0.562179	1
MR1	OAZ3	burden_dmg	0.00723714	0.0124839	0.57972	0.562183	1
MR2	TNFAIP8L3	burden_dmg	0.00509508	0.00878992	0.57965	0.56223	1
MR2	FER1L5	burden_dmg	-0.0035178	0.00606921	-0.579614	0.562254	1
MR2	KLHL35	burden_dmg	0.00295759	0.00510342	0.579531	0.56231	1
MR3	KCTD12	burden_dmg	-0.00739959	0.0127692	-0.579487	0.562339	1
MR2	HCAR2	burden_dmg	-0.00682156	0.011772	-0.579474	0.562349	1
MR3	FAM8A1	burden_dmg	0.00315622	0.00544721	0.57942	0.562385	1
MR2	GOLGA6B	burden_dmg	-0.00414983	0.00716226	-0.579403	0.562396	1
MR3	SRSF4	burden_dmg	0.00320701	0.00553518	0.579387	0.562407	1
MR4	ARL15	burden_dmg	0.00443358	0.00765259	0.579358	0.562427	1
MR4	OR10A3	burden_dmg	0.00716905	0.0123749	0.579322	0.562451	1
MR2	EIF3C	burden_dmg	-0.00923357	0.0159414	-0.579221	0.562519	1
MR1	KCNT2	burden_dmg	0.002764	0.00477202	0.57921	0.562526	1
MR4	KCNJ4	burden_dmg	0.0047953	0.00827927	0.579194	0.562537	1
MR2	ARVCF	burden_dmg	-0.0025719	0.0044407	-0.579164	0.562557	1
MR1	RP1	burden_dmg	0.00237855	0.00410692	0.579157	0.562562	1
MR1	COLGALT2	burden_dmg	0.00337869	0.00583388	0.57915	0.562567	1
MR4	TGFB2	burden_dmg	0.00272956	0.00471331	0.579118	0.562589	1
MR2	TSR1	burden_dmg	0.00275914	0.00476445	0.57911	0.562594	1
MR1	TBXT	burden_dmg	-0.00410684	0.00709261	-0.579031	0.562647	1
MR3	PARK7	burden_dmg	0.00530946	0.00916992	0.579008	0.562663	1
MR1	CALB2	burden_dmg	-0.00477291	0.00824384	-0.578967	0.562691	1
MR1	ARHGAP31	burden_dmg	0.00239424	0.00413546	0.578954	0.562699	1
MR4	DLGAP5	burden_dmg	-0.00455759	0.00787241	-0.578932	0.562714	1
MR4	ZFAND4	burden_dmg	0.00291037	0.00502759	0.57888	0.562749	1
MR4	GPR183	burden_dmg	-0.00462613	0.00799223	-0.578828	0.562784	1
MR4	WDR1	burden_dmg	-0.00460714	0.0079597	-0.578808	0.562798	1
MR2	BFSP2	burden_dmg	-0.00658357	0.0113747	-0.578791	0.562809	1
MR3	FBXL6	burden_dmg	-0.0040217	0.00694866	-0.578773	0.562821	1
MR3	VAMP3	burden_dmg	-0.00627005	0.0108338	-0.578749	0.562837	1
MR3	KCTD11	burden_dmg	-0.00637239	0.0110106	-0.578749	0.562837	1
MR3	COX7A2L	burden_dmg	-0.00758661	0.0131092	-0.578726	0.562853	1
MR1	MRPS34	burden_dmg	-0.00359957	0.00621986	-0.578723	0.562855	1
MR4	AQP10	burden_dmg	-0.00930762	0.0160833	-0.578713	0.562862	1
MR2	GLI3	burden_dmg	-0.00308332	0.00532803	-0.578697	0.562872	1
MR3	TDRD5	burden_dmg	0.00463331	0.00800665	0.578683	0.562882	1
MR2	TSPAN15	burden_dmg	-0.00445839	0.00770461	-0.578666	0.562893	1
MR4	URI1	burden_dmg	0.00343622	0.00593827	0.578656	0.5629	1
MR2	MCTP1	burden_dmg	0.00307989	0.00532356	0.578541	0.562978	1
MR4	MIPEP	burden_dmg	0.00301551	0.00521255	0.578509	0.562999	1
MR1	ANGPTL5	burden_dmg	-0.00463114	0.00800533	-0.578507	0.563001	1
MR4	FBXO32	burden_dmg	-0.0083368	0.0144117	-0.578475	0.563022	1
MR1	KRR1	burden_dmg	0.00503852	0.00871055	0.578439	0.563047	1
MR3	PRKACG	burden_dmg	-0.00548799	0.00948761	-0.578438	0.563048	1
MR2	RAB11FIP1	burden_dmg	0.00358608	0.00619989	0.57841	0.563066	1
MR1	AGPAT5	burden_dmg	0.00594906	0.010286	0.578365	0.563096	1
MR3	KCNN1	burden_dmg	0.00393381	0.00680202	0.578329	0.563121	1
MR1	TMEM97	burden_dmg	0.00790136	0.0136629	0.578307	0.563135	1
MR3	S100A3	burden_dmg	0.00421818	0.00729459	0.578261	0.563167	1
MR4	CRYBB3	burden_dmg	0.00485106	0.00838908	0.578259	0.563168	1
MR1	UHRF1	burden_dmg	0.00369495	0.00639046	0.578198	0.563209	1
MR4	TASOR	burden_dmg	0.00327626	0.00566735	0.578093	0.56328	1
MR4	CTTNBP2NL	burden_dmg	-0.00515043	0.00890966	-0.578072	0.563294	1
MR3	GPRIN1	burden_dmg	-0.00433565	0.00750132	-0.577985	0.563353	1
MR4	HVCN1	burden_dmg	-0.00578145	0.0100029	-0.577976	0.563359	1
MR4	ZNF692	burden_dmg	0.00478828	0.008285	0.577946	0.563379	1
MR2	RSL24D1	burden_dmg	0.00962889	0.016661	0.57793	0.56339	1
MR4	FKBP11	burden_dmg	-0.0035172	0.00608672	-0.577849	0.563445	1
MR2	EXOSC2	burden_dmg	0.00668193	0.0115638	0.577829	0.563458	1
MR3	CXCR4	burden_dmg	0.00516049	0.00893159	0.57778	0.563491	1
MR1	LMTK3	burden_dmg	0.00181963	0.00314939	0.577771	0.563497	1
MR2	CES5A	burden_dmg	0.0047265	0.00818101	0.577741	0.563518	1
MR1	NRG1	burden_dmg	-0.00208771	0.00361387	-0.577695	0.563549	1
MR2	USP50	burden_dmg	-0.0067131	0.0116215	-0.577644	0.563583	1
MR3	PLOD2	burden_dmg	-0.00329975	0.00571245	-0.577642	0.563584	1
MR1	HOXC11	burden_dmg	0.00345051	0.00597367	0.57762	0.563599	1
MR1	SLC36A1	burden_dmg	-0.00400219	0.00692913	-0.57759	0.56362	1
MR2	MRS2	burden_dmg	-0.00784132	0.0135766	-0.577562	0.563638	1
MR4	DHODH	burden_dmg	0.00376587	0.00652071	0.577525	0.563663	1
MR3	LCN15	burden_dmg	0.00796143	0.0137855	0.577522	0.563666	1
MR4	ZDHHC14	burden_dmg	0.00509221	0.0088177	0.577499	0.563681	1
MR2	SLC47A1	burden_dmg	0.00578259	0.0100136	0.577475	0.563697	1
MR3	ZNF263	burden_dmg	0.00520024	0.00900558	0.577446	0.563717	1
MR1	CCPG1	burden_dmg	-0.00319029	0.00552514	-0.577414	0.563738	1
MR2	POTEJ	burden_dmg	-0.00431599	0.00747474	-0.57741	0.563741	1
MR2	MAN2B2	burden_dmg	0.00321124	0.00556184	0.57737	0.563768	1
MR4	EFR3B	burden_dmg	0.00415542	0.00719716	0.577369	0.563769	1
MR2	GCNT7	burden_dmg	0.00519908	0.00900555	0.57732	0.563802	1
MR4	ZMYND15	burden_dmg	0.00469344	0.00812995	0.577303	0.563813	1
MR4	ADAM18	burden_dmg	0.00504154	0.00873344	0.577269	0.563837	1
MR4	SAMD9L	burden_dmg	0.00532814	0.00923093	0.577206	0.563879	1
MR4	SLC22A1	burden_dmg	-0.00391726	0.00678683	-0.577185	0.563893	1
MR4	KRT3	burden_dmg	0.00425619	0.00737433	0.577163	0.563908	1
MR1	ICAM1	burden_dmg	0.00439067	0.00760759	0.577144	0.563921	1
MR3	CRYBA1	burden_dmg	-0.00423541	0.0073389	-0.577118	0.563939	1
MR4	SLC39A10	burden_dmg	0.0045203	0.00783311	0.577076	0.563967	1
MR3	CLDN20	burden_dmg	-0.00585737	0.0101504	-0.57706	0.563978	1
MR1	HOXB13	burden_dmg	-0.0041089	0.00712067	-0.577038	0.563993	1
MR1	MATK	burden_dmg	0.0039369	0.00682267	0.577033	0.563996	1
MR3	RTN2	burden_dmg	-0.00336153	0.00582589	-0.576999	0.564018	1
MR4	XRN2	burden_dmg	-0.00350324	0.00607161	-0.576987	0.564027	1
MR2	FGFR1OP2	burden_dmg	0.00637423	0.0110483	0.576944	0.564056	1
MR1	TYRO3	burden_dmg	-0.0011497	0.00199288	-0.576906	0.564082	1
MR2	RSKR	burden_dmg	0.00628422	0.0108932	0.576892	0.564091	1
MR3	ABCA4	burden_dmg	0.00171157	0.00296703	0.576862	0.564111	1
MR1	SNX14	burden_dmg	-0.00342783	0.00594254	-0.57683	0.564133	1
MR4	SPINT1	burden_dmg	0.00475815	0.00824885	0.576825	0.564136	1
MR2	TMBIM1	burden_dmg	-0.00460388	0.00798272	-0.576731	0.5642	1
MR1	MPO	burden_dmg	-0.00252837	0.00438418	-0.576704	0.564218	1
MR2	RASA4B	burden_dmg	-0.00429682	0.00745072	-0.576698	0.564222	1
MR4	SLC25A16	burden_dmg	0.00519819	0.00901453	0.576645	0.564258	1
MR3	SYNPR	burden_dmg	0.00249024	0.00431908	0.576567	0.56431	1
MR2	ANKRD46	burden_dmg	-0.004067	0.00705472	-0.576493	0.56436	1
MR2	HMGB2	burden_dmg	-0.00471486	0.00817933	-0.576436	0.564399	1
MR3	CEMIP	burden_dmg	-0.00265852	0.00461211	-0.576421	0.564409	1
MR4	STOX2	burden_dmg	0.00249774	0.00433318	0.576421	0.564409	1
MR2	AP5S1	burden_dmg	-0.00644684	0.0111844	-0.576413	0.564415	1
MR4	TMEM145	burden_dmg	-0.00307661	0.00533808	-0.576352	0.564456	1
MR3	ONECUT3	burden_dmg	-0.00273111	0.00473905	-0.5763	0.564491	1
MR2	ADGRL3	burden_dmg	0.00305873	0.00530773	0.576277	0.564506	1
MR4	PCBP3	burden_dmg	0.00407439	0.00707077	0.576229	0.564539	1
MR1	PEAK3	burden_dmg	-0.00519813	0.00902136	-0.576203	0.564557	1
MR2	PMP22	burden_dmg	0.00402063	0.00697789	0.576196	0.564561	1
MR1	GOT1L1	burden_dmg	-0.00418423	0.00726183	-0.576194	0.564562	1
MR2	NUP153	burden_dmg	0.0022761	0.00395025	0.576191	0.564565	1
MR2	SLC35A1	burden_dmg	-0.00628384	0.0109069	-0.576132	0.564604	1
MR2	SMC6	burden_dmg	-0.00411576	0.00714397	-0.576116	0.564615	1
MR4	EOMES	burden_dmg	0.00312022	0.00541597	0.576115	0.564616	1
MR2	KLHL1	burden_dmg	0.00406438	0.00705504	0.576096	0.564629	1
MR2	RFPL2	burden_dmg	-0.00608729	0.0105665	-0.576095	0.56463	1
MR1	PARS2	burden_dmg	0.0036879	0.00640156	0.576093	0.564631	1
MR3	MGAT2	burden_dmg	-0.00407987	0.00708196	-0.576093	0.564631	1
MR3	ZIC4	burden_dmg	0.0043423	0.00753766	0.57608	0.564639	1
MR1	TUBB8	burden_dmg	-0.00464281	0.00805933	-0.576078	0.564641	1
MR3	SPACA6	burden_dmg	0.0083768	0.0145411	0.576078	0.564641	1
MR1	BAG6	burden_dmg	0.00235812	0.00409354	0.576058	0.564654	1
MR4	NDUFB7	burden_dmg	0.00607565	0.010547	0.576053	0.564658	1
MR2	NLRP4	burden_dmg	0.00496447	0.00861822	0.576044	0.564664	1
MR3	BPNT1	burden_dmg	-0.00652129	0.0113212	-0.576023	0.564678	1
MR3	ADGRE2	burden_dmg	-0.00409997	0.00711803	-0.575999	0.564694	1
MR3	SPATA6	burden_dmg	0.00469471	0.00815057	0.575997	0.564696	1
MR3	GDF10	burden_dmg	-0.00616992	0.010712	-0.575982	0.564706	1
MR4	ATP10B	burden_dmg	0.00228906	0.00397422	0.575977	0.564709	1
MR4	CMTM4	burden_dmg	0.00448215	0.00778191	0.575971	0.564713	1
MR3	CAMSAP1	burden_dmg	-0.0025242	0.00438267	-0.57595	0.564727	1
MR2	NCBP3	burden_dmg	0.00378953	0.00657977	0.575936	0.564737	1
MR3	KCTD20	burden_dmg	-0.00410775	0.00713299	-0.57588	0.564775	1
MR3	CCNK	burden_dmg	0.00212562	0.00369116	0.575868	0.564783	1
MR2	ZC3H3	burden_dmg	0.00361585	0.00627908	0.575858	0.56479	1
MR2	TCFL5	burden_dmg	-0.00295455	0.00513116	-0.575806	0.564825	1
MR2	DOK1	burden_dmg	-0.00616266	0.0107034	-0.575765	0.564853	1
MR1	ELMO1	burden_dmg	0.00362858	0.00630242	0.575743	0.564867	1
MR1	NPAS2	burden_dmg	-0.00490226	0.00851472	-0.57574	0.564869	1
MR4	LRRN1	burden_dmg	-0.008194	0.0142325	-0.575724	0.56488	1
MR2	PAIP1	burden_dmg	-0.00591392	0.0102723	-0.575715	0.564886	1
MR2	PIP5K1B	burden_dmg	-0.00592142	0.010287	-0.575619	0.564951	1
MR1	KRT83	burden_dmg	-0.00361226	0.00627559	-0.575604	0.564961	1
MR4	HMGCR	burden_dmg	-0.00731768	0.0127135	-0.575582	0.564976	1
MR2	MARK1	burden_dmg	-0.00478032	0.00830522	-0.57558	0.564977	1
MR1	ANKRD28	burden_dmg	0.0028702	0.00498662	0.57558	0.564977	1
MR1	NDE1	burden_dmg	-0.0051646	0.00897336	-0.575548	0.564999	1
MR3	HAND2	burden_dmg	-0.00549263	0.00954339	-0.575543	0.565003	1
MR4	PPM1D	burden_dmg	-0.0039159	0.00680392	-0.575537	0.565007	1
MR4	ATXN2L	burden_dmg	0.00301852	0.00524501	0.575504	0.565029	1
MR3	ERAL1	burden_dmg	-0.00642549	0.0111658	-0.575462	0.565057	1
MR1	NLRP3	burden_dmg	0.00268664	0.00466874	0.575454	0.565063	1
MR4	TXNDC8	burden_dmg	0.00730482	0.0126941	0.575448	0.565067	1
MR4	VASP	burden_dmg	-0.00493025	0.0085679	-0.575432	0.565077	1
MR2	CAT	burden_dmg	0.00416289	0.00723479	0.575399	0.5651	1
MR4	KCNS3	burden_dmg	-0.00495986	0.00862044	-0.575361	0.565126	1
MR4	PROC	burden_dmg	-0.00614011	0.010672	-0.57535	0.565133	1
MR1	RASL10B	burden_dmg	0.00527611	0.00917079	0.575317	0.565155	1
MR4	NPY1R	burden_dmg	-0.00675001	0.0117337	-0.575266	0.56519	1
MR4	ZCWPW1	burden_dmg	-0.0037134	0.00645557	-0.575224	0.565218	1
MR4	CNOT10	burden_dmg	0.00378525	0.00658065	0.575209	0.565228	1
MR4	RNF216	burden_dmg	-0.00394671	0.00686137	-0.575207	0.56523	1
MR3	SMIM17	burden_dmg	-0.00577265	0.0100365	-0.575167	0.565257	1
MR3	ZCCHC8	burden_dmg	0.00370237	0.00643731	0.575142	0.565273	1
MR2	CEP350	burden_dmg	-0.00190381	0.00331029	-0.575118	0.56529	1
MR1	GNB3	burden_dmg	0.00439422	0.00764078	0.575101	0.565302	1
MR4	ZIC4	burden_dmg	0.0045839	0.00797088	0.575081	0.565315	1
MR4	ABRAXAS1	burden_dmg	-0.00338986	0.00589677	-0.574867	0.565459	1
MR4	NEK5	burden_dmg	0.00362371	0.00630362	0.574862	0.565463	1
MR1	CCDC88B	burden_dmg	0.00235372	0.00409477	0.57481	0.565498	1
MR4	BTNL9	burden_dmg	0.00427634	0.00743975	0.574797	0.565507	1
MR2	EEF1G	burden_dmg	0.00498223	0.00866793	0.574789	0.565513	1
MR1	CABP2	burden_dmg	-0.00286131	0.00497848	-0.574734	0.565549	1
MR2	TMEM247	burden_dmg	0.00516976	0.00899529	0.574718	0.56556	1
MR1	SPPL3	burden_dmg	0.0066864	0.0116353	0.574666	0.565595	1
MR3	TPPP2	burden_dmg	-0.00532684	0.00926985	-0.574642	0.565612	1
MR4	FAM78B	burden_dmg	0.00734982	0.0127903	0.57464	0.565613	1
MR4	ADGRA2	burden_dmg	0.00278581	0.00484794	0.574638	0.565614	1
MR4	CHUK	burden_dmg	-0.00418471	0.00728288	-0.574595	0.565643	1
MR2	FBXO31	burden_dmg	0.00542979	0.00944978	0.574594	0.565644	1
MR4	MYO9A	burden_dmg	0.00208783	0.00363412	0.574509	0.565702	1
MR4	GPR137B	burden_dmg	0.0028101	0.00489142	0.574495	0.565711	1
MR3	ACOT7	burden_dmg	-0.00625206	0.0108838	-0.574437	0.56575	1
MR1	CREBL2	burden_dmg	-0.00720351	0.0125404	-0.574424	0.565759	1
MR3	EIF4A2	burden_dmg	0.00508755	0.00885703	0.574408	0.56577	1
MR3	OR2T5	burden_dmg	0.00557247	0.00970146	0.574394	0.565779	1
MR1	RNF123	burden_dmg	-0.00246025	0.00428323	-0.57439	0.565782	1
MR3	ANGPTL8	burden_dmg	0.00493937	0.00859995	0.574348	0.56581	1
MR4	TMEM147	burden_dmg	-0.00596839	0.010392	-0.574325	0.565826	1
MR1	HSPA4	burden_dmg	-0.00367013	0.00639046	-0.574314	0.565833	1
MR2	NUAK1	burden_dmg	-0.00405677	0.00706418	-0.574274	0.565861	1
MR2	RXYLT1	burden_dmg	-0.00758819	0.0132137	-0.574267	0.565865	1
MR1	RAB38	burden_dmg	0.00444192	0.00773552	0.574223	0.565895	1
MR1	PLAUR	burden_dmg	-0.00553053	0.0096314	-0.574219	0.565898	1
MR1	OR2A5	burden_dmg	0.00768857	0.0133898	0.574211	0.565903	1
MR1	KCNMA1	burden_dmg	-0.00172047	0.00299628	-0.574201	0.56591	1
MR2	LGI3	burden_dmg	0.00619226	0.0107846	0.574175	0.565928	1
MR3	XRN2	burden_dmg	-0.00329644	0.00574164	-0.574128	0.565959	1
MR3	DNA2	burden_dmg	-0.00235579	0.00410353	-0.574089	0.565985	1
MR4	CNDP1	burden_dmg	-0.00584969	0.0101897	-0.574076	0.565994	1
MR3	CCAR2	burden_dmg	0.00339843	0.00592072	0.57399	0.566053	1
MR3	SLC12A4	burden_dmg	0.00248024	0.00432128	0.573959	0.566073	1
MR3	CERK	burden_dmg	0.00334662	0.00583085	0.57395	0.56608	1
MR4	PEX11G	burden_dmg	0.00582836	0.0101553	0.573924	0.566098	1
MR1	KRTAP4-11	burden_dmg	-0.0066061	0.0115108	-0.573903	0.566112	1
MR1	CHD9	burden_dmg	-0.00210428	0.00366704	-0.573836	0.566157	1
MR4	AQP8	burden_dmg	-0.00632707	0.0110268	-0.573788	0.566189	1
MR2	EPS15L1	burden_dmg	0.00245541	0.00427947	0.573764	0.566205	1
MR1	BEST1	burden_dmg	0.00326571	0.00569187	0.573749	0.566215	1
MR1	KCNA4	burden_dmg	0.00630155	0.0109835	0.57373	0.566228	1
MR3	ABTB2	burden_dmg	-0.00264458	0.00460981	-0.573685	0.566259	1
MR1	BAMBI	burden_dmg	0.00652639	0.0113764	0.573675	0.566265	1
MR3	BTBD8	burden_dmg	-0.00295585	0.00515267	-0.573654	0.56628	1
MR3	C1QL2	burden_dmg	0.00586603	0.010226	0.573641	0.566289	1
MR3	MOB3A	burden_dmg	0.00351141	0.00612202	0.57357	0.566337	1
MR1	CDR2L	burden_dmg	0.00409665	0.00714242	0.573566	0.566339	1
MR2	PLXNA4	burden_dmg	0.00222793	0.0038844	0.57356	0.566344	1
MR4	ISL1	burden_dmg	-0.00628074	0.0109507	-0.573547	0.566352	1
MR4	ADAMTSL4	burden_dmg	0.0028414	0.00495409	0.573546	0.566353	1
MR1	PDGFB	burden_dmg	0.00397436	0.00692959	0.573535	0.566361	1
MR2	SBK3	burden_dmg	-0.00488667	0.00852133	-0.573463	0.566409	1
MR2	SLC8B1	burden_dmg	0.00524233	0.0091422	0.573422	0.566437	1
MR1	CALU	burden_dmg	-0.00619642	0.0108065	-0.573398	0.566453	1
MR2	MTG1	burden_dmg	0.00446069	0.0077797	0.573376	0.566468	1
MR1	GAL3ST3	burden_dmg	0.00553875	0.00966024	0.573356	0.566482	1
MR3	GALNTL5	burden_dmg	-0.00530378	0.00925065	-0.573341	0.566492	1
MR2	MTHFR	burden_dmg	0.00366966	0.00640086	0.573308	0.566514	1
MR4	TMEM102	burden_dmg	-0.00525032	0.00915851	-0.573272	0.566538	1
MR2	RTCB	burden_dmg	0.00429071	0.00748501	0.573241	0.56656	1
MR2	NME3	burden_dmg	-0.00296888	0.00517933	-0.573218	0.566575	1
MR3	LOXL3	burden_dmg	-0.00344791	0.00601537	-0.573183	0.566599	1
MR2	MVP	burden_dmg	-0.0031989	0.00558099	-0.573178	0.566602	1
MR1	TAFA5	burden_dmg	0.00355367	0.00620092	0.573087	0.566664	1
MR4	GDF3	burden_dmg	0.00631191	0.0110143	0.573064	0.566679	1
MR3	RTL1	burden_dmg	-0.003585	0.00625628	-0.573025	0.566706	1
MR1	MPPED2	burden_dmg	-0.00453599	0.00791644	-0.572983	0.566734	1
MR2	CUL5	burden_dmg	-0.00519683	0.00906994	-0.572972	0.566741	1
MR2	PLG	burden_dmg	-0.00378502	0.00660599	-0.572969	0.566744	1
MR1	HECW1	burden_dmg	0.00236197	0.00412234	0.572968	0.566744	1
MR3	ENG	burden_dmg	0.00419922	0.00732898	0.572961	0.566749	1
MR4	RGS6	burden_dmg	0.00546688	0.00954282	0.572878	0.566805	1
MR4	SLC7A9	burden_dmg	-0.00397603	0.00694045	-0.572877	0.566806	1
MR3	HTR3A	burden_dmg	-0.00417849	0.00729389	-0.572876	0.566807	1
MR2	TNR	burden_dmg	0.00337162	0.00588544	0.572875	0.566808	1
MR4	PEAR1	burden_dmg	0.00251913	0.00439756	0.572847	0.566826	1
MR2	AMBP	burden_dmg	0.00698495	0.0121935	0.572845	0.566828	1
MR1	MFF	burden_dmg	-0.00166222	0.00290179	-0.572827	0.56684	1
MR4	SMAD4	burden_dmg	-0.00417108	0.00728204	-0.57279	0.566865	1
MR3	PHKG2	burden_dmg	-0.00320954	0.00560353	-0.572771	0.566877	1
MR4	IQCF1	burden_dmg	0.00857671	0.0149749	0.572739	0.5669	1
MR1	PKD1L2	burden_dmg	0.00187205	0.00326859	0.572738	0.5669	1
MR4	FBL	burden_dmg	0.0048956	0.00854788	0.572727	0.566907	1
MR4	AZIN1	burden_dmg	-0.00388144	0.00677715	-0.572725	0.566909	1
MR4	KCNT1	burden_dmg	-0.00249755	0.00436103	-0.572698	0.566927	1
MR4	CBX6	burden_dmg	-0.00331356	0.00578667	-0.57262	0.56698	1
MR2	TMEM151B	burden_dmg	0.00458003	0.00799869	0.572598	0.566995	1
MR2	TMEM225B	burden_dmg	0.00742335	0.0129648	0.572577	0.567009	1
MR1	MRO	burden_dmg	0.00617711	0.0107909	0.572437	0.567104	1
MR1	C1QL4	burden_dmg	0.00818653	0.0143016	0.57242	0.567116	1
MR2	AREL1	burden_dmg	-0.00381518	0.00666532	-0.572392	0.567134	1
MR4	GNS	burden_dmg	0.00522643	0.009132	0.57232	0.567183	1
MR3	SRSF12	burden_dmg	0.00586387	0.0102459	0.572313	0.567188	1
MR4	SAMD14	burden_dmg	-0.00389811	0.00681171	-0.572266	0.567219	1
MR2	TM9SF4	burden_dmg	-0.00424688	0.00742125	-0.57226	0.567224	1
MR3	NCDN	burden_dmg	-0.00296262	0.00517717	-0.572246	0.567233	1
MR4	CEMIP	burden_dmg	-0.00279091	0.00487718	-0.572239	0.567238	1
MR1	IL34	burden_dmg	-0.00554775	0.00969503	-0.572226	0.567247	1
MR3	HLCS	burden_dmg	-0.00285204	0.00498454	-0.572177	0.56728	1
MR4	SRRM2	burden_dmg	0.00193888	0.0033886	0.572177	0.56728	1
MR3	PPP1R11	burden_dmg	-0.00557497	0.00974389	-0.57215	0.567298	1
MR1	GJB6	burden_dmg	0.00363179	0.00634764	0.572148	0.5673	1
MR2	ATRNL1	burden_dmg	-0.00372091	0.00650346	-0.572142	0.567303	1
MR1	KLRG2	burden_dmg	0.00535688	0.00936419	0.57206	0.567359	1
MR1	PLCD3	burden_dmg	-0.00323699	0.00565855	-0.572053	0.567364	1
MR1	TBPL1	burden_dmg	-0.00408725	0.0071451	-0.572036	0.567375	1
MR4	PAPLN	burden_dmg	0.00205944	0.00360024	0.572028	0.567381	1
MR2	COG6	burden_dmg	0.00358585	0.00626955	0.571947	0.567436	1
MR3	SLC15A1	burden_dmg	0.00343853	0.00601201	0.571944	0.567438	1
MR4	IFNL3	burden_dmg	0.00500011	0.00874258	0.571925	0.56745	1
