## Supplementary material for "Increasing power in language genetics with Lingo: a web-based digital phenotyping platform": All supplementary tables (part 3 of 3)

### Sheet: SupplementaryTable10 (continued)
name	gene	term	estimate	std.error	statistic	p.value	bonferroni
MR4	ARV1	burden_dmg	0.00519119	0.00907689	0.571913	0.567459	1
MR3	PON1	burden_dmg	-0.00575619	0.0100649	-0.571905	0.567464	1
MR3	FEZF1	burden_dmg	-0.00520389	0.00909975	-0.571872	0.567487	1
MR2	RPP40	burden_dmg	0.00578554	0.0101174	0.571839	0.567509	1
MR3	CBR1	burden_dmg	0.00468107	0.00818639	0.571812	0.567527	1
MR3	FRRS1	burden_dmg	0.00398208	0.00696445	0.571773	0.567554	1
MR1	ERBIN	burden_dmg	-0.00304166	0.0053198	-0.571761	0.567561	1
MR2	GPX7	burden_dmg	0.00558484	0.00976784	0.571758	0.567564	1
MR1	GJB4	burden_dmg	-0.00289593	0.00506498	-0.571754	0.567566	1
MR3	STIP1	burden_dmg	-0.00458135	0.00801383	-0.571681	0.567616	1
MR1	FBXO10	burden_dmg	0.00326585	0.00571284	0.571668	0.567625	1
MR3	ZNF160	burden_dmg	-0.00604972	0.0105861	-0.571477	0.567754	1
MR2	MAP3K2	burden_dmg	0.00434623	0.00760531	0.571474	0.567756	1
MR2	DDI2	burden_dmg	0.00558503	0.00977319	0.571464	0.567763	1
MR4	C1QL4	burden_dmg	0.00855955	0.0149785	0.571457	0.567768	1
MR1	PAF1	burden_dmg	0.00533251	0.00933179	0.571434	0.567783	1
MR3	KNDC1	burden_dmg	0.0030384	0.00531716	0.571434	0.567783	1
MR2	RNF225	burden_dmg	-0.00573588	0.0100382	-0.571406	0.567802	1
MR4	WDR27	burden_dmg	0.00735136	0.0128657	0.571391	0.567812	1
MR2	PECR	burden_dmg	0.00705783	0.0123523	0.571376	0.567822	1
MR4	MMP11	burden_dmg	0.00403617	0.00706414	0.571361	0.567833	1
MR2	NUP210	burden_dmg	-0.00286099	0.00500747	-0.571344	0.567844	1
MR1	EDC3	burden_dmg	0.00558691	0.00977992	0.571263	0.567899	1
MR1	STK36	burden_dmg	0.00317703	0.00556146	0.571257	0.567903	1
MR4	CNOT11	burden_dmg	0.00519517	0.00909441	0.571249	0.567909	1
MR4	CCDC134	burden_dmg	0.00771751	0.0135104	0.571228	0.567923	1
MR2	TADA2B	burden_dmg	-0.00518455	0.00907637	-0.571214	0.567932	1
MR3	UAP1L1	burden_dmg	0.00332308	0.00581795	0.571177	0.567957	1
MR1	NFE2L2	burden_dmg	0.00384731	0.00673597	0.57116	0.567969	1
MR4	CDT1	burden_dmg	0.00283936	0.00497127	0.571154	0.567973	1
MR4	LRRC24	burden_dmg	0.00642461	0.0112486	0.57115	0.567976	1
MR2	S1PR3	burden_dmg	0.00482508	0.00844891	0.571089	0.568017	1
MR3	MEPCE	burden_dmg	-0.00479113	0.00838953	-0.571085	0.56802	1
MR4	ALDH8A1	burden_dmg	0.00403737	0.0070709	0.570985	0.568088	1
MR4	PANX3	burden_dmg	-0.0044455	0.00778579	-0.570976	0.568093	1
MR1	TRAPPC12	burden_dmg	-0.00316215	0.00553816	-0.570975	0.568094	1
MR1	MRGPRX4	burden_dmg	0.00611969	0.0107188	0.570932	0.568123	1
MR2	TRIOBP	burden_dmg	-0.0019584	0.00343037	-0.570899	0.568146	1
MR2	SLC6A1	burden_dmg	-0.0061013	0.0106876	-0.57088	0.568159	1
MR3	CSTF2T	burden_dmg	0.0043094	0.00754892	0.570863	0.56817	1
MR4	SLC30A3	burden_dmg	-0.00454953	0.00796967	-0.570855	0.568175	1
MR2	CTNNA1	burden_dmg	-0.00453721	0.00794809	-0.570855	0.568175	1
MR2	GABRG3	burden_dmg	0.00688693	0.012065	0.570818	0.5682	1
MR2	C4orf33	burden_dmg	-0.00803973	0.0140849	-0.570806	0.568209	1
MR4	ELP3	burden_dmg	0.00517198	0.00906172	0.57075	0.568247	1
MR4	TRPC6	burden_dmg	0.0038152	0.00668474	0.570732	0.568259	1
MR1	EBI3	burden_dmg	-0.00799835	0.0140145	-0.57072	0.568267	1
MR2	RAD17	burden_dmg	0.0046222	0.0080996	0.570669	0.568301	1
MR2	NOP16	burden_dmg	-0.00979727	0.01717	-0.570604	0.568346	1
MR2	HOXA4	burden_dmg	0.00620627	0.0108768	0.570597	0.56835	1
MR1	LTB4R2	burden_dmg	-0.00557085	0.0097635	-0.570579	0.568363	1
MR4	KRTAP1-4	burden_dmg	-0.00830818	0.0145634	-0.570482	0.568428	1
MR1	AMPD1	burden_dmg	0.00348302	0.0061056	0.570463	0.568441	1
MR4	FAM186A	burden_dmg	0.0036421	0.00638548	0.570372	0.568503	1
MR2	BHLHA9	burden_dmg	-0.00742946	0.0130275	-0.570292	0.568557	1
MR1	ASIC2	burden_dmg	0.0028371	0.0049749	0.570283	0.568564	1
MR2	SMARCE1	burden_dmg	-0.00464906	0.00815228	-0.570277	0.568567	1
MR3	FDPS	burden_dmg	0.00485578	0.00851485	0.570272	0.568571	1
MR2	DEPDC7	burden_dmg	0.0041099	0.00720712	0.570255	0.568582	1
MR1	TRIM42	burden_dmg	0.00293366	0.00514448	0.570253	0.568583	1
MR3	MPHOSPH10	burden_dmg	0.00453261	0.00794866	0.570236	0.568595	1
MR2	PLEC	burden_dmg	-0.00148666	0.00260718	-0.570219	0.568607	1
MR2	RAB1B	burden_dmg	-0.00817804	0.0143425	-0.570195	0.568623	1
MR2	TRIB3	burden_dmg	0.00310227	0.00544126	0.570139	0.568661	1
MR1	KRTAP5-4	burden_dmg	-0.0056003	0.00982344	-0.570096	0.56869	1
MR4	LENG1	burden_dmg	-0.00479266	0.00840687	-0.570088	0.568695	1
MR1	GALNT6	burden_dmg	0.00506334	0.00888167	0.570088	0.568695	1
MR3	NOCT	burden_dmg	-0.00356939	0.00626139	-0.570064	0.568712	1
MR4	RAPGEF3	burden_dmg	0.00262219	0.00459983	0.570062	0.568713	1
MR1	BMPER	burden_dmg	0.00204939	0.00359506	0.570057	0.568716	1
MR2	CLDND2	burden_dmg	0.00626772	0.0109951	0.570048	0.568722	1
MR4	MTHFD1	burden_dmg	-0.00416369	0.00730457	-0.570012	0.568747	1
MR2	SLC9A4	burden_dmg	0.00410475	0.00720129	0.570001	0.568754	1
MR1	TNK2	burden_dmg	0.00204549	0.00358864	0.56999	0.568762	1
MR4	IER3	burden_dmg	-0.0071556	0.012554	-0.569985	0.568766	1
MR3	OR52J3	burden_dmg	0.00644381	0.0113055	0.569971	0.568775	1
MR2	GALR3	burden_dmg	0.00312963	0.00549097	0.56996	0.568782	1
MR3	ITGAM	burden_dmg	-0.00350465	0.00614912	-0.569944	0.568793	1
MR4	SAMD3	burden_dmg	-0.00405542	0.007116	-0.569902	0.568822	1
MR3	TXLNA	burden_dmg	0.0057202	0.0100375	0.569884	0.568834	1
MR2	ORAI3	burden_dmg	0.00759102	0.0133206	0.56987	0.568843	1
MR3	OR10X1	burden_dmg	-0.00433571	0.00760866	-0.56984	0.568864	1
MR4	VCPIP1	burden_dmg	-0.00438851	0.00770139	-0.569833	0.568868	1
MR1	MTMR4	burden_dmg	-0.00330586	0.00580189	-0.569791	0.568897	1
MR1	UBA2	burden_dmg	0.00379182	0.0066548	0.569787	0.5689	1
MR2	C5orf22	burden_dmg	-0.002973	0.00521782	-0.569778	0.568906	1
MR3	CHSY3	burden_dmg	0.0043837	0.0076939	0.569763	0.568916	1
MR4	PABPC4	burden_dmg	0.00413757	0.00726209	0.569749	0.568925	1
MR3	PRRX1	burden_dmg	-0.00522676	0.00917439	-0.569713	0.56895	1
MR1	KCNG3	burden_dmg	-0.00702958	0.0123398	-0.569669	0.56898	1
MR3	ANO7	burden_dmg	-0.00277503	0.00487172	-0.569619	0.569013	1
MR4	XRRA1	burden_dmg	0.00369034	0.00647911	0.569575	0.569043	1
MR2	RAPGEF3	burden_dmg	-0.00278746	0.00489393	-0.569575	0.569043	1
MR2	CYP21A2	burden_dmg	0.00454724	0.00798364	0.569571	0.569046	1
MR1	ADH5	burden_dmg	0.00488678	0.00857991	0.569561	0.569053	1
MR1	EVC2	burden_dmg	0.00295205	0.00518345	0.569515	0.569084	1
MR1	KCNK12	burden_dmg	-0.00387354	0.00680154	-0.56951	0.569088	1
MR3	SMARCE1	burden_dmg	-0.0041264	0.00724592	-0.56948	0.569108	1
MR1	SMPDL3B	burden_dmg	0.00512118	0.00899281	0.569474	0.569112	1
MR2	TICRR	burden_dmg	0.003246	0.00570016	0.569458	0.569123	1
MR1	EAPP	burden_dmg	-0.00400293	0.00702953	-0.569444	0.569132	1
MR2	SEMA6C	burden_dmg	0.003125	0.00548795	0.569429	0.569142	1
MR3	ZNF221	burden_dmg	-0.00497029	0.00872866	-0.569421	0.569148	1
MR2	AKR7A2	burden_dmg	0.0049589	0.00870914	0.56939	0.569169	1
MR2	MBIP	burden_dmg	-0.00446223	0.00783706	-0.569376	0.569179	1
MR4	ENTPD4	burden_dmg	-0.00376213	0.00660755	-0.569368	0.569184	1
MR3	TRIM50	burden_dmg	-0.00428502	0.00752599	-0.569363	0.569187	1
MR2	ABCF2	burden_dmg	0.0036359	0.00638595	0.56936	0.569189	1
MR1	HOXA2	burden_dmg	-0.00521763	0.00916417	-0.569351	0.569196	1
MR3	SIM2	burden_dmg	-0.00353443	0.00620806	-0.569328	0.569211	1
MR4	LRRC8D	burden_dmg	-0.00665792	0.0116952	-0.569288	0.569238	1
MR4	ERICH2	burden_dmg	-0.00579141	0.0101736	-0.569259	0.569257	1
MR4	PLCXD2	burden_dmg	0.00526066	0.00924203	0.569211	0.56929	1
MR3	SULF2	burden_dmg	0.0037863	0.00665196	0.5692	0.569298	1
MR4	HHIPL2	burden_dmg	-0.00304952	0.00535758	-0.569198	0.569299	1
MR3	CPPED1	burden_dmg	0.00299579	0.00526332	0.569183	0.569309	1
MR2	SLC24A2	burden_dmg	-0.00479387	0.00842249	-0.569175	0.569314	1
MR1	GOLGA3	burden_dmg	0.00232115	0.00407828	0.56915	0.569332	1
MR1	FBXL3	burden_dmg	0.00557305	0.00979225	0.569129	0.569346	1
MR3	DYM	burden_dmg	-0.00308581	0.00542227	-0.5691	0.569366	1
MR2	ARMC8	burden_dmg	0.00425432	0.00747564	0.569091	0.569372	1
MR1	ZSCAN12	burden_dmg	0.00407089	0.00715341	0.569084	0.569377	1
MR4	PBX1	burden_dmg	0.00235663	0.00414113	0.569078	0.56938	1
MR2	SH3GLB2	burden_dmg	0.00320154	0.00562596	0.569065	0.569389	1
MR3	CLEC1B	burden_dmg	0.0064602	0.0113524	0.569058	0.569394	1
MR1	ITGB4	burden_dmg	0.00198516	0.00348862	0.569037	0.569408	1
MR3	PHLDB1	burden_dmg	0.00222423	0.00390883	0.569026	0.569415	1
MR2	SYN3	burden_dmg	-0.00343896	0.00604363	-0.569021	0.569419	1
MR2	WDR25	burden_dmg	-0.00596024	0.0104749	-0.568999	0.569434	1
MR1	YIPF4	burden_dmg	0.00382875	0.00672913	0.568981	0.569447	1
MR2	ADAR	burden_dmg	0.00406203	0.00713959	0.568944	0.569471	1
MR1	RPAP3	burden_dmg	0.00401221	0.00705205	0.568943	0.569472	1
MR1	CACUL1	burden_dmg	-0.00428597	0.00753323	-0.568941	0.569473	1
MR2	RPE65	burden_dmg	0.00484637	0.0085187	0.568909	0.569495	1
MR2	FZD3	burden_dmg	-0.00649649	0.0114196	-0.568891	0.569507	1
MR4	ITPK1	burden_dmg	-0.00394931	0.00694278	-0.568837	0.569544	1
MR3	ARID3C	burden_dmg	0.0037724	0.00663201	0.568818	0.569557	1
MR2	TRA2B	burden_dmg	-0.00479291	0.00842773	-0.568707	0.569632	1
MR4	C14orf93	burden_dmg	-0.00458025	0.008054	-0.568693	0.569642	1
MR4	PSMA6	burden_dmg	0.00566324	0.00995923	0.568642	0.569676	1
MR1	ZNF805	burden_dmg	-0.00572504	0.0100686	-0.568603	0.569703	1
MR3	FAM76A	burden_dmg	-0.00561624	0.00987732	-0.568599	0.569705	1
MR4	MFSD12	burden_dmg	-0.00231546	0.00407235	-0.568581	0.569718	1
MR2	RFX8	burden_dmg	0.00429504	0.00755414	0.568568	0.569727	1
MR3	CHMP4B	burden_dmg	-0.0066237	0.01165	-0.568558	0.569733	1
MR4	RINT1	burden_dmg	0.00545408	0.00959343	0.568523	0.569757	1
MR3	CAMLG	burden_dmg	0.00666636	0.0117268	0.568474	0.56979	1
MR2	NFATC3	burden_dmg	-0.00433673	0.00762962	-0.568407	0.569836	1
MR1	NEMF	burden_dmg	-0.00352599	0.00620358	-0.56838	0.569854	1
MR2	ATP8A1	burden_dmg	-0.00308113	0.00542111	-0.568357	0.56987	1
MR2	TLE3	burden_dmg	0.00309393	0.0054444	0.568277	0.569924	1
MR1	MTNR1A	burden_dmg	-0.00474303	0.00834671	-0.568251	0.569942	1
MR4	PALMD	burden_dmg	-0.00452445	0.00796273	-0.568203	0.569974	1
MR1	UQCRFS1	burden_dmg	0.00641837	0.0112964	0.568177	0.569992	1
MR4	CEP112	burden_dmg	0.00305699	0.00538071	0.568139	0.570018	1
MR2	MATK	burden_dmg	0.00431911	0.00760248	0.568119	0.570031	1
MR2	FGG	burden_dmg	-0.00371909	0.0065466	-0.568094	0.570048	1
MR3	RPA1	burden_dmg	0.00482508	0.00849361	0.568083	0.570055	1
MR3	SLC2A4RG	burden_dmg	-0.0034037	0.00599174	-0.568066	0.570067	1
MR2	KIF27	burden_dmg	-0.00274636	0.00483472	-0.568049	0.570079	1
MR1	LYPD3	burden_dmg	0.00511204	0.00899937	0.568044	0.570082	1
MR2	CCDC57	burden_dmg	0.00386764	0.00680886	0.56803	0.570092	1
MR4	AP4M1	burden_dmg	-0.00536037	0.00943788	-0.567963	0.570137	1
MR3	DSTYK	burden_dmg	-0.00447129	0.00787279	-0.567942	0.570152	1
MR2	CACNA1G	burden_dmg	0.00231553	0.00407713	0.567933	0.570158	1
MR2	NAA15	burden_dmg	-0.00511743	0.0090112	-0.567897	0.570182	1
MR4	DHX57	burden_dmg	-0.00259524	0.00457008	-0.567876	0.570196	1
MR3	SOX30	burden_dmg	-0.0038427	0.00676692	-0.567865	0.570204	1
MR4	GFPT2	burden_dmg	-0.00436792	0.00769219	-0.567839	0.570221	1
MR4	GAPVD1	burden_dmg	-0.00217128	0.00382399	-0.567804	0.570245	1
MR1	SOX9	burden_dmg	-0.0023963	0.00422067	-0.567753	0.57028	1
MR1	PNPLA7	burden_dmg	0.00247543	0.00436018	0.567737	0.570291	1
MR3	GBF1	burden_dmg	-0.0024638	0.00433975	-0.56773	0.570295	1
MR3	HCAR1	burden_dmg	0.00557816	0.00982555	0.56772	0.570302	1
MR2	IPMK	burden_dmg	0.00554645	0.00976989	0.567708	0.57031	1
MR4	SESN1	burden_dmg	0.00426815	0.00751823	0.567707	0.570311	1
MR4	CA3	burden_dmg	0.00793189	0.0139722	0.567692	0.570321	1
MR3	MICU2	burden_dmg	0.00251547	0.00443116	0.567677	0.570332	1
MR3	OTOR	burden_dmg	-0.0074	0.0130357	-0.567671	0.570335	1
MR1	ISLR	burden_dmg	0.00643762	0.0113405	0.567665	0.57034	1
MR3	CCDC184	burden_dmg	-0.00596753	0.0105145	-0.567552	0.570416	1
MR3	UCHL5	burden_dmg	0.00411744	0.00725486	0.567542	0.570423	1
MR4	STBD1	burden_dmg	-0.00455365	0.00802369	-0.567526	0.570434	1
MR2	PALM	burden_dmg	0.00785986	0.0138499	0.567501	0.570451	1
MR4	TNS1	burden_dmg	-0.0021353	0.00376273	-0.567488	0.57046	1
MR4	TBC1D9B	burden_dmg	0.00295228	0.00520368	0.567344	0.570557	1
MR2	HCRTR2	burden_dmg	0.00407905	0.00718996	0.567326	0.57057	1
MR3	SYMPK	burden_dmg	-0.00298598	0.0052633	-0.56732	0.570574	1
MR2	UGGT2	burden_dmg	0.002141	0.00377395	0.56731	0.570581	1
MR3	HDGFL1	burden_dmg	-0.00819657	0.014449	-0.567275	0.570604	1
MR2	XKR4	burden_dmg	-0.0065559	0.0115569	-0.567271	0.570607	1
MR1	SPTSSB	burden_dmg	0.00663549	0.0116976	0.567254	0.570619	1
MR1	C8orf82	burden_dmg	0.00594563	0.0104815	0.567251	0.570621	1
MR2	MRPL20	burden_dmg	-0.00691088	0.0121837	-0.567225	0.570638	1
MR1	PAMR1	burden_dmg	-0.00270354	0.0047664	-0.567207	0.570651	1
MR3	HDC	burden_dmg	-0.0068728	0.0121177	-0.567169	0.570677	1
MR3	GBE1	burden_dmg	-0.00259621	0.00457821	-0.567079	0.570737	1
MR4	EOGT	burden_dmg	-0.00505589	0.0089158	-0.567071	0.570743	1
MR2	KCNN2	burden_dmg	0.00395777	0.00697956	0.567052	0.570756	1
MR3	CDK5RAP2	burden_dmg	0.00293185	0.00517074	0.567008	0.570786	1
MR3	SCNN1A	burden_dmg	-0.00292929	0.00516633	-0.566997	0.570793	1
MR4	GLP2R	burden_dmg	-0.00440589	0.00777073	-0.566985	0.570801	1
MR4	COX5B	burden_dmg	0.00533139	0.00940312	0.566982	0.570804	1
MR3	CCAR1	burden_dmg	0.00349104	0.00615724	0.566981	0.570804	1
MR1	IL15	burden_dmg	-0.00696297	0.0122813	-0.566958	0.570819	1
MR4	CACNG5	burden_dmg	-0.00472761	0.00833873	-0.566946	0.570828	1
MR2	PACRG	burden_dmg	0.00448712	0.00791472	0.566934	0.570836	1
MR2	CNNM2	burden_dmg	0.00464204	0.00818853	0.566895	0.570862	1
MR2	ZNF808	burden_dmg	0.00682322	0.012039	0.56676	0.570954	1
MR1	NBN	burden_dmg	0.00340524	0.00600831	0.566756	0.570957	1
MR2	HECTD3	burden_dmg	-0.00313866	0.00553825	-0.566725	0.570978	1
MR4	SHISA6	burden_dmg	0.00360194	0.00635617	0.566684	0.571006	1
MR3	SULT4A1	burden_dmg	-0.00701618	0.0123813	-0.566678	0.57101	1
MR2	CSTF2T	burden_dmg	0.00481288	0.00849323	0.566673	0.571013	1
MR3	RARA	burden_dmg	0.00298201	0.00526246	0.566657	0.571024	1
MR2	GAPDHS	burden_dmg	-0.00347061	0.00612476	-0.566653	0.571027	1
MR4	KIAA1755	burden_dmg	-0.00358582	0.00632836	-0.566628	0.571044	1
MR4	SNX2	burden_dmg	-0.00476301	0.0084066	-0.56658	0.571076	1
MR4	DCP1A	burden_dmg	0.00260963	0.00460604	0.566566	0.571086	1
MR3	MFSD9	burden_dmg	0.00448092	0.0079096	0.566517	0.571119	1
MR1	ZNF665	burden_dmg	0.00539022	0.00951515	0.566488	0.571139	1
MR4	ENPP4	burden_dmg	0.00533504	0.00941792	0.566477	0.571146	1
MR2	DPP3	burden_dmg	0.00339697	0.00599784	0.566366	0.571222	1
MR2	CDC123	burden_dmg	-0.00577943	0.0102051	-0.56633	0.571246	1
MR2	SERPINB5	burden_dmg	-0.00501729	0.00885935	-0.566328	0.571248	1
MR2	TGIF1	burden_dmg	-0.00347218	0.00613108	-0.566324	0.57125	1
MR3	PRMT3	burden_dmg	-0.00352233	0.00621965	-0.566322	0.571252	1
MR2	KCNC2	burden_dmg	0.00655609	0.0115767	0.566316	0.571256	1
MR1	KRT15	burden_dmg	0.00369481	0.00652479	0.566272	0.571285	1
MR2	NELFA	burden_dmg	-0.00460928	0.00813992	-0.566256	0.571296	1
MR4	F12	burden_dmg	0.0040856	0.00721557	0.56622	0.571321	1
MR1	GPR52	burden_dmg	-0.00670265	0.011838	-0.566199	0.571335	1
MR2	RGS1	burden_dmg	-0.00542267	0.0095776	-0.566183	0.571346	1
MR2	TRAF1	burden_dmg	-0.00489191	0.00864061	-0.566154	0.571366	1
MR4	BLOC1S3	burden_dmg	0.00437167	0.00772175	0.56615	0.571368	1
MR3	LILRB2	burden_dmg	0.00390112	0.00689062	0.56615	0.571369	1
MR3	NOS1	burden_dmg	-0.00206994	0.00365641	-0.566113	0.571394	1
MR4	IL17RD	burden_dmg	-0.00357051	0.00630707	-0.566112	0.571395	1
MR1	TRANK1	burden_dmg	-0.00280539	0.00495557	-0.566108	0.571397	1
MR4	CCDC27	burden_dmg	0.00406683	0.00718436	0.566068	0.571425	1
MR3	PIH1D1	burden_dmg	0.00706282	0.0124773	0.566054	0.571434	1
MR2	SLC25A15	burden_dmg	0.00675008	0.0119249	0.566051	0.571436	1
MR2	CYP51A1	burden_dmg	-0.00557299	0.00984579	-0.566028	0.571452	1
MR1	VPS26C	burden_dmg	-0.00435082	0.0076868	-0.566013	0.571462	1
MR4	PKD1L3	burden_dmg	0.00218577	0.00386207	0.565959	0.571499	1
MR4	TGFA	burden_dmg	0.00568587	0.0100472	0.565918	0.571526	1
MR3	NXN	burden_dmg	-0.00342508	0.00605228	-0.565915	0.571529	1
MR3	CAMKV	burden_dmg	-0.0034078	0.00602177	-0.565913	0.57153	1
MR3	NR2E1	burden_dmg	-0.00644812	0.0113948	-0.565882	0.571551	1
MR1	SLC35G6	burden_dmg	0.00400887	0.00708466	0.565852	0.571571	1
MR2	MED13L	burden_dmg	-0.00235472	0.00416182	-0.56579	0.571613	1
MR1	MYOCD	burden_dmg	0.00309472	0.0054699	0.565773	0.571625	1
MR1	TMEM234	burden_dmg	0.00520243	0.00919532	0.56577	0.571627	1
MR2	METRN	burden_dmg	0.00546339	0.00965688	0.565751	0.57164	1
MR3	TMBIM6	burden_dmg	-0.0055301	0.00977507	-0.565735	0.571651	1
MR3	MYLK	burden_dmg	-0.00249515	0.00441051	-0.565727	0.571656	1
MR2	CORO2A	burden_dmg	-0.00380395	0.00672496	-0.565646	0.571711	1
MR2	GOLGA6C	burden_dmg	-0.00304196	0.00537792	-0.565639	0.571716	1
MR1	ARHGAP39	burden_dmg	-0.0033619	0.00594405	-0.56559	0.571749	1
MR1	PSMG2	burden_dmg	0.00632042	0.0111755	0.56556	0.571769	1
MR1	FOXC2	burden_dmg	-0.00429645	0.00759682	-0.565559	0.57177	1
MR2	TNRC6C	burden_dmg	0.00271522	0.00480132	0.565515	0.5718	1
MR4	NECAP2	burden_dmg	0.00485771	0.00859052	0.565473	0.571829	1
MR2	GATM	burden_dmg	0.0061847	0.0109395	0.565355	0.571909	1
MR2	GLIS1	burden_dmg	-0.00356806	0.00631123	-0.565352	0.571911	1
MR1	NUAK1	burden_dmg	0.00358385	0.00633963	0.565308	0.571941	1
MR1	ABCC5	burden_dmg	0.00241515	0.00427235	0.565297	0.571948	1
MR2	GUCY1B1	burden_dmg	0.00543037	0.00960711	0.565245	0.571984	1
MR4	P4HTM	burden_dmg	-0.00534586	0.00945822	-0.565208	0.572009	1
MR4	DGKQ	burden_dmg	-0.00459135	0.0081234	-0.565201	0.572014	1
MR1	SPG21	burden_dmg	-0.00528144	0.00934474	-0.565177	0.57203	1
MR4	C12orf56	burden_dmg	0.00344519	0.00609583	0.565171	0.572034	1
MR3	RASSF7	burden_dmg	-0.0031556	0.0055837	-0.565145	0.572052	1
MR4	CHMP2B	burden_dmg	0.00541299	0.00957817	0.565138	0.572056	1
MR3	EBF1	burden_dmg	-0.00349918	0.00619256	-0.565062	0.572108	1
MR1	FGFR2	burden_dmg	0.00313511	0.0055484	0.565047	0.572118	1
MR4	ZBTB7B	burden_dmg	-0.00571797	0.0101203	-0.565002	0.572149	1
MR4	CHRNG	burden_dmg	0.00397722	0.00703945	0.56499	0.572157	1
MR2	NCBP1	burden_dmg	0.00472415	0.00836196	0.564957	0.572179	1
MR4	CA10	burden_dmg	-0.00469809	0.00831586	-0.564955	0.572181	1
MR2	GPD2	burden_dmg	-0.003463	0.0061302	-0.564907	0.572214	1
MR4	ATF6B	burden_dmg	-0.00298898	0.00529125	-0.564891	0.572224	1
MR3	KCNE4	burden_dmg	-0.00508788	0.00900712	-0.564873	0.572237	1
MR2	GBA3	burden_dmg	-0.00513412	0.00908915	-0.564863	0.572244	1
MR4	PPIE	burden_dmg	-0.00644126	0.0114038	-0.564834	0.572264	1
MR1	IGDCC4	burden_dmg	-0.00242946	0.00430121	-0.564831	0.572265	1
MR4	MEPE	burden_dmg	-0.00882606	0.0156261	-0.564829	0.572267	1
MR2	ZNF266	burden_dmg	-0.00526594	0.00932312	-0.564826	0.572269	1
MR1	NUF2	burden_dmg	-0.00481428	0.008524	-0.564791	0.572292	1
MR3	XRCC4	burden_dmg	0.00546697	0.00967977	0.564783	0.572298	1
MR1	LRP2	burden_dmg	0.0017175	0.00304112	0.56476	0.572314	1
MR4	DCBLD2	burden_dmg	-0.00363592	0.00643814	-0.564747	0.572323	1
MR4	GGT7	burden_dmg	0.00365576	0.00647343	0.564733	0.572332	1
MR3	PRLHR	burden_dmg	0.0044769	0.0079275	0.56473	0.572334	1
MR4	MMACHC	burden_dmg	0.00385056	0.00681876	0.5647	0.572354	1
MR2	DYRK3	burden_dmg	0.00510292	0.00903754	0.564636	0.572398	1
MR3	ZFP14	burden_dmg	-0.00414243	0.0073373	-0.564571	0.572442	1
MR1	ACVR1C	burden_dmg	0.00479252	0.0084889	0.564563	0.572448	1
MR3	DCXR	burden_dmg	0.00710094	0.012578	0.564551	0.572456	1
MR3	CCDC113	burden_dmg	0.00611958	0.010841	0.564484	0.572501	1
MR2	CNR2	burden_dmg	-0.00699858	0.0123992	-0.564437	0.572534	1
MR2	DAZAP1	burden_dmg	0.00201151	0.00356377	0.564434	0.572536	1
MR3	BIN2	burden_dmg	0.00422901	0.00749351	0.564357	0.572588	1
MR3	KLC4	burden_dmg	0.00258494	0.00458052	0.564333	0.572604	1
MR3	C1orf141	burden_dmg	-0.00582242	0.0103179	-0.564304	0.572624	1
MR1	PSMA6	burden_dmg	0.00536608	0.00950922	0.564303	0.572624	1
MR4	ACVR2A	burden_dmg	0.00677413	0.0120046	0.564296	0.572629	1
MR4	CPO	burden_dmg	0.00502488	0.00890572	0.564231	0.572674	1
MR2	VPS39	burden_dmg	-0.00384746	0.00681895	-0.56423	0.572674	1
MR3	TOX2	burden_dmg	0.00234402	0.00415438	0.564228	0.572676	1
MR3	PPARGC1B	burden_dmg	-0.00252112	0.00446897	-0.564138	0.572737	1
MR2	METTL27	burden_dmg	-0.00547667	0.00970818	-0.56413	0.572742	1
MR2	CHP2	burden_dmg	0.0061823	0.010959	0.564129	0.572743	1
MR4	ZNF106	burden_dmg	0.00261129	0.00462948	0.564057	0.572792	1
MR3	LRRC4C	burden_dmg	-0.00318648	0.00564968	-0.564011	0.572823	1
MR1	PTPRM	burden_dmg	-0.00286186	0.00507427	-0.563993	0.572835	1
MR2	CYP27C1	burden_dmg	0.00527472	0.0093526	0.563984	0.572841	1
MR4	ACSM3	burden_dmg	-0.00384898	0.00682468	-0.563979	0.572845	1
MR1	IL31RA	burden_dmg	-0.00454566	0.00806009	-0.563971	0.572851	1
MR4	ERI1	burden_dmg	0.00356019	0.00631335	0.563915	0.572889	1
MR4	AQP12A	burden_dmg	-0.00484886	0.0085988	-0.5639	0.572899	1
MR4	ZNF501	burden_dmg	-0.00643836	0.0114178	-0.563887	0.572908	1
MR2	PKNOX1	burden_dmg	0.00790289	0.0140154	0.56387	0.572919	1
MR4	OR10V1	burden_dmg	-0.00683417	0.0121209	-0.563834	0.572943	1
MR4	SNRNP200	burden_dmg	-0.00266738	0.00473134	-0.563769	0.572988	1
MR2	GLT6D1	burden_dmg	0.00499152	0.00885401	0.563758	0.572995	1
MR4	SCLT1	burden_dmg	-0.00379806	0.00673716	-0.563747	0.573003	1
MR3	MAZ	burden_dmg	-0.0023469	0.00416382	-0.563642	0.573074	1
MR3	ZNF354B	burden_dmg	-0.0036097	0.00640514	-0.563562	0.573128	1
MR2	NUP107	burden_dmg	0.00369197	0.00655115	0.563561	0.573129	1
MR2	FAXDC2	burden_dmg	0.00483075	0.00857244	0.563521	0.573157	1
MR4	PTDSS2	burden_dmg	-0.00275142	0.00488291	-0.56348	0.573185	1
MR1	MLLT3	burden_dmg	-0.00310996	0.00551994	-0.563405	0.573235	1
MR1	COQ8A	burden_dmg	0.00371547	0.00659468	0.563404	0.573236	1
MR4	GATD1	burden_dmg	0.00493291	0.0087557	0.563394	0.573243	1
MR4	LUC7L	burden_dmg	0.00328758	0.0058357	0.563356	0.573269	1
MR3	ZRANB3	burden_dmg	0.00270315	0.00479851	0.563332	0.573286	1
MR1	ANO5	burden_dmg	-0.002804	0.00497812	-0.563264	0.573331	1
MR1	COL15A1	burden_dmg	0.00233668	0.00414856	0.563252	0.57334	1
MR3	ADAM2	burden_dmg	-0.00418834	0.00743604	-0.563249	0.573341	1
MR3	ELAC1	burden_dmg	-0.00444597	0.00789387	-0.563217	0.573363	1
MR3	CXXC4	burden_dmg	0.00341885	0.00607103	0.563142	0.573414	1
MR3	B4GALT6	burden_dmg	0.00402577	0.00714928	0.563101	0.573442	1
MR2	IST1	burden_dmg	0.00493364	0.0087617	0.563092	0.573449	1
MR2	PDE4DIP	burden_dmg	0.00220416	0.00391446	0.563083	0.573455	1
MR4	MARK1	burden_dmg	0.00439533	0.00780613	0.563061	0.57347	1
MR2	HMCN1	burden_dmg	0.00172136	0.00305741	0.563013	0.573503	1
MR1	MYRFL	burden_dmg	0.00269115	0.00477993	0.563011	0.573504	1
MR3	MRPL13	burden_dmg	0.00812429	0.0144308	0.562982	0.573524	1
MR4	SEC16A	burden_dmg	0.00238017	0.00422789	0.562968	0.573533	1
MR3	MYLIP	burden_dmg	-0.00537797	0.0095546	-0.562867	0.573602	1
MR4	POR	burden_dmg	0.00323695	0.0057523	0.562723	0.5737	1
MR3	BARHL1	burden_dmg	0.00502273	0.008926	0.562707	0.57371	1
MR4	PPM1H	burden_dmg	0.00422497	0.0075084	0.562699	0.573716	1
MR2	LRRN4	burden_dmg	0.00397982	0.00707316	0.562665	0.573739	1
MR3	INSYN1	burden_dmg	0.00273198	0.00485553	0.562654	0.573747	1
MR2	AURKB	burden_dmg	0.00450623	0.00800907	0.562642	0.573755	1
MR1	PTPN14	burden_dmg	0.00243143	0.0043219	0.562583	0.573795	1
MR1	SLC27A6	burden_dmg	-0.00471426	0.00837968	-0.562582	0.573796	1
MR4	NOP16	burden_dmg	-0.00907628	0.0161382	-0.562411	0.573912	1
MR4	ATP5MC3	burden_dmg	0.00727889	0.0129434	0.562363	0.573945	1
MR2	CACHD1	burden_dmg	-0.00244278	0.00434392	-0.562344	0.573958	1
MR2	AKAP10	burden_dmg	-0.00638011	0.0113457	-0.562337	0.573963	1
MR1	TVP23B	burden_dmg	-0.00620925	0.011042	-0.562331	0.573967	1
MR3	CCDC154	burden_dmg	-0.00301525	0.00536284	-0.562248	0.574023	1
MR2	SYT4	burden_dmg	0.00790931	0.0140677	0.562232	0.574034	1
MR2	THRAP3	burden_dmg	0.00353393	0.00628585	0.562204	0.574054	1
MR3	RAB27A	burden_dmg	0.00510264	0.00907676	0.562165	0.57408	1
MR1	TBX4	burden_dmg	0.00365281	0.00649818	0.562127	0.574106	1
MR2	FAM135B	burden_dmg	0.00505186	0.00898788	0.562075	0.574141	1
MR3	SPP1	burden_dmg	0.00462934	0.0082366	0.562045	0.574161	1
MR1	AK4	burden_dmg	-0.00641613	0.0114159	-0.562034	0.574169	1
MR3	VPS54	burden_dmg	-0.0028636	0.00509525	-0.562013	0.574183	1
MR3	FANCC	burden_dmg	-0.00467117	0.00831157	-0.562008	0.574187	1
MR4	AVPR1A	burden_dmg	0.00613505	0.0109183	0.561907	0.574256	1
MR1	ENDOD1	burden_dmg	-0.00474341	0.00844167	-0.561904	0.574258	1
MR2	KCTD21	burden_dmg	-0.00571599	0.0101733	-0.561863	0.574285	1
MR3	DAG1	burden_dmg	-0.00420151	0.00747788	-0.561858	0.574289	1
MR3	AMIGO2	burden_dmg	-0.00602391	0.0107217	-0.561841	0.5743	1
MR2	RRAD	burden_dmg	-0.00656359	0.0116827	-0.561822	0.574313	1
MR1	PCDHA13	burden_dmg	-0.00395155	0.00703349	-0.561819	0.574315	1
MR2	VWDE	burden_dmg	0.00255587	0.00454989	0.561743	0.574367	1
MR1	CLCA2	burden_dmg	0.00451872	0.00804413	0.561742	0.574368	1
MR1	PCDHAC1	burden_dmg	0.0046746	0.00832187	0.561725	0.574379	1
MR3	CARMIL2	burden_dmg	0.00234793	0.00417992	0.561718	0.574385	1
MR3	IFNL2	burden_dmg	0.00638303	0.0113638	0.561701	0.574396	1
MR4	PRSS23	burden_dmg	-0.00318536	0.0056711	-0.561683	0.574408	1
MR1	G6PC3	burden_dmg	0.00498217	0.00887011	0.561681	0.57441	1
MR4	FAM184A	burden_dmg	-0.00397371	0.007075	-0.561655	0.574427	1
MR1	GRIN3A	burden_dmg	-0.00237345	0.0042259	-0.561644	0.574435	1
MR3	PRDX1	burden_dmg	0.00676687	0.0120499	0.561572	0.574484	1
MR1	FREM2	burden_dmg	-0.0017971	0.00320032	-0.561537	0.574508	1
MR3	PPP1R2B	burden_dmg	0.00708186	0.0126118	0.561528	0.574514	1
MR4	TUSC2	burden_dmg	0.00921616	0.0164139	0.561486	0.574542	1
MR2	ZDHHC20	burden_dmg	-0.00441564	0.00786424	-0.561483	0.574545	1
MR4	CD36	burden_dmg	-0.00329637	0.00587098	-0.561469	0.574554	1
MR3	TDRD6	burden_dmg	-0.0021982	0.00391536	-0.561429	0.574581	1
MR4	SCN9A	burden_dmg	0.00199543	0.00355439	0.561398	0.574602	1
MR3	ZNF491	burden_dmg	0.00581565	0.0103597	0.561371	0.574621	1
MR4	MAST3	burden_dmg	-0.00312464	0.00556611	-0.561369	0.574622	1
MR1	NAPA	burden_dmg	-0.0054182	0.0096518	-0.561367	0.574623	1
MR3	ALX4	burden_dmg	0.00433923	0.00773004	0.561347	0.574637	1
MR4	IFNL2	burden_dmg	0.00674516	0.0120169	0.561308	0.574664	1
MR4	ETFDH	burden_dmg	-0.00407849	0.0072665	-0.561274	0.574687	1
MR3	SF3A3	burden_dmg	-0.00481047	0.00857251	-0.561151	0.574771	1
MR2	GAD2	burden_dmg	0.00440024	0.00784283	0.561053	0.574838	1
MR2	CFAP52	burden_dmg	0.0031038	0.00553283	0.560978	0.574889	1
MR2	PSMG1	burden_dmg	-0.00518382	0.00924098	-0.56096	0.574901	1
MR1	ZNF503	burden_dmg	-0.00243834	0.00434697	-0.560928	0.574923	1
MR2	PPP1R14A	burden_dmg	-0.00422705	0.00753614	-0.560904	0.574939	1
MR4	PCDHB2	burden_dmg	0.00282437	0.00503542	0.5609	0.574942	1
MR3	RHBDD3	burden_dmg	-0.00425497	0.00758597	-0.560899	0.574942	1
MR3	COX15	burden_dmg	0.00424676	0.00757167	0.560875	0.574959	1
MR4	DERL3	burden_dmg	-0.00415729	0.00741245	-0.560853	0.574974	1
MR1	PRPF38B	burden_dmg	-0.0033813	0.00602891	-0.560847	0.574978	1
MR1	DCT	burden_dmg	-0.00435284	0.00776258	-0.560747	0.575046	1
MR1	HS3ST6	burden_dmg	0.00294386	0.00525094	0.560635	0.575123	1
MR3	SSR1	burden_dmg	-0.00631568	0.0112655	-0.560624	0.57513	1
MR1	SNRNP48	burden_dmg	0.00512197	0.00913657	0.560601	0.575145	1
MR4	PPP1R13B	burden_dmg	-0.00361257	0.00644521	-0.560504	0.575212	1
MR1	CTDSP2	burden_dmg	0.00461403	0.00823362	0.560389	0.57529	1
MR3	CTNNAL1	burden_dmg	0.00327277	0.0058405	0.560357	0.575312	1
MR2	WDR27	burden_dmg	-0.00767024	0.0136884	-0.560345	0.57532	1
MR2	ZNF124	burden_dmg	0.00733889	0.0130976	0.560323	0.575335	1
MR1	GSTM3	burden_dmg	-0.00722801	0.0129001	-0.560305	0.575347	1
MR2	TPM1	burden_dmg	0.00382764	0.00683136	0.560305	0.575347	1
MR3	FIZ1	burden_dmg	0.00435377	0.00777068	0.560282	0.575363	1
MR3	HECTD1	burden_dmg	-0.00268254	0.00478785	-0.560281	0.575364	1
MR1	ITLN1	burden_dmg	0.0050514	0.00901715	0.560199	0.575419	1
MR1	FAM135A	burden_dmg	0.00327967	0.00585449	0.560197	0.575421	1
MR4	GPR137	burden_dmg	-0.00264622	0.00472379	-0.56019	0.575426	1
MR2	STX18	burden_dmg	0.00630092	0.0112495	0.560105	0.575484	1
MR4	ETNK1	burden_dmg	-0.00422872	0.00755028	-0.560075	0.575504	1
MR1	RTF2	burden_dmg	0.00555513	0.00991895	0.560052	0.57552	1
MR2	CDKL3	burden_dmg	0.00558679	0.00997569	0.56004	0.575528	1
MR1	NUCB1	burden_dmg	0.00338465	0.00604372	0.560028	0.575536	1
MR4	OR10G4	burden_dmg	-0.00522042	0.00932253	-0.559979	0.575569	1
MR2	ARHGAP22	burden_dmg	-0.00356538	0.00636772	-0.559915	0.575614	1
MR3	SEZ6L2	burden_dmg	0.00195576	0.003493	0.559909	0.575617	1
MR3	SEMA3A	burden_dmg	0.00411779	0.00735489	0.55987	0.575644	1
MR4	MTFR1	burden_dmg	0.00417801	0.00746287	0.55984	0.575665	1
MR3	RUNDC3A	burden_dmg	0.00501664	0.0089612	0.559818	0.575679	1
MR1	DVL1	burden_dmg	-0.00308847	0.00551708	-0.559802	0.57569	1
MR2	OPN5	burden_dmg	0.00715891	0.0127884	0.559796	0.575694	1
MR3	AMBRA1	burden_dmg	0.00271846	0.00485645	0.559763	0.575717	1
MR3	ACADM	burden_dmg	0.00306329	0.00547259	0.559752	0.575725	1
MR1	DDX55	burden_dmg	-0.00319382	0.0057061	-0.55972	0.575746	1
MR4	NR1I3	burden_dmg	-0.0059363	0.0106061	-0.559703	0.575758	1
MR1	LYPD6	burden_dmg	0.00580656	0.0103748	0.55968	0.575774	1
MR1	ACKR1	burden_dmg	-0.00699839	0.0125043	-0.559679	0.575774	1
MR4	ETV5	burden_dmg	0.00402992	0.00720073	0.559654	0.575791	1
MR1	TMEM216	burden_dmg	0.00528858	0.00945025	0.559624	0.575812	1
MR1	THAP9	burden_dmg	0.00443479	0.00792519	0.559582	0.575841	1
MR3	NT5DC3	burden_dmg	0.00432636	0.00773226	0.559521	0.575882	1
MR2	ZNF91	burden_dmg	0.00541783	0.00968392	0.559466	0.57592	1
MR2	WNT9A	burden_dmg	0.00482452	0.00862415	0.55942	0.575951	1
MR3	CHTOP	burden_dmg	-0.00547946	0.00979502	-0.559412	0.575956	1
MR4	FRS3	burden_dmg	-0.00462276	0.00826413	-0.559376	0.575981	1
MR1	NSD2	burden_dmg	0.00206336	0.00368887	0.559348	0.576	1
MR2	MOSPD3	burden_dmg	0.00491609	0.00878991	0.559288	0.576041	1
MR4	TRMT61B	burden_dmg	-0.00367081	0.00656382	-0.559249	0.576068	1
MR3	ZNF277	burden_dmg	0.00430406	0.00769638	0.559232	0.576079	1
MR1	SLC19A1	burden_dmg	0.00446894	0.00799158	0.559206	0.576097	1
MR3	ALDH8A1	burden_dmg	0.00373902	0.00668662	0.559179	0.576116	1
MR4	TPRN	burden_dmg	0.00335785	0.00600499	0.559177	0.576117	1
MR2	GCM2	burden_dmg	0.00770282	0.0137756	0.559164	0.576126	1
MR1	GFM2	burden_dmg	0.00387515	0.00693071	0.559128	0.57615	1
MR1	MORC1	burden_dmg	0.00410926	0.00734948	0.559123	0.576153	1
MR1	NECAP2	burden_dmg	-0.00458602	0.00820236	-0.55911	0.576163	1
MR1	AOC3	burden_dmg	0.00386222	0.00690794	0.559099	0.57617	1
MR2	HOXB9	burden_dmg	0.00413422	0.00739458	0.559088	0.576177	1
MR3	HNRNPDL	burden_dmg	0.00351233	0.0062829	0.55903	0.576217	1
MR4	FAM234A	burden_dmg	-0.00339791	0.00607834	-0.559019	0.576224	1
MR3	CD101	burden_dmg	-0.0031272	0.00559446	-0.558982	0.57625	1
MR1	G2E3	burden_dmg	0.00362514	0.00648545	0.558965	0.576261	1
MR4	DNALI1	burden_dmg	0.00406504	0.00727263	0.55895	0.576271	1
MR2	HSD3B1	burden_dmg	-0.00582472	0.0104211	-0.558934	0.576283	1
MR1	MTG2	burden_dmg	0.00340591	0.00609364	0.558929	0.576286	1
MR2	SPAST	burden_dmg	0.00266232	0.00476386	0.558858	0.576334	1
MR4	HOXA3	burden_dmg	-0.00440212	0.00787735	-0.558832	0.576352	1
MR4	NPW	burden_dmg	-0.00743845	0.0133111	-0.558814	0.576364	1
MR4	MPDU1	burden_dmg	-0.00464941	0.00832022	-0.558808	0.576368	1
MR4	VPS54	burden_dmg	-0.00301058	0.00538809	-0.558748	0.576409	1
MR1	QSOX1	burden_dmg	-0.00383301	0.00686001	-0.558747	0.57641	1
MR3	UFL1	burden_dmg	-0.003462	0.00619655	-0.558698	0.576443	1
MR4	SOX13	burden_dmg	-0.00334864	0.00599398	-0.558667	0.576465	1
MR4	NRTN	burden_dmg	-0.00492052	0.00880792	-0.558647	0.576478	1
MR2	MUC16	burden_dmg	-0.00193072	0.00345647	-0.558581	0.576523	1
MR1	TRIM24	burden_dmg	0.00403152	0.00721814	0.558526	0.576561	1
MR1	NTM	burden_dmg	-0.00382453	0.00684782	-0.558503	0.576577	1
MR2	CCDC3	burden_dmg	0.00490671	0.00878555	0.558498	0.57658	1
MR2	VMAC	burden_dmg	0.00737762	0.0132101	0.558481	0.576591	1
MR4	FBXL7	burden_dmg	-0.00363708	0.00651304	-0.55843	0.576627	1
MR4	KNL1	burden_dmg	0.00324872	0.00581859	0.558334	0.576692	1
MR4	KCTD17	burden_dmg	-0.00346642	0.00620886	-0.558303	0.576713	1
MR2	WFS1	burden_dmg	0.00267383	0.00478937	0.558285	0.576725	1
MR4	FOXE1	burden_dmg	0.00336877	0.00603419	0.55828	0.576729	1
MR1	CA10	burden_dmg	0.00443272	0.00794011	0.558269	0.576737	1
MR3	SALL2	burden_dmg	0.00224045	0.00401382	0.558185	0.576794	1
MR3	CTBP2	burden_dmg	-0.00232677	0.00416848	-0.558182	0.576796	1
MR3	BBS4	burden_dmg	0.00406932	0.00729035	0.558179	0.576798	1
MR2	TRAPPC10	burden_dmg	-0.00417149	0.00747367	-0.558158	0.576812	1
MR1	ENOX1	burden_dmg	-0.00366147	0.0065606	-0.5581	0.576852	1
MR1	PCDHGC4	burden_dmg	0.00452654	0.00811082	0.558086	0.576861	1
MR3	HNRNPL	burden_dmg	-0.00319151	0.00571881	-0.558073	0.57687	1
MR3	NOL10	burden_dmg	-0.00362018	0.00648705	-0.558063	0.576877	1
MR4	SIRT3	burden_dmg	0.00333804	0.00598149	0.558062	0.576877	1
MR4	GAS8	burden_dmg	0.0032525	0.00582949	0.557939	0.576962	1
MR1	CDK13	burden_dmg	-0.00217928	0.00390596	-0.557938	0.576962	1
MR1	GAPDH	burden_dmg	0.0023755	0.00425764	0.557938	0.576962	1
MR3	NDC80	burden_dmg	-0.00385233	0.00690476	-0.557923	0.576973	1
MR2	ARMH1	burden_dmg	-0.00504255	0.00903833	-0.557907	0.576983	1
MR4	EGFLAM	burden_dmg	0.0032821	0.0058831	0.557887	0.576997	1
MR3	HCRTR2	burden_dmg	-0.00356508	0.00639059	-0.557863	0.577013	1
MR3	CAPN15	burden_dmg	0.00220269	0.00394884	0.557806	0.577052	1
MR2	LTBP4	burden_dmg	-0.00229349	0.00411187	-0.557773	0.577075	1
MR4	RNF114	burden_dmg	-0.00473474	0.00848902	-0.557748	0.577092	1
MR3	VWA2	burden_dmg	-0.00289604	0.00519243	-0.557743	0.577095	1
MR4	SLC6A18	burden_dmg	0.00352126	0.00631361	0.557726	0.577107	1
MR4	ITGB7	burden_dmg	-0.00361683	0.00648521	-0.557705	0.577121	1
MR3	TLN1	burden_dmg	-0.00237838	0.00426472	-0.557686	0.577134	1
MR2	COL4A4	burden_dmg	0.00350562	0.00628612	0.557677	0.57714	1
MR3	SLC22A14	burden_dmg	0.00565255	0.0101362	0.557657	0.577154	1
MR1	ZNF566	burden_dmg	0.00640925	0.0114932	0.557656	0.577155	1
MR2	OR51I1	burden_dmg	0.00508855	0.00912553	0.557616	0.577182	1
MR2	CPXM2	burden_dmg	0.00258169	0.00462989	0.557614	0.577183	1
MR2	NAP1L1	burden_dmg	0.00466957	0.00837441	0.557599	0.577194	1
MR1	KLF13	burden_dmg	-0.00340713	0.0061107	-0.557567	0.577215	1
MR2	NOA1	burden_dmg	0.00513676	0.00921362	0.557518	0.577249	1
MR3	SUGP2	burden_dmg	0.00351745	0.00630937	0.557496	0.577264	1
MR4	TRIM45	burden_dmg	-0.00332569	0.00596565	-0.557474	0.577279	1
MR4	HEXD	burden_dmg	0.00324562	0.005823	0.557379	0.577344	1
MR4	ANKRD23	burden_dmg	-0.00465288	0.00834793	-0.557369	0.577351	1
MR3	ALDOB	burden_dmg	-0.00344859	0.00618742	-0.557354	0.577361	1
MR3	SMPDL3A	burden_dmg	-0.00600399	0.0107732	-0.557306	0.577394	1
MR2	SSBP4	burden_dmg	0.00321915	0.00577663	0.557271	0.577418	1
MR2	COL13A1	burden_dmg	0.0034157	0.00612966	0.557242	0.577438	1
MR3	GANAB	burden_dmg	-0.00352262	0.00632161	-0.557235	0.577442	1
MR3	AIMP1	burden_dmg	-0.00605633	0.0108707	-0.557121	0.57752	1
MR3	MAST3	burden_dmg	-0.00293216	0.00526361	-0.557064	0.577559	1
MR1	CHRNB4	burden_dmg	-0.00379271	0.00680866	-0.557041	0.577575	1
MR1	MSH6	burden_dmg	0.00245986	0.0044163	0.556997	0.577605	1
MR3	LHFPL4	burden_dmg	-0.00643684	0.0115573	-0.556951	0.577636	1
MR2	MEF2A	burden_dmg	0.00469705	0.00843426	0.556901	0.57767	1
MR2	SCNN1B	burden_dmg	0.00405007	0.00727273	0.556885	0.577681	1
MR4	RMND5A	burden_dmg	0.00615364	0.0110509	0.556846	0.577708	1
MR2	SPAM1	burden_dmg	0.00642377	0.0115362	0.556836	0.577715	1
MR4	ZNF556	burden_dmg	0.00421589	0.00757165	0.556799	0.57774	1
MR3	ABCA3	burden_dmg	-0.00227812	0.00409147	-0.556799	0.57774	1
MR1	CSF1R	burden_dmg	0.00323212	0.00580508	0.556774	0.577757	1
MR3	SERHL2	burden_dmg	0.00446309	0.00801614	0.556763	0.577765	1
MR1	FER	burden_dmg	0.00231843	0.00416424	0.556749	0.577774	1
MR3	LHX1	burden_dmg	0.00413748	0.00743172	0.556732	0.577786	1
MR3	MROH2A	burden_dmg	-0.00232009	0.00416736	-0.556728	0.577789	1
MR4	MED6	burden_dmg	0.00763297	0.013711	0.556705	0.577804	1
MR3	CCR5	burden_dmg	-0.00479724	0.00861867	-0.556611	0.577869	1
MR2	SEL1L	burden_dmg	0.00463928	0.00833489	0.55661	0.57787	1
MR3	FREM1	burden_dmg	0.00202638	0.0036408	0.556576	0.577892	1
MR1	HOXB8	burden_dmg	-0.00454452	0.00816515	-0.556575	0.577893	1
MR2	TNRC6A	burden_dmg	-0.00225539	0.00405259	-0.55653	0.577924	1
MR4	ANKDD1A	burden_dmg	0.00523267	0.00940251	0.556518	0.577932	1
MR4	OR1I1	burden_dmg	0.00797053	0.0143221	0.556518	0.577932	1
MR4	GPR15	burden_dmg	0.0043109	0.00774656	0.556491	0.57795	1
MR2	APCS	burden_dmg	0.00955992	0.0171801	0.556453	0.577977	1
MR1	TIGD7	burden_dmg	-0.00444353	0.00798588	-0.556424	0.577997	1
MR2	UPK1A	burden_dmg	0.00450047	0.00808828	0.556418	0.578	1
MR4	GLUL	burden_dmg	0.00592305	0.0106456	0.556385	0.578023	1
MR3	STK32B	burden_dmg	0.00475048	0.0085383	0.556372	0.578032	1
MR2	SLC25A2	burden_dmg	-0.0063595	0.0114305	-0.556364	0.578037	1
MR1	SCAMP2	burden_dmg	0.00486772	0.00874987	0.556319	0.578068	1
MR3	TGFB2	burden_dmg	-0.00247933	0.00445718	-0.556256	0.578111	1
MR3	KIF12	burden_dmg	0.00457932	0.00823241	0.556255	0.578112	1
MR4	NDUFB10	burden_dmg	-0.00757167	0.0136122	-0.556241	0.578121	1
MR2	TUBD1	burden_dmg	-0.00503448	0.00905095	-0.556237	0.578124	1
MR1	GLRX5	burden_dmg	-0.00420995	0.00756916	-0.556197	0.578151	1
MR4	LEF1	burden_dmg	0.00414264	0.00744918	0.55612	0.578204	1
MR3	BAZ1B	burden_dmg	-0.00270605	0.00486598	-0.556116	0.578207	1
MR4	ZBTB11	burden_dmg	0.00457583	0.00822871	0.556082	0.57823	1
MR4	GSTO2	burden_dmg	-0.00650957	0.0117066	-0.55606	0.578245	1
MR2	FBXO9	burden_dmg	-0.005726	0.0102975	-0.556059	0.578246	1
MR3	SMG5	burden_dmg	-0.00315591	0.0056761	-0.556	0.578286	1
MR1	VAX2	burden_dmg	0.00515904	0.00927897	0.555993	0.578291	1
MR2	FAM181A	burden_dmg	-0.00633847	0.0114006	-0.555977	0.578302	1
MR3	SLC6A4	burden_dmg	-0.00499276	0.00898088	-0.555932	0.578333	1
MR1	AUNIP	burden_dmg	0.00391476	0.00704198	0.555918	0.578342	1
MR1	COX6B2	burden_dmg	0.0037943	0.00682532	0.555915	0.578344	1
MR2	LAMA1	burden_dmg	-0.0019575	0.00352154	-0.555865	0.578378	1
MR4	ADH6	burden_dmg	0.00390135	0.00701854	0.555863	0.57838	1
MR4	SELENOP	burden_dmg	-0.00538873	0.00969597	-0.55577	0.578443	1
MR1	R3HDM1	burden_dmg	0.00307801	0.00553876	0.555722	0.578476	1
MR2	FBXL12	burden_dmg	0.00331115	0.00595898	0.555658	0.57852	1
MR1	LRRC47	burden_dmg	0.00421049	0.00757792	0.555626	0.578542	1
MR3	ZNF517	burden_dmg	-0.00477775	0.00859906	-0.555613	0.578551	1
MR3	TENM2	burden_dmg	0.00163055	0.00293491	0.55557	0.57858	1
MR3	ZNF799	burden_dmg	-0.00498379	0.00897124	-0.555529	0.578608	1
MR2	MDK	burden_dmg	-0.00705782	0.012705	-0.555515	0.578618	1
MR1	IQCM	burden_dmg	-0.00284728	0.00512566	-0.555495	0.578631	1
MR1	MATN1	burden_dmg	-0.00415845	0.0074861	-0.555489	0.578635	1
MR4	TIA1	burden_dmg	0.00348594	0.00627545	0.555489	0.578636	1
MR4	OR5AK2	burden_dmg	0.00834272	0.0150201	0.555437	0.578671	1
MR3	CATSPER2	burden_dmg	0.00351369	0.00632608	0.555429	0.578676	1
MR2	FLNC	burden_dmg	-0.00175647	0.00316284	-0.555345	0.578734	1
MR3	OR8D4	burden_dmg	-0.00459071	0.00826646	-0.555341	0.578736	1
MR3	SH3D19	burden_dmg	0.00275653	0.00496368	0.55534	0.578738	1
MR3	ATXN2	burden_dmg	-0.00215457	0.00387978	-0.555334	0.578741	1
MR1	SETD1B	burden_dmg	0.00138398	0.00249222	0.55532	0.578751	1
MR1	SPTBN1	burden_dmg	-0.00225361	0.00405858	-0.555271	0.578784	1
MR2	CRB2	burden_dmg	0.00295768	0.0053267	0.555255	0.578795	1
MR4	PRLHR	burden_dmg	0.00465444	0.00838315	0.555213	0.578824	1
MR4	STRN3	burden_dmg	-0.00345181	0.0062176	-0.555168	0.578855	1
MR1	RDX	burden_dmg	0.00379783	0.00684102	0.555156	0.578863	1
MR1	PGLYRP4	burden_dmg	-0.00440988	0.00794383	-0.555134	0.578878	1
MR3	MRPS18A	burden_dmg	-0.00501303	0.00903037	-0.55513	0.578881	1
MR2	ZNF282	burden_dmg	0.00488698	0.00880339	0.555125	0.578884	1
MR2	PPM1L	burden_dmg	0.00569892	0.0102661	0.55512	0.578888	1
MR2	UPP2	burden_dmg	-0.00514331	0.00926559	-0.555098	0.578903	1
MR3	KCTD19	burden_dmg	0.00300666	0.00541675	0.555067	0.578924	1
MR1	OR2A1	burden_dmg	-0.00701131	0.0126332	-0.554992	0.578975	1
MR2	GON4L	burden_dmg	-0.00285874	0.00515111	-0.554975	0.578987	1
MR3	STXBP1	burden_dmg	-0.00463605	0.00835366	-0.554972	0.578989	1
MR4	FMNL1	burden_dmg	0.00266042	0.00479422	0.554922	0.579023	1
MR1	RTKN	burden_dmg	0.00322943	0.00582004	0.554882	0.57905	1
MR3	OTULINL	burden_dmg	-0.00448191	0.00807778	-0.554845	0.579076	1
MR3	ZNRD2	burden_dmg	-0.0066163	0.0119256	-0.5548	0.579107	1
MR1	ABCB6	burden_dmg	-0.00261175	0.00470756	-0.554799	0.579107	1
MR4	FSIP1	burden_dmg	-0.00371841	0.00670259	-0.554771	0.579126	1
MR4	TMEM132D	burden_dmg	-0.00284166	0.00512241	-0.554751	0.57914	1
MR4	LDAH	burden_dmg	0.00641498	0.0115639	0.55474	0.579148	1
MR2	AP5Z1	burden_dmg	-0.00207007	0.00373161	-0.554737	0.579149	1
MR2	KCNIP2	burden_dmg	0.00494929	0.00892245	0.5547	0.579175	1
MR1	ANKRD31	burden_dmg	0.00315006	0.00567902	0.554684	0.579186	1
MR2	SNRNP200	burden_dmg	0.00279205	0.00503389	0.554651	0.579209	1
MR2	PLCZ1	burden_dmg	0.00588122	0.0106038	0.554631	0.579222	1
MR1	PRKG1	burden_dmg	0.00406074	0.00732222	0.554578	0.579258	1
MR4	EXOSC3	burden_dmg	-0.00428035	0.00771888	-0.554531	0.579291	1
MR1	E2F7	burden_dmg	-0.00345913	0.00623802	-0.554523	0.579296	1
MR2	NCOA7	burden_dmg	0.00454144	0.00819004	0.554507	0.579307	1
MR3	NFATC2	burden_dmg	0.00281108	0.00506972	0.554485	0.579322	1
MR4	USP28	burden_dmg	-0.00259299	0.00467675	-0.554443	0.57935	1
MR4	ZPBP2	burden_dmg	-0.00410455	0.00740323	-0.554427	0.579362	1
MR1	HMG20B	burden_dmg	-0.00416503	0.00751242	-0.554419	0.579367	1
MR2	DUSP23	burden_dmg	-0.00327376	0.00590522	-0.554383	0.579392	1
MR4	COG3	burden_dmg	0.00340405	0.00614129	0.554289	0.579456	1
MR3	RYR1	burden_dmg	0.0013358	0.00240996	0.554283	0.57946	1
MR4	BEND5	burden_dmg	-0.00294695	0.00531683	-0.554268	0.579471	1
MR1	ESR1	burden_dmg	0.00291995	0.00526818	0.554262	0.579475	1
MR3	TFF3	burden_dmg	-0.00464659	0.00838355	-0.554251	0.579482	1
MR3	CBX8	burden_dmg	0.00382862	0.00690837	0.5542	0.579517	1
MR1	MRPL17	burden_dmg	-0.00542789	0.00979496	-0.554151	0.579551	1
MR1	PPP1R8	burden_dmg	-0.00650254	0.0117348	-0.554125	0.579568	1
MR1	SYNPO	burden_dmg	-0.00289982	0.00523317	-0.554124	0.579569	1
MR2	TUBB1	burden_dmg	-0.0039468	0.00712304	-0.554089	0.579593	1
MR2	IQANK1	burden_dmg	0.00413376	0.00746072	0.554069	0.579606	1
MR1	NEURL1B	burden_dmg	-0.00527492	0.00952037	-0.554067	0.579608	1
MR3	SLC18A2	burden_dmg	-0.0046981	0.00847964	-0.554044	0.579623	1
MR3	SFSWAP	burden_dmg	0.00297933	0.00537745	0.554041	0.579626	1
MR1	USP21	burden_dmg	-0.00405046	0.00731216	-0.553934	0.579699	1
MR1	APRT	burden_dmg	-0.00464805	0.0083916	-0.553893	0.579727	1
MR1	SOS2	burden_dmg	-0.00252155	0.00455285	-0.553841	0.579763	1
MR2	TOR1A	burden_dmg	-0.00354278	0.00639754	-0.553772	0.57981	1
MR1	PRDX5	burden_dmg	-0.00445902	0.00805299	-0.55371	0.579852	1
MR3	TMEM125	burden_dmg	-0.00382786	0.00691326	-0.553698	0.57986	1
MR2	BTBD1	burden_dmg	-0.00604261	0.0109132	-0.553697	0.579861	1
MR2	NELL2	burden_dmg	0.00313593	0.00566407	0.553652	0.579892	1
MR3	MRGPRX4	burden_dmg	0.00587755	0.010616	0.553651	0.579893	1
MR2	RRP36	burden_dmg	-0.00660007	0.0119215	-0.553626	0.57991	1
MR2	COL18A1	burden_dmg	-0.00214882	0.00388144	-0.553614	0.579918	1
MR4	ERAP1	burden_dmg	-0.00268643	0.00485331	-0.553526	0.579978	1
MR2	UROC1	burden_dmg	-0.00350527	0.00633297	-0.553496	0.579999	1
MR2	SLC35B3	burden_dmg	-0.00627698	0.0113415	-0.553453	0.580028	1
MR4	CRYM	burden_dmg	0.00321266	0.00580486	0.553443	0.580035	1
MR1	FGA	burden_dmg	-0.00327679	0.00592113	-0.553405	0.580061	1
MR1	MFSD6	burden_dmg	-0.00325274	0.00587776	-0.553399	0.580065	1
MR4	TDRD10	burden_dmg	-0.00512485	0.00926162	-0.553343	0.580103	1
MR1	PYROXD2	burden_dmg	-0.003055	0.00552111	-0.553331	0.580112	1
MR4	ANKK1	burden_dmg	-0.00323975	0.00585554	-0.553279	0.580147	1
MR3	FPGT	burden_dmg	-0.00340313	0.00615136	-0.553233	0.580179	1
MR1	NPVF	burden_dmg	0.00649435	0.011741	0.553135	0.580246	1
MR4	GCM2	burden_dmg	0.00716133	0.0129477	0.553095	0.580273	1
MR1	VPS37C	burden_dmg	0.00408647	0.00739068	0.552921	0.580392	1
MR2	C1QTNF2	burden_dmg	0.00638736	0.0115529	0.552879	0.580421	1
MR4	IFNAR1	burden_dmg	0.00596957	0.0107983	0.552827	0.580457	1
MR3	NKAPD1	burden_dmg	-0.00356039	0.0064408	-0.552787	0.580484	1
MR3	TTC3	burden_dmg	-0.00271442	0.00491056	-0.552772	0.580494	1
MR1	NDST4	burden_dmg	-0.00325609	0.00589052	-0.552767	0.580497	1
MR3	DRG2	burden_dmg	-0.00488042	0.00882947	-0.552742	0.580515	1
MR1	CRK	burden_dmg	0.00395474	0.00715497	0.552727	0.580525	1
MR2	GID4	burden_dmg	-0.00361479	0.00654036	-0.55269	0.580551	1
MR3	LRRC59	burden_dmg	0.00464266	0.00840018	0.552686	0.580553	1
MR4	ARSG	burden_dmg	-0.00387758	0.00701643	-0.552642	0.580583	1
MR3	WIPI2	burden_dmg	0.00452789	0.00819319	0.552641	0.580584	1
MR4	RANBP3L	burden_dmg	-0.00438245	0.00793014	-0.552632	0.58059	1
MR1	ACTRT2	burden_dmg	-0.0049255	0.00891312	-0.552613	0.580603	1
MR1	SYT7	burden_dmg	-0.00260943	0.00472248	-0.552556	0.580642	1
MR2	LPIN3	burden_dmg	-0.00298093	0.00539486	-0.55255	0.580646	1
MR2	PIK3IP1	burden_dmg	0.00604147	0.0109345	0.552515	0.58067	1
MR1	LARP1	burden_dmg	-0.00313791	0.0056796	-0.552488	0.580689	1
MR4	ZNF665	burden_dmg	0.00550574	0.00996551	0.552479	0.580695	1
MR1	CDK5R2	burden_dmg	-0.00459638	0.00831985	-0.55246	0.580708	1
MR4	PPP1R35	burden_dmg	0.00555306	0.0100529	0.552384	0.58076	1
MR3	KIN	burden_dmg	-0.00501041	0.00907087	-0.552362	0.580775	1
MR3	EGFLAM	burden_dmg	-0.00307299	0.00556337	-0.55236	0.580776	1
MR2	LIPK	burden_dmg	0.00260136	0.00470974	0.552336	0.580793	1
MR3	MYSM1	burden_dmg	-0.00522247	0.00945543	-0.552325	0.5808	1
MR3	FANCA	burden_dmg	-0.00288271	0.00521926	-0.552321	0.580803	1
MR3	CFAP46	burden_dmg	0.00181583	0.00328769	0.552314	0.580808	1
MR1	PTGDR2	burden_dmg	-0.00501266	0.00907642	-0.552272	0.580836	1
MR3	APRT	burden_dmg	0.00458948	0.00831108	0.552212	0.580878	1
MR3	SLC45A3	burden_dmg	-0.00438544	0.00794163	-0.552209	0.58088	1
MR2	AXIN2	burden_dmg	-0.00311175	0.00563567	-0.552152	0.580919	1
MR2	SENP7	burden_dmg	-0.00462671	0.00837959	-0.55214	0.580927	1
MR1	AK9	burden_dmg	-0.002681	0.00485577	-0.552127	0.580936	1
MR4	DHRS7B	burden_dmg	-0.00499287	0.009044	-0.552064	0.580979	1
MR3	PRAM1	burden_dmg	0.00324755	0.00588315	0.552009	0.581017	1
MR3	CKMT2	burden_dmg	0.00674923	0.0122275	0.551971	0.581043	1
MR4	UTP18	burden_dmg	0.00414226	0.0075049	0.551941	0.581063	1
MR4	SALL4	burden_dmg	-0.00412373	0.00747133	-0.551941	0.581064	1
MR2	RABL2A	burden_dmg	-0.00437664	0.00793035	-0.551885	0.581102	1
MR1	MFSD14B	burden_dmg	-0.00370622	0.00671599	-0.551851	0.581125	1
MR2	CARD11	burden_dmg	-0.00419702	0.0076063	-0.551781	0.581173	1
MR1	MSH3	burden_dmg	0.00286605	0.0051943	0.551768	0.581182	1
MR1	CTCF	burden_dmg	-0.00333102	0.00603711	-0.551758	0.581189	1
MR1	FXR1	burden_dmg	-0.00324017	0.00587265	-0.551738	0.581202	1
MR4	KDM4A	burden_dmg	0.00392414	0.00711301	0.551685	0.581238	1
MR3	OR10A7	burden_dmg	-0.00654673	0.0118679	-0.551635	0.581273	1
MR1	WNK2	burden_dmg	0.00227661	0.00412712	0.551623	0.581281	1
MR2	TINAGL1	burden_dmg	-0.00523297	0.00948667	-0.551613	0.581288	1
MR4	PHF12	burden_dmg	-0.00242348	0.00439369	-0.551582	0.581309	1
MR3	HNRNPA2B1	burden_dmg	-0.00411623	0.0074627	-0.551574	0.581315	1
MR3	PADI4	burden_dmg	-0.00364432	0.00660744	-0.551548	0.581333	1
MR3	MTOR	burden_dmg	0.00261699	0.00474499	0.551527	0.581347	1
MR1	NOX4	burden_dmg	-0.00352253	0.00638716	-0.551501	0.581365	1
MR1	PALMD	burden_dmg	-0.00419286	0.00760297	-0.551477	0.581382	1
MR4	TRMT61A	burden_dmg	-0.00451372	0.00818536	-0.551438	0.581408	1
MR1	NUP153	burden_dmg	0.00195478	0.00354509	0.551404	0.581431	1
MR1	ADAM29	burden_dmg	-0.00747869	0.0135638	-0.551373	0.581453	1
MR1	GOLGA8N	burden_dmg	-0.00801749	0.0145415	-0.551352	0.581467	1
MR1	LZTS2	burden_dmg	-0.00268244	0.00486547	-0.551323	0.581487	1
MR2	MDC1	burden_dmg	-0.00412441	0.00748137	-0.551291	0.581509	1
MR3	HTR1A	burden_dmg	-0.0053131	0.00963802	-0.551265	0.581527	1
MR2	DOK3	burden_dmg	-0.00489506	0.0088802	-0.551233	0.581549	1
MR2	CRYGA	burden_dmg	0.00520207	0.00943752	0.551212	0.581563	1
MR4	OPLAH	burden_dmg	-0.00244755	0.00444031	-0.551212	0.581563	1
MR4	LETMD1	burden_dmg	0.00372741	0.00676234	0.551201	0.58157	1
MR2	TTC36	burden_dmg	-0.00424575	0.00770291	-0.551188	0.58158	1
MR3	REPS1	burden_dmg	0.00377796	0.0068543	0.551181	0.581584	1
MR4	CPOX	burden_dmg	0.00587302	0.0106563	0.551131	0.581618	1
MR3	SPAG6	burden_dmg	-0.00445239	0.00807881	-0.551119	0.581626	1
MR4	FAM163A	burden_dmg	-0.0056395	0.0102333	-0.551092	0.581645	1
MR4	SOX17	burden_dmg	-0.00503892	0.00914383	-0.551073	0.581658	1
MR3	CPA1	burden_dmg	0.00341588	0.00619888	0.551047	0.581676	1
MR1	ITPRID2	burden_dmg	0.00276954	0.00502634	0.551006	0.581704	1
MR3	AGXT	burden_dmg	0.0038903	0.0070605	0.550995	0.581711	1
MR4	APRT	burden_dmg	-0.00484237	0.00878874	-0.550974	0.581726	1
MR3	ZNF232	burden_dmg	-0.00546139	0.00991239	-0.550966	0.581732	1
MR2	WIPF2	burden_dmg	0.00282883	0.00513434	0.550964	0.581733	1
MR3	DHX58	burden_dmg	0.00279536	0.00507366	0.550955	0.581739	1
MR2	ADIPOQ	burden_dmg	0.00432887	0.0078575	0.550922	0.581761	1
MR2	MYCN	burden_dmg	0.00284945	0.00517218	0.550919	0.581764	1
MR1	TECTA	burden_dmg	-0.00216113	0.00392297	-0.550891	0.581783	1
MR4	SELENOS	burden_dmg	-0.00574222	0.0104242	-0.550852	0.581809	1
MR1	RBM45	burden_dmg	-0.00421404	0.00765018	-0.550842	0.581817	1
MR2	TUBA3E	burden_dmg	0.00372245	0.00675819	0.550806	0.581841	1
MR3	HLX	burden_dmg	0.00485377	0.00881299	0.550752	0.581878	1
MR3	OR2AG2	burden_dmg	-0.00533865	0.00969353	-0.550744	0.581884	1
MR4	PDHX	burden_dmg	0.0041469	0.00752973	0.550737	0.581889	1
MR4	RASA3	burden_dmg	-0.00318982	0.00579237	-0.550693	0.581919	1
MR1	PIGQ	burden_dmg	-0.00298359	0.00541813	-0.550668	0.581936	1
MR2	PRICKLE2	burden_dmg	-0.00431319	0.00783305	-0.55064	0.581955	1
MR2	TGFBR3	burden_dmg	0.00302819	0.00550095	0.550486	0.582061	1
MR3	MASTL	burden_dmg	-0.00371723	0.00675289	-0.550465	0.582075	1
MR1	TMEM109	burden_dmg	0.00577046	0.0104829	0.550465	0.582075	1
MR4	LARP4B	burden_dmg	-0.00371263	0.00674481	-0.550442	0.582091	1
MR1	CFLAR	burden_dmg	-0.00592964	0.0107729	-0.550424	0.582103	1
MR3	LIN9	burden_dmg	-0.00301258	0.00547328	-0.550417	0.582108	1
MR3	COL5A2	burden_dmg	0.00161837	0.00294031	0.550408	0.582114	1
MR4	GRIN2B	burden_dmg	0.00492674	0.00895306	0.550286	0.582198	1
MR4	RNF175	burden_dmg	-0.00402178	0.00730863	-0.550278	0.582203	1
MR3	PLEKHM2	burden_dmg	0.00292642	0.00531842	0.550242	0.582228	1
MR3	ABCB8	burden_dmg	-0.00323902	0.00588671	-0.550225	0.582239	1
MR4	MFAP2	burden_dmg	0.00487285	0.00885614	0.550223	0.582241	1
MR2	SYT5	burden_dmg	-0.00569261	0.0103472	-0.55016	0.582284	1
MR4	MLH1	burden_dmg	0.00231243	0.00420354	0.550114	0.582316	1
MR2	GTF2H1	burden_dmg	0.00414331	0.00753175	0.550112	0.582317	1
MR2	DNAJC30	burden_dmg	0.00749679	0.0136285	0.550081	0.582338	1
MR4	TMEM225B	burden_dmg	0.00670298	0.0121857	0.550068	0.582347	1
MR2	MYLK2	burden_dmg	-0.00362631	0.00659271	-0.550049	0.58236	1
MR2	SLC25A27	burden_dmg	-0.00438829	0.00797807	-0.550043	0.582364	1
MR1	RBM15B	burden_dmg	-0.00337593	0.00613777	-0.550025	0.582376	1
MR4	SYNPO	burden_dmg	-0.00301457	0.00548083	-0.55002	0.58238	1
MR2	RNF40	burden_dmg	0.00334301	0.00607826	0.549995	0.582397	1
MR4	CLUH	burden_dmg	-0.002293	0.00416926	-0.549978	0.582409	1
MR3	RNF148	burden_dmg	-0.00672811	0.0122334	-0.549977	0.582409	1
MR2	L3MBTL2	burden_dmg	0.00451842	0.00821581	0.549967	0.582416	1
MR2	WDSUB1	burden_dmg	0.00406756	0.00739635	0.549942	0.582433	1
MR2	DDX56	burden_dmg	0.00484933	0.00881877	0.549888	0.582471	1
MR1	FN3KRP	burden_dmg	0.0036263	0.00659502	0.549854	0.582494	1
MR3	SLF2	burden_dmg	0.00260003	0.0047286	0.549853	0.582495	1
MR4	CHKB	burden_dmg	-0.00327275	0.0059521	-0.549848	0.582498	1
MR3	TP53TG5	burden_dmg	0.00682355	0.0124116	0.549772	0.58255	1
MR3	RPL7L1	burden_dmg	0.00562401	0.01023	0.549754	0.582562	1
MR3	OR2T1	burden_dmg	-0.0058519	0.0106463	-0.549664	0.582624	1
MR3	CPTP	burden_dmg	0.00464616	0.00845279	0.54966	0.582627	1
MR2	GJB6	burden_dmg	0.00388758	0.00707319	0.549622	0.582653	1
MR3	TM7SF2	burden_dmg	-0.00383584	0.00697908	-0.54962	0.582654	1
MR4	ACSL3	burden_dmg	-0.00451532	0.00821547	-0.549612	0.582659	1
MR1	SARM1	burden_dmg	-0.00304376	0.00553827	-0.549587	0.582677	1
MR1	TMPRSS11B	burden_dmg	-0.00520386	0.00946886	-0.549576	0.582684	1
MR2	ENOSF1	burden_dmg	0.00399498	0.00726928	0.549571	0.582688	1
MR1	OSBPL3	burden_dmg	0.00237525	0.00432214	0.549553	0.5827	1
MR4	EAPP	burden_dmg	0.00404586	0.00736225	0.549541	0.582709	1
MR4	STK32A	burden_dmg	-0.00560629	0.0102032	-0.549464	0.582762	1
MR1	ALDH5A1	burden_dmg	-0.00404423	0.00736046	-0.549453	0.582769	1
MR4	ZNF519	burden_dmg	0.00528307	0.00961693	0.54935	0.582839	1
MR2	DGCR6L	burden_dmg	-0.00565938	0.0103026	-0.549314	0.582864	1
MR3	SLC2A7	burden_dmg	0.0029566	0.00538242	0.549307	0.582869	1
MR2	S100A3	burden_dmg	0.00450815	0.00820715	0.549296	0.582877	1
MR2	RHPN2	burden_dmg	-0.00269314	0.00490291	-0.549295	0.582877	1
MR1	CDC73	burden_dmg	0.00414329	0.00754301	0.549289	0.582881	1
MR3	KRT32	burden_dmg	-0.00328659	0.00598364	-0.549263	0.582899	1
MR2	PSG1	burden_dmg	-0.004495	0.00818406	-0.549239	0.582915	1
MR4	CREG1	burden_dmg	0.00599074	0.0109075	0.549233	0.58292	1
MR2	ARMC1	burden_dmg	0.00760358	0.0138448	0.5492	0.582942	1
MR2	HMOX1	burden_dmg	-0.0054231	0.00987555	-0.549144	0.582981	1
MR2	FAM81B	burden_dmg	-0.00531117	0.00967291	-0.549077	0.583027	1
MR2	STBD1	burden_dmg	0.00468721	0.0085368	0.549059	0.583039	1
MR1	STYXL1	burden_dmg	-0.00372292	0.00678088	-0.549032	0.583058	1
MR3	IKZF3	burden_dmg	-0.00488047	0.0088899	-0.54899	0.583086	1
MR2	PDZRN4	burden_dmg	0.00265494	0.00483644	0.548945	0.583117	1
MR2	SCN5A	burden_dmg	-0.00270676	0.00493121	-0.548904	0.583145	1
MR3	PKP1	burden_dmg	-0.0026579	0.0048422	-0.548903	0.583146	1
MR3	CSRP1	burden_dmg	0.00526876	0.00959924	0.548873	0.583167	1
MR2	DNAJC14	burden_dmg	-0.00626514	0.0114152	-0.54884	0.58319	1
MR2	SLC27A3	burden_dmg	-0.00286413	0.00521898	-0.548791	0.583223	1
MR4	SEMA3F	burden_dmg	0.00241415	0.00439904	0.548791	0.583223	1
MR4	MROH2B	burden_dmg	-0.0024541	0.00447233	-0.548731	0.583264	1
MR4	DRC3	burden_dmg	-0.00235858	0.00429861	-0.548686	0.583295	1
MR1	DRD1	burden_dmg	0.00717438	0.0130762	0.548659	0.583314	1
MR2	DTX3L	burden_dmg	0.00607752	0.0110775	0.548637	0.583329	1
MR4	FUT1	burden_dmg	0.00567897	0.010351	0.548637	0.583329	1
MR2	ANTXR1	burden_dmg	0.00317996	0.00579642	0.548608	0.583349	1
MR4	PTGDR2	burden_dmg	-0.00521489	0.00950597	-0.548591	0.58336	1
MR1	RASSF6	burden_dmg	-0.003378	0.00615767	-0.548584	0.583365	1
MR2	DARS2	burden_dmg	0.00320499	0.00584265	0.548551	0.583388	1
MR2	SV2C	burden_dmg	-0.00378503	0.00690015	-0.548543	0.583393	1
MR2	B4GALT7	burden_dmg	-0.00360419	0.00657172	-0.548439	0.583465	1
MR1	PCDHB8	burden_dmg	-0.00348673	0.00635819	-0.548384	0.583502	1
MR2	OTOP1	burden_dmg	0.00282503	0.00515165	0.548373	0.58351	1
MR1	TMCO4	burden_dmg	0.0025491	0.0046485	0.548371	0.583511	1
MR3	COL6A6	burden_dmg	0.00210686	0.0038421	0.548361	0.583518	1
MR1	HACL1	burden_dmg	0.00466837	0.00851378	0.548331	0.583539	1
MR1	MTFR2	burden_dmg	-0.00368878	0.00672739	-0.548323	0.583544	1
MR4	MMP14	burden_dmg	-0.00473234	0.00863078	-0.54831	0.583553	1
MR1	RHNO1	burden_dmg	0.00306291	0.00558629	0.548291	0.583566	1
MR4	ADAM17	burden_dmg	-0.00387028	0.00705895	-0.54828	0.583574	1
MR2	ACY3	burden_dmg	-0.00470405	0.0085798	-0.54827	0.583581	1
MR2	PIGK	burden_dmg	0.00646983	0.0118009	0.548249	0.583595	1
MR3	IVNS1ABP	burden_dmg	-0.00485355	0.00885327	-0.548221	0.583614	1
MR2	IFNA7	burden_dmg	-0.0052839	0.00963868	-0.548197	0.583631	1
MR2	NUBPL	burden_dmg	-0.00520445	0.00949496	-0.548127	0.583679	1
MR1	REC114	burden_dmg	0.00317233	0.00578793	0.548094	0.583701	1
MR4	RPS6KA2	burden_dmg	0.00424381	0.00774339	0.548056	0.583728	1
MR4	MMP7	burden_dmg	-0.00800113	0.0146	-0.548022	0.58375	1
MR2	VPS36	burden_dmg	0.00612897	0.0111846	0.547985	0.583776	1
MR4	AMT	burden_dmg	0.00461863	0.00842986	0.547889	0.583842	1
MR2	KLHL11	burden_dmg	-0.00408228	0.00745117	-0.547871	0.583854	1
MR1	DLK1	burden_dmg	0.00496913	0.00907036	0.547843	0.583874	1
MR2	RNF145	burden_dmg	-0.00439215	0.00801768	-0.547807	0.583898	1
MR1	CCDC68	burden_dmg	-0.00694943	0.0126861	-0.547797	0.583905	1
MR1	LHFPL2	burden_dmg	0.00475005	0.00867157	0.547773	0.583922	1
MR3	PLD2	burden_dmg	0.00253954	0.00463616	0.547767	0.583926	1
MR4	PCDHGB2	burden_dmg	0.00318538	0.0058156	0.54773	0.583951	1
MR4	OR5B3	burden_dmg	0.00577658	0.0105464	0.54773	0.583952	1
MR4	IL17RB	burden_dmg	0.0052489	0.00958303	0.547729	0.583952	1
MR2	RFX2	burden_dmg	-0.0036015	0.00657587	-0.547684	0.583983	1
MR4	ZYG11B	burden_dmg	0.00527498	0.00963193	0.547656	0.584002	1
MR4	ZNF750	burden_dmg	0.00434251	0.00792927	0.547655	0.584003	1
MR2	INSM1	burden_dmg	-0.00384172	0.00701532	-0.547619	0.584028	1
MR3	ACP2	burden_dmg	0.00387992	0.0070855	0.547585	0.58405	1
MR1	HOXD4	burden_dmg	0.00611513	0.0111676	0.54758	0.584054	1
MR4	DHX16	burden_dmg	0.0043635	0.00796891	0.547566	0.584064	1
MR4	PCDHGA1	burden_dmg	-0.00239797	0.00437942	-0.547555	0.584071	1
MR2	CTNNBL1	burden_dmg	0.00431464	0.00788054	0.547505	0.584106	1
MR1	PRRC2C	burden_dmg	-0.00157932	0.00288468	-0.547485	0.584119	1
MR2	DNAJA2	burden_dmg	0.0036313	0.00663272	0.547483	0.584121	1
MR3	ACTRT3	burden_dmg	0.00419596	0.00766434	0.547465	0.584133	1
MR4	ACADSB	burden_dmg	-0.00359417	0.00656536	-0.547444	0.584148	1
MR1	DHX16	burden_dmg	0.00416534	0.00760881	0.547437	0.584152	1
MR3	REM2	burden_dmg	-0.00411212	0.00751226	-0.547388	0.584186	1
MR4	ORC5	burden_dmg	0.00369572	0.00675162	0.547383	0.584189	1
MR1	ZNF226	burden_dmg	-0.00335475	0.00612895	-0.547362	0.584204	1
MR1	P3H4	burden_dmg	-0.00360437	0.00658508	-0.547354	0.58421	1
MR1	ARHGEF1	burden_dmg	-0.0031471	0.00574992	-0.54733	0.584226	1
MR2	INPP5K	burden_dmg	-0.00368335	0.00672974	-0.547324	0.58423	1
MR4	ABRACL	burden_dmg	0.00591209	0.0108022	0.547303	0.584244	1
MR2	GLB1L	burden_dmg	0.00404576	0.00739224	0.547298	0.584248	1
MR4	HMGB4	burden_dmg	0.00666406	0.0121766	0.547283	0.584258	1
MR1	NFASC	burden_dmg	0.00240517	0.0043951	0.54724	0.584287	1
MR1	C2CD6	burden_dmg	0.00300753	0.00549617	0.547204	0.584312	1
MR1	ANKRD66	burden_dmg	0.00377485	0.00689847	0.547202	0.584314	1
MR1	BICDL1	burden_dmg	-0.00334419	0.00611213	-0.547139	0.584357	1
MR3	SIRT7	burden_dmg	-0.00453927	0.00829645	-0.547133	0.584361	1
MR1	LOXL4	burden_dmg	-0.00297426	0.00543651	-0.547089	0.584391	1
MR1	ZBTB21	burden_dmg	-0.00394765	0.00721668	-0.547018	0.58444	1
MR2	RNF34	burden_dmg	0.0044308	0.00810009	0.547006	0.584448	1
MR4	POLR2C	burden_dmg	0.00476218	0.00870594	0.547004	0.58445	1
MR3	SBF2	burden_dmg	-0.00219622	0.00401534	-0.546958	0.584481	1
MR4	PROCA1	burden_dmg	0.00405102	0.00740649	0.546956	0.584483	1
MR3	FERMT3	burden_dmg	-0.0032071	0.00586358	-0.546953	0.584485	1
MR4	SYCP2L	burden_dmg	-0.00388463	0.00710351	-0.54686	0.584548	1
MR2	SLC8A1	burden_dmg	0.0033333	0.00609554	0.546841	0.584562	1
MR2	NSD2	burden_dmg	0.00224765	0.00411051	0.546806	0.584586	1
MR1	FBXO45	burden_dmg	-0.00529412	0.00968191	-0.546805	0.584587	1
MR2	KCNV1	burden_dmg	0.00724092	0.0132425	0.546795	0.584593	1
MR3	ROPN1	burden_dmg	-0.00625874	0.0114475	-0.546735	0.584635	1
MR4	FLT4	burden_dmg	0.00287895	0.00526581	0.546725	0.584642	1
MR2	BAHD1	burden_dmg	0.00315493	0.00577096	0.54669	0.584665	1
MR3	ZNF234	burden_dmg	-0.00390535	0.00714376	-0.54668	0.584673	1
MR3	OR5M10	burden_dmg	0.0086541	0.0158311	0.54665	0.584693	1
MR4	MAP1S	burden_dmg	0.00309898	0.00566916	0.546639	0.584701	1
MR3	PLCG1	burden_dmg	-0.00312589	0.00571906	-0.546573	0.584746	1
MR4	AP1B1	burden_dmg	-0.00352842	0.00645599	-0.546535	0.584772	1
MR2	LRIT3	burden_dmg	0.00413287	0.00756198	0.546532	0.584774	1
MR3	ZNF585A	burden_dmg	0.00455852	0.00834106	0.546516	0.584785	1
MR1	CASP9	burden_dmg	0.00413158	0.00756017	0.546493	0.584801	1
MR4	TINCR	burden_dmg	-0.00631706	0.0115596	-0.546476	0.584813	1
MR3	CPEB4	burden_dmg	-0.00479995	0.0087838	-0.546455	0.584827	1
MR1	LSM11	burden_dmg	0.00532197	0.00973949	0.546432	0.584843	1
MR2	R3HCC1	burden_dmg	0.00494858	0.00905641	0.546418	0.584853	1
MR3	ZNF730	burden_dmg	-0.00419458	0.00767696	-0.546385	0.584875	1
MR2	DMAP1	burden_dmg	-0.00430284	0.00787553	-0.546355	0.584895	1
MR3	MISP3	burden_dmg	-0.00688361	0.0125995	-0.546341	0.584905	1
MR2	PELI1	burden_dmg	0.006092	0.0111506	0.546337	0.584908	1
MR2	SPP1	burden_dmg	-0.00506282	0.00926694	-0.546331	0.584912	1
MR2	TNKS	burden_dmg	0.00423121	0.00774509	0.546309	0.584927	1
MR4	PPP2R2B	burden_dmg	-0.00254097	0.00465128	-0.546295	0.584937	1
MR2	ZGRF1	burden_dmg	0.00332485	0.00608637	0.546277	0.584949	1
MR1	SNX22	burden_dmg	0.00534983	0.00979436	0.546215	0.584992	1
MR4	COCH	burden_dmg	-0.00347286	0.00635818	-0.546203	0.585	1
MR4	SYNDIG1	burden_dmg	-0.00493043	0.0090271	-0.546181	0.585015	1
MR2	HS3ST2	burden_dmg	0.00714714	0.0130864	0.546148	0.585038	1
MR3	FTCD	burden_dmg	-0.00264637	0.00484572	-0.546125	0.585054	1
MR3	ESD	burden_dmg	0.00530901	0.00972134	0.546119	0.585058	1
MR3	GMPR	burden_dmg	-0.00284979	0.0052183	-0.546115	0.585061	1
MR3	AGPAT5	burden_dmg	0.00556333	0.0101874	0.546099	0.585071	1
MR4	PHF21A	burden_dmg	0.0026787	0.0049052	0.546094	0.585075	1
MR2	FGFR3	burden_dmg	-0.00326561	0.0059805	-0.546043	0.58511	1
MR3	HEY2	burden_dmg	-0.00474391	0.00868928	-0.54595	0.585174	1
MR3	PRM3	burden_dmg	0.0086404	0.0158269	0.54593	0.585188	1
MR3	AIF1	burden_dmg	-0.00266702	0.00488543	-0.545913	0.5852	1
MR3	PPIL2	burden_dmg	0.00247833	0.00453981	0.54591	0.585201	1
MR2	HTRA1	burden_dmg	-0.00410586	0.00752161	-0.545875	0.585225	1
MR3	CCN6	burden_dmg	-0.00634296	0.0116205	-0.545844	0.585247	1
MR3	BAMBI	burden_dmg	0.00615	0.0112674	0.545823	0.585261	1
MR3	PVR	burden_dmg	0.00566039	0.0103715	0.545763	0.585302	1
MR3	EFTUD2	burden_dmg	0.00392732	0.00719606	0.54576	0.585305	1
MR1	LCK	burden_dmg	0.0045828	0.00839717	0.545755	0.585308	1
MR3	CDC42EP5	burden_dmg	-0.00413488	0.00757659	-0.545745	0.585315	1
MR2	ACOT7	burden_dmg	0.00668266	0.0122454	0.545731	0.585325	1
MR2	NEIL1	burden_dmg	0.00485557	0.00889917	0.54562	0.585401	1
MR1	TMPRSS15	burden_dmg	-0.00374606	0.00686624	-0.545576	0.585431	1
MR3	MCM3AP	burden_dmg	0.00250835	0.00459802	0.545529	0.585463	1
MR2	AK1	burden_dmg	0.00694796	0.0127371	0.545492	0.585489	1
MR1	ZSWIM1	burden_dmg	0.00512705	0.00939922	0.545476	0.5855	1
MR4	YDJC	burden_dmg	0.00450047	0.00825104	0.545442	0.585523	1
MR3	TUBA1B	burden_dmg	0.00392629	0.00719865	0.545421	0.585538	1
MR2	CLN6	burden_dmg	-0.00354998	0.00650882	-0.545411	0.585544	1
MR1	TMEM168	burden_dmg	0.00463206	0.00849314	0.545388	0.58556	1
MR2	ANKRD52	burden_dmg	-0.00364594	0.00668608	-0.545303	0.585618	1
MR1	PGBD4	burden_dmg	0.00744754	0.013658	0.545289	0.585628	1
MR4	B4GALT3	burden_dmg	-0.00425568	0.007805	-0.54525	0.585655	1
MR2	TIMP4	burden_dmg	-0.00707296	0.0129724	-0.545234	0.585666	1
MR2	WNT11	burden_dmg	-0.00408199	0.0074875	-0.545174	0.585707	1
MR4	BCL2L2	burden_dmg	-0.00360195	0.00660786	-0.545101	0.585758	1
MR3	LMAN1L	burden_dmg	-0.00434505	0.00797152	-0.545071	0.585778	1
MR1	SMOC1	burden_dmg	0.00356564	0.00654166	0.545067	0.585781	1
MR4	CCR5	burden_dmg	0.00496764	0.00911404	0.545054	0.58579	1
MR2	MUSK	burden_dmg	-0.00287097	0.00526743	-0.545042	0.585798	1
MR2	GABRA2	burden_dmg	0.00517129	0.00948796	0.545037	0.585802	1
MR2	CREG2	burden_dmg	-0.00688149	0.0126261	-0.545022	0.585812	1
MR1	SOX17	burden_dmg	-0.00475825	0.00873068	-0.545003	0.585825	1
MR1	INMT	burden_dmg	0.00836034	0.0153404	0.544988	0.585835	1
MR3	TCHHL1	burden_dmg	0.00499805	0.00917247	0.544897	0.585898	1
MR4	SPATA3	burden_dmg	-0.0069306	0.0127194	-0.544885	0.585906	1
MR1	PALD1	burden_dmg	0.00295827	0.00542992	0.54481	0.585958	1
MR1	ATP8A1	burden_dmg	-0.00265048	0.00486512	-0.544791	0.58597	1
MR3	BICC1	burden_dmg	-0.00244612	0.00449044	-0.544739	0.586006	1
MR4	KCNJ16	burden_dmg	-0.00480192	0.00881539	-0.54472	0.58602	1
MR1	CHCHD6	burden_dmg	0.00472581	0.00867724	0.544622	0.586087	1
MR2	ADAMTS5	burden_dmg	0.00847828	0.0155692	0.544556	0.586133	1
MR2	UMODL1	burden_dmg	0.00259207	0.00476	0.544554	0.586134	1
MR2	CRYZ	burden_dmg	-0.00445706	0.00818523	-0.544525	0.586154	1
MR4	ZNF837	burden_dmg	0.00339547	0.00623666	0.544438	0.586214	1
MR4	ETV3	burden_dmg	0.00461263	0.0084724	0.54443	0.586219	1
MR2	PCOLCE	burden_dmg	0.0051505	0.00946082	0.544403	0.586237	1
MR2	UFSP1	burden_dmg	0.00612033	0.0112426	0.544389	0.586247	1
MR2	SFRP4	burden_dmg	-0.00642208	0.0117981	-0.544331	0.586287	1
MR4	PPFIA1	burden_dmg	0.00338576	0.00622051	0.54429	0.586315	1
MR3	ALG8	burden_dmg	-0.00412033	0.00757031	-0.544274	0.586326	1
MR4	HIPK4	burden_dmg	-0.00461363	0.00847704	-0.544249	0.586343	1
MR2	BLK	burden_dmg	0.00297326	0.00546337	0.544217	0.586365	1
MR1	CIAO1	burden_dmg	0.00363011	0.00667067	0.544191	0.586384	1
MR4	STK10	burden_dmg	-0.0030344	0.00557616	-0.544174	0.586395	1
MR4	LRRC34	burden_dmg	-0.00615021	0.0113032	-0.544111	0.586438	1
MR1	PTPRT	burden_dmg	0.0021724	0.00399272	0.544091	0.586452	1
MR2	KRT27	burden_dmg	0.00473232	0.00869916	0.543997	0.586517	1
MR3	SIDT1	burden_dmg	-0.00269733	0.0049591	-0.543916	0.586573	1
MR4	NECAP1	burden_dmg	-0.00520692	0.0095734	-0.543895	0.586587	1
MR1	ATP6V1C1	burden_dmg	0.00667518	0.0122736	0.543865	0.586608	1
MR2	TMEM53	burden_dmg	-0.00470439	0.00865067	-0.543818	0.58664	1
MR1	BTBD1	burden_dmg	0.00532567	0.00979387	0.543776	0.586669	1
MR2	CHUK	burden_dmg	0.0042135	0.00774865	0.543772	0.586672	1
MR2	CNDP1	burden_dmg	0.00589521	0.0108414	0.543768	0.586674	1
MR1	ZFP14	burden_dmg	0.00402836	0.00740843	0.543754	0.586684	1
MR1	RNF180	burden_dmg	0.00418029	0.00768868	0.543694	0.586726	1
MR4	CBX2	burden_dmg	0.00421517	0.00775314	0.543673	0.58674	1
MR4	NID1	burden_dmg	-0.00273631	0.00503374	-0.543594	0.586794	1
MR4	NEK6	burden_dmg	0.00414018	0.00761653	0.543578	0.586805	1
MR1	PALB2	burden_dmg	0.00386869	0.00711719	0.54357	0.586811	1
MR3	PRMT8	burden_dmg	-0.00288814	0.00531372	-0.543526	0.586841	1
MR3	SLC25A47	burden_dmg	0.00442851	0.00814806	0.543505	0.586856	1
MR3	CYLC2	burden_dmg	-0.00644968	0.0118673	-0.543485	0.586869	1
MR3	SP140	burden_dmg	0.00548606	0.0100952	0.54343	0.586907	1
MR1	TUBA1B	burden_dmg	0.00394974	0.00726839	0.543412	0.586919	1
MR4	IRF4	burden_dmg	-0.00618454	0.0113812	-0.543401	0.586927	1
MR3	HAT1	burden_dmg	0.00466504	0.00858502	0.543393	0.586932	1
MR2	FBXO8	burden_dmg	-0.00632343	0.0116371	-0.543384	0.586939	1
MR2	HPX	burden_dmg	-0.00566407	0.0104244	-0.543347	0.586964	1
MR2	PGAM5	burden_dmg	-0.00548885	0.0101031	-0.543283	0.587008	1
MR4	CTNNAL1	burden_dmg	-0.0033553	0.00617621	-0.543263	0.587022	1
MR1	TRIM64B	burden_dmg	0.00422963	0.00778721	0.54315	0.587099	1
MR4	ZNF684	burden_dmg	-0.00548749	0.0101037	-0.543118	0.587122	1
MR3	RPS6KL1	burden_dmg	-0.00431676	0.00794815	-0.543116	0.587123	1
MR2	CNR1	burden_dmg	0.00669683	0.012331	0.543088	0.587142	1
MR2	MATN3	burden_dmg	-0.00418994	0.00771505	-0.543086	0.587144	1
MR1	SYT12	burden_dmg	0.0032776	0.00603518	0.543082	0.587147	1
MR2	DHRS2	burden_dmg	0.00302364	0.00556769	0.543069	0.587155	1
MR2	GPR137	burden_dmg	-0.00272933	0.00502586	-0.543057	0.587164	1
MR3	ATP2A3	burden_dmg	0.00313259	0.00576881	0.543022	0.587188	1
MR3	PKP2	burden_dmg	-0.00309587	0.00570159	-0.542983	0.587215	1
MR4	PSPN	burden_dmg	-0.00320481	0.0059028	-0.542931	0.587251	1
MR4	IL1RL1	burden_dmg	0.00440002	0.00810445	0.542914	0.587262	1
MR3	ASCL1	burden_dmg	0.00349618	0.0064397	0.54291	0.587265	1
MR1	CDH19	burden_dmg	0.00296786	0.00546688	0.542879	0.587286	1
MR3	FGGY	burden_dmg	0.00217958	0.00401492	0.542872	0.587291	1
MR3	SPON2	burden_dmg	0.00423049	0.00779304	0.542854	0.587303	1
MR4	CD274	burden_dmg	-0.00827555	0.0152446	-0.542852	0.587305	1
MR3	AKR7A2	burden_dmg	-0.00420216	0.00774091	-0.542851	0.587306	1
MR4	TMEM181	burden_dmg	-0.00367243	0.00676508	-0.54285	0.587306	1
MR2	HOXB3	burden_dmg	0.00367947	0.00677816	0.542842	0.587312	1
MR4	EDEM3	burden_dmg	-0.00299155	0.00551105	-0.542828	0.587322	1
MR4	BRICD5	burden_dmg	0.00485598	0.00894625	0.542795	0.587344	1
MR4	MEGF11	burden_dmg	0.00217706	0.00401094	0.542781	0.587354	1
MR1	CDAN1	burden_dmg	0.00232186	0.00427773	0.54278	0.587355	1
MR4	GMEB1	burden_dmg	-0.00525435	0.00968073	-0.542764	0.587365	1
MR2	SFTPD	burden_dmg	-0.0075407	0.0138932	-0.542761	0.587367	1
MR1	PCDHB16	burden_dmg	0.00288955	0.00532383	0.542758	0.58737	1
MR4	HIP1R	burden_dmg	0.00179302	0.00330366	0.542738	0.587383	1
MR1	FBXO32	burden_dmg	-0.00746714	0.0137606	-0.542645	0.587448	1
MR2	KRTAP2-3	burden_dmg	0.00635836	0.0117176	0.542633	0.587456	1
MR1	ATMIN	burden_dmg	-0.0027564	0.00507976	-0.542623	0.587463	1
MR3	ECM2	burden_dmg	0.00275209	0.00507186	0.54262	0.587464	1
MR3	STK31	burden_dmg	0.00303483	0.00559314	0.542599	0.587479	1
MR4	SORCS2	burden_dmg	-0.00318661	0.00587291	-0.542594	0.587482	1
MR2	VPS37C	burden_dmg	0.00446823	0.00823542	0.542563	0.587504	1
MR1	RTN4	burden_dmg	-0.00216074	0.00398254	-0.542552	0.587511	1
MR1	FRG1	burden_dmg	0.00293104	0.00540259	0.542525	0.58753	1
MR2	PGP	burden_dmg	-0.00506888	0.00934316	-0.542523	0.587531	1
MR2	ERCC1	burden_dmg	0.00550285	0.0101436	0.542496	0.58755	1
MR2	ENDOV	burden_dmg	0.00514864	0.00949105	0.542473	0.587566	1
MR1	CPAMD8	burden_dmg	0.00232283	0.00428203	0.54246	0.587575	1
MR3	MEF2A	burden_dmg	0.00406644	0.00749656	0.542441	0.587588	1
MR4	ZNF639	burden_dmg	0.00406313	0.00749077	0.542419	0.587603	1
MR1	WRNIP1	burden_dmg	0.00300976	0.00554877	0.542418	0.587604	1
MR3	ASCC3	burden_dmg	-0.00244308	0.00450411	-0.542411	0.587609	1
MR3	KRTAP10-3	burden_dmg	-0.00396712	0.00731387	-0.54241	0.587609	1
MR4	SIGLEC14	burden_dmg	-0.00745124	0.0137377	-0.542394	0.587621	1
MR3	USP34	burden_dmg	0.00181435	0.00334512	0.542386	0.587626	1
MR1	SNAPC1	burden_dmg	-0.0037339	0.00688446	-0.542367	0.587639	1
MR3	YIPF7	burden_dmg	-0.0051768	0.00954515	-0.542349	0.587652	1
MR1	EMC7	burden_dmg	-0.00297636	0.00548831	-0.542309	0.587678	1
MR1	CFAP99	burden_dmg	0.0040477	0.00746388	0.542306	0.587681	1
MR3	SLC11A1	burden_dmg	0.00306376	0.00564951	0.542305	0.587681	1
MR3	ZNF543	burden_dmg	0.00265461	0.00489518	0.542291	0.587691	1
MR1	TNR	burden_dmg	0.00286422	0.00528182	0.542278	0.5877	1
MR4	SINHCAF	burden_dmg	-0.0027722	0.00511242	-0.542248	0.587721	1
MR4	SPDL1	burden_dmg	-0.00337076	0.00621647	-0.542231	0.587733	1
MR3	SEMA6D	burden_dmg	-0.00299787	0.0055289	-0.542217	0.587742	1
MR4	USP3	burden_dmg	-0.0039022	0.00719741	-0.542167	0.587776	1
MR4	VAT1L	burden_dmg	-0.00436216	0.00804587	-0.542161	0.587781	1
MR1	UTP11	burden_dmg	-0.00358851	0.00661924	-0.542133	0.5878	1
MR2	FNDC3A	burden_dmg	0.00332906	0.00614079	0.542123	0.587807	1
MR4	AMPD3	burden_dmg	-0.00233279	0.00430309	-0.542119	0.58781	1
MR3	DUSP8	burden_dmg	0.00349077	0.00643932	0.542103	0.587821	1
MR1	CYP11B1	burden_dmg	0.00633859	0.0116926	0.542103	0.587821	1
MR1	JPT1	burden_dmg	0.00454903	0.00839224	0.542052	0.587856	1
MR2	OR1N2	burden_dmg	-0.004445	0.00820037	-0.542048	0.587858	1
MR2	BTBD18	burden_dmg	-0.00468301	0.00863949	-0.542047	0.587859	1
MR2	SH3BP5L	burden_dmg	-0.00390775	0.00720964	-0.542017	0.58788	1
MR1	SLC25A27	burden_dmg	-0.00388064	0.0071598	-0.542005	0.587888	1
MR2	DVL1	burden_dmg	0.00333196	0.00614768	0.541987	0.587901	1
MR2	NEK1	burden_dmg	-0.00281226	0.00518883	-0.541983	0.587903	1
MR1	KBTBD4	burden_dmg	-0.00327634	0.00604522	-0.541972	0.587911	1
MR2	CCR5	burden_dmg	0.0052554	0.00969682	0.541972	0.587911	1
MR2	RSPO3	burden_dmg	-0.00667392	0.0123147	-0.541948	0.587928	1
MR2	KIF9	burden_dmg	-0.00431507	0.00796231	-0.541937	0.587935	1
MR4	PCBD1	burden_dmg	-0.00548009	0.0101122	-0.541932	0.587939	1
MR4	PIK3C2A	burden_dmg	-0.00235477	0.00434528	-0.541913	0.587951	1
MR1	KYNU	burden_dmg	0.00439383	0.00811087	0.541721	0.588084	1
MR3	DNAAF4	burden_dmg	0.00377326	0.00696596	0.541672	0.588118	1
MR1	ACAD10	burden_dmg	-0.00313949	0.00579602	-0.541663	0.588124	1
MR4	LY9	burden_dmg	-0.0044657	0.00824462	-0.54165	0.588133	1
MR1	OCSTAMP	burden_dmg	0.00379287	0.00700287	0.541617	0.588155	1
MR3	SLC29A1	burden_dmg	0.00323545	0.0059737	0.541616	0.588156	1
MR2	WIF1	burden_dmg	0.00595888	0.0110026	0.54159	0.588174	1
MR4	ACP5	burden_dmg	0.00465113	0.00858805	0.541582	0.58818	1
MR3	CDS1	burden_dmg	-0.00259043	0.00478402	-0.541476	0.588253	1
MR3	NNMT	burden_dmg	-0.00543008	0.0100284	-0.541471	0.588256	1
MR1	GTPBP10	burden_dmg	0.0047556	0.00878323	0.54144	0.588277	1
MR1	GCAT	burden_dmg	0.00236795	0.00437345	0.541438	0.588279	1
MR2	SLC14A1	burden_dmg	0.00470718	0.00869408	0.541424	0.588289	1
MR3	ISL1	burden_dmg	0.00560668	0.0103557	0.541412	0.588297	1
MR1	RHOBTB3	burden_dmg	0.00356125	0.00657872	0.541328	0.588355	1
MR1	NTRK1	burden_dmg	0.00337886	0.00624202	0.541308	0.588368	1
MR2	ZNF385A	burden_dmg	0.00574427	0.0106126	0.541269	0.588395	1
MR2	SGK2	burden_dmg	0.0032669	0.00603616	0.541222	0.588427	1
MR1	ACTN2	burden_dmg	0.00282273	0.00521564	0.541204	0.58844	1
MR4	THOC5	burden_dmg	0.00461748	0.00853215	0.541186	0.588453	1
MR4	TMF1	burden_dmg	-0.0024085	0.00445053	-0.541172	0.588462	1
MR2	MEIG1	burden_dmg	-0.00556024	0.0102746	-0.541161	0.588469	1
MR2	CNIH3	burden_dmg	0.00420603	0.00777225	0.54116	0.588471	1
MR1	PLAAT5	burden_dmg	0.00561589	0.010378	0.541135	0.588487	1
MR2	ITGB7	burden_dmg	-0.00373349	0.00689991	-0.541093	0.588517	1
MR2	HOPX	burden_dmg	-0.00555126	0.0102597	-0.541075	0.588529	1
MR4	KIAA1958	burden_dmg	0.0041484	0.007667	0.541072	0.588531	1
MR4	KRT38	burden_dmg	-0.00451612	0.00834663	-0.541071	0.588531	1
MR3	ACAP2	burden_dmg	0.00399768	0.00738879	0.541047	0.588548	1
MR1	MPZL2	burden_dmg	0.00296159	0.00547422	0.541006	0.588576	1
MR4	TMEM144	burden_dmg	-0.00637711	0.0117881	-0.540977	0.588596	1
MR4	SLC2A13	burden_dmg	-0.00428435	0.00792001	-0.540953	0.588613	1
MR3	ART4	burden_dmg	-0.00553782	0.0102376	-0.540928	0.58863	1
MR4	EMILIN2	burden_dmg	0.00271872	0.00502632	0.540896	0.588652	1
MR2	GTF2B	burden_dmg	-0.0081211	0.0150143	-0.540891	0.588655	1
MR2	DHRS7C	burden_dmg	-0.0036571	0.00676184	-0.540844	0.588688	1
MR2	DAP	burden_dmg	0.00520874	0.00963124	0.540817	0.588706	1
MR1	C2CD4A	burden_dmg	-0.00322255	0.00595883	-0.540803	0.588716	1
MR3	RHBDD2	burden_dmg	-0.00533921	0.00987364	-0.540754	0.58875	1
MR2	SCLT1	burden_dmg	-0.00387606	0.00716799	-0.540746	0.588755	1
MR3	EVI5	burden_dmg	0.00262186	0.00484932	0.540665	0.588811	1
MR1	ZFP36	burden_dmg	0.00572735	0.0105946	0.540593	0.588861	1
MR4	FAM83E	burden_dmg	0.00308788	0.00571234	0.540564	0.588881	1
MR3	CLN6	burden_dmg	0.00312683	0.00578518	0.540489	0.588932	1
MR2	CDKN2AIP	burden_dmg	-0.00704975	0.0130441	-0.540454	0.588957	1
MR1	BICD1	burden_dmg	-0.00348878	0.00645528	-0.540453	0.588957	1
MR1	EPG5	burden_dmg	-0.00226426	0.00419001	-0.540394	0.588998	1
MR2	CORO2B	burden_dmg	-0.00269422	0.00498573	-0.540387	0.589003	1
MR3	ARHGEF40	burden_dmg	0.00212141	0.0039259	0.540363	0.58902	1
MR1	ZNF510	burden_dmg	-0.00396222	0.00733273	-0.540347	0.589031	1
MR2	INTS8	burden_dmg	-0.00409178	0.00757267	-0.540335	0.589039	1
MR4	SYNC	burden_dmg	0.00313541	0.00580326	0.540285	0.589074	1
MR4	USP6NL	burden_dmg	0.00376584	0.00697116	0.540202	0.58913	1
MR2	ADRB1	burden_dmg	0.00427904	0.00792156	0.540176	0.589148	1
MR3	SLC26A1	burden_dmg	-0.00255478	0.00473	-0.540123	0.589185	1
MR4	MKRN2	burden_dmg	0.00441258	0.00816972	0.540114	0.589192	1
MR3	SLC13A2	burden_dmg	0.00365962	0.0067761	0.540077	0.589217	1
MR1	GTF2I	burden_dmg	0.00664245	0.0122992	0.54007	0.589221	1
MR3	AP4M1	burden_dmg	-0.00482013	0.00892503	-0.540069	0.589222	1
MR2	SNX2	burden_dmg	-0.00483026	0.0089442	-0.540044	0.589239	1
MR2	SLC45A1	burden_dmg	-0.00330423	0.0061187	-0.540021	0.589255	1
MR1	GPR39	burden_dmg	0.00387157	0.00717007	0.539964	0.589295	1
MR2	RRP1	burden_dmg	0.00441883	0.00818381	0.539948	0.589306	1
MR4	OR1M1	burden_dmg	-0.00470903	0.00872194	-0.539907	0.589334	1
MR1	CACNG8	burden_dmg	0.00339493	0.00628849	0.539864	0.589364	1
MR3	SLC35G5	burden_dmg	0.0043784	0.00811036	0.539853	0.589371	1
MR3	SPARC	burden_dmg	-0.00457259	0.00847176	-0.539745	0.589445	1
MR1	NWD1	burden_dmg	0.0025627	0.00474804	0.539738	0.58945	1
MR1	HMGB4	burden_dmg	-0.00627511	0.0116264	-0.539728	0.589457	1
MR1	SLC37A3	burden_dmg	0.00525608	0.00973857	0.539718	0.589464	1
MR2	LIPE	burden_dmg	-0.0023162	0.00429152	-0.539715	0.589466	1
MR1	MRPL57	burden_dmg	0.00553414	0.0102539	0.539709	0.589471	1
MR1	KLRF2	burden_dmg	0.00471632	0.00873922	0.539673	0.589495	1
MR3	KLHL12	burden_dmg	-0.00407351	0.0075484	-0.539651	0.58951	1
MR3	SUPT4H1	burden_dmg	0.00593953	0.0110066	0.539632	0.589524	1
MR2	KIFAP3	burden_dmg	-0.00421694	0.00781458	-0.539624	0.589529	1
MR4	SLC26A7	burden_dmg	0.00421571	0.00781236	0.539621	0.589531	1
MR4	CELF3	burden_dmg	-0.00631544	0.0117037	-0.539611	0.589538	1
MR4	DCBLD1	burden_dmg	0.00462461	0.0085705	0.539597	0.589548	1
MR2	ATP6V0A1	burden_dmg	0.00401668	0.00744418	0.539574	0.589564	1
MR2	DYNC1H1	burden_dmg	-0.0028897	0.00535573	-0.539553	0.589578	1
MR1	HERC5	burden_dmg	-0.00336882	0.00624386	-0.539542	0.589586	1
MR3	NTNG1	burden_dmg	0.00423666	0.00785291	0.539502	0.589613	1
MR1	IARS2	burden_dmg	0.00357547	0.00662812	0.539439	0.589656	1
MR3	ZHX1	burden_dmg	0.00428241	0.00793937	0.539389	0.589691	1
MR1	MTIF2	burden_dmg	-0.00327849	0.00607839	-0.539368	0.589705	1
MR2	VRK3	burden_dmg	0.00414505	0.00768525	0.539351	0.589717	1
MR4	TRIL	burden_dmg	0.00353358	0.00655158	0.539348	0.589719	1
MR3	TFPI2	burden_dmg	-0.00545105	0.0101073	-0.539319	0.58974	1
MR2	TCP11L1	burden_dmg	-0.00538721	0.00998894	-0.539317	0.589741	1
MR3	NCAPD2	burden_dmg	0.00234847	0.00435466	0.5393	0.589752	1
MR1	MRPL10	burden_dmg	-0.00575606	0.0106751	-0.539205	0.589818	1
MR3	USH1C	burden_dmg	0.00211687	0.00392643	0.539133	0.589868	1
MR4	OR5B12	burden_dmg	0.00564166	0.0104644	0.539126	0.589872	1
MR1	EPB42	burden_dmg	-0.00500066	0.00927579	-0.539109	0.589884	1
MR4	ARL6IP6	burden_dmg	-0.00732575	0.0135886	-0.539108	0.589885	1
MR3	USP32	burden_dmg	-0.00194806	0.00361352	-0.539103	0.589889	1
MR2	SMPD4	burden_dmg	-0.00301441	0.00559195	-0.539062	0.589916	1
MR4	CACNA1C	burden_dmg	0.00188356	0.00349432	0.539035	0.589935	1
MR1	TTI1	burden_dmg	-0.00260684	0.00483651	-0.538993	0.589965	1
MR2	ALOX5	burden_dmg	0.00447871	0.00830952	0.538986	0.589969	1
MR1	BTBD7	burden_dmg	0.00192914	0.00357924	0.538981	0.589973	1
MR1	RPS11	burden_dmg	0.00715187	0.0132695	0.53897	0.58998	1
MR1	GPR108	burden_dmg	0.00322279	0.00597955	0.538969	0.589981	1
MR2	GPA33	burden_dmg	-0.0071743	0.0133137	-0.538866	0.590052	1
MR2	PHF20	burden_dmg	0.00347248	0.00644421	0.538853	0.590061	1
MR1	PLD3	burden_dmg	-0.00309774	0.00574898	-0.538833	0.590075	1
MR4	TAF1D	burden_dmg	-0.00612503	0.0113674	-0.538824	0.590081	1
MR1	NXN	burden_dmg	0.00329257	0.00611097	0.538797	0.590099	1
MR2	FNDC4	burden_dmg	0.00491664	0.00912535	0.538789	0.590105	1
MR1	ROCK2	burden_dmg	0.00324222	0.0060181	0.538744	0.590136	1
MR3	CYP2U1	burden_dmg	0.0048782	0.00905514	0.538722	0.590151	1
MR3	CTRB2	burden_dmg	0.00602199	0.0111789	0.538693	0.590171	1
MR3	PTCHD3	burden_dmg	-0.00218809	0.004062	-0.538672	0.590186	1
MR1	BCAT2	burden_dmg	0.00454717	0.00844149	0.538669	0.590188	1
MR4	DDX52	burden_dmg	0.00344882	0.00640267	0.538653	0.590199	1
MR2	OR9G1	burden_dmg	0.0053949	0.0100158	0.538642	0.590207	1
MR1	RUVBL2	burden_dmg	-0.0028906	0.00536702	-0.538586	0.590245	1
MR4	FAM114A1	burden_dmg	-0.00359729	0.00667916	-0.538585	0.590246	1
MR2	PRSS41	burden_dmg	0.00544691	0.0101136	0.538572	0.590255	1
MR3	CYP21A2	burden_dmg	0.00382169	0.00709607	0.538564	0.59026	1
MR3	USP5	burden_dmg	-0.00227327	0.00422141	-0.53851	0.590297	1
MR3	SSB	burden_dmg	0.00467546	0.00868258	0.538487	0.590314	1
MR4	C1orf198	burden_dmg	-0.00492518	0.00914674	-0.538463	0.59033	1
MR1	ZDHHC19	burden_dmg	0.00617103	0.0114608	0.538446	0.590342	1
MR3	SCNN1B	burden_dmg	0.00348052	0.00646417	0.538433	0.590351	1
MR2	SRRM4	burden_dmg	0.00386112	0.00717137	0.538407	0.590368	1
MR4	TNFRSF18	burden_dmg	-0.00507696	0.00942961	-0.538406	0.590369	1
MR2	XIRP1	burden_dmg	0.00217339	0.00403678	0.538395	0.590377	1
MR2	TRAPPC2L	burden_dmg	0.00416669	0.00773955	0.538364	0.590399	1
MR3	MED4	burden_dmg	-0.00457461	0.00849749	-0.538348	0.590409	1
MR2	ILF3	burden_dmg	-0.0031383	0.00583052	-0.538254	0.590474	1
MR3	SAXO1	burden_dmg	-0.00393511	0.00731126	-0.538226	0.590494	1
MR2	APLNR	burden_dmg	0.00448118	0.00832649	0.538184	0.590523	1
MR2	TM6SF1	burden_dmg	-0.00603767	0.0112196	-0.538138	0.590555	1
MR1	SPATA16	burden_dmg	-0.00442705	0.00822677	-0.538127	0.590562	1
MR2	DTNB	burden_dmg	-0.0034909	0.00648724	-0.538118	0.590568	1
MR4	CYB5R4	burden_dmg	0.00364468	0.00677348	0.538081	0.590594	1
MR2	FREM2	burden_dmg	0.00191885	0.00356612	0.538076	0.590597	1
MR2	URM1	burden_dmg	-0.00572033	0.0106323	-0.538015	0.590639	1
MR1	MSI1	burden_dmg	0.00287458	0.00534399	0.537908	0.590713	1
MR3	SLC24A4	burden_dmg	0.00383757	0.00713501	0.537851	0.590753	1
MR2	PDK4	burden_dmg	-0.00546537	0.0101617	-0.537839	0.590761	1
MR1	PCSK2	burden_dmg	-0.00480343	0.0089318	-0.53779	0.590795	1
MR2	BHLHE22	burden_dmg	0.00312496	0.00581136	0.537734	0.590833	1
MR3	NEURL2	burden_dmg	0.00345641	0.00642776	0.537732	0.590834	1
MR4	HNRNPA1L2	burden_dmg	-0.0067074	0.012475	-0.537669	0.590878	1
MR4	CCDC121	burden_dmg	-0.00701491	0.0130473	-0.537652	0.590889	1
MR3	POU1F1	burden_dmg	-0.00459755	0.00855162	-0.537623	0.59091	1
MR2	RNF151	burden_dmg	-0.00580847	0.0108044	-0.537601	0.590925	1
MR1	FSTL1	burden_dmg	-0.00318018	0.00591617	-0.53754	0.590967	1
MR1	LRRC17	burden_dmg	-0.0058873	0.0109533	-0.537491	0.591001	1
MR1	GRIN2D	burden_dmg	0.00217018	0.00403763	0.537488	0.591003	1
MR1	RHOC	burden_dmg	0.00790399	0.014706	0.537466	0.591018	1
MR1	ERICH4	burden_dmg	-0.00646026	0.0120201	-0.537455	0.591025	1
MR2	SPC24	burden_dmg	-0.00662028	0.0123187	-0.537417	0.591052	1
MR3	NRARP	burden_dmg	0.00561404	0.0104473	0.537365	0.591088	1
MR2	COTL1	burden_dmg	-0.00484105	0.00900944	-0.537331	0.591112	1
MR3	NCAM1	burden_dmg	0.00267179	0.00497265	0.537297	0.591135	1
MR1	ZRANB3	burden_dmg	-0.00260322	0.00484504	-0.537295	0.591136	1
MR1	TMEM125	burden_dmg	0.00375029	0.00698027	0.53727	0.591153	1
MR3	OTUB1	burden_dmg	-0.00530081	0.00986641	-0.537258	0.591162	1
MR2	ZSWIM6	burden_dmg	-0.00239234	0.00445297	-0.537247	0.591169	1
MR2	SEMA3F	burden_dmg	-0.00251445	0.00468033	-0.537238	0.591175	1
MR3	LRTM2	burden_dmg	-0.0039625	0.00737626	-0.537197	0.591204	1
MR1	NUTM2B	burden_dmg	0.0042463	0.00790494	0.537171	0.591222	1
MR3	GOLGA7B	burden_dmg	-0.00556492	0.0103599	-0.537162	0.591228	1
MR2	CYP7B1	burden_dmg	-0.00596596	0.0111068	-0.537144	0.59124	1
MR4	KANSL3	burden_dmg	-0.00277227	0.00516123	-0.537133	0.591248	1
MR1	MRM1	burden_dmg	0.00523688	0.00974977	0.537129	0.591251	1
MR2	MCM3AP	burden_dmg	0.00277865	0.0051732	0.537124	0.591254	1
MR4	CCDC47	burden_dmg	-0.00534441	0.00995164	-0.537038	0.591314	1
MR1	NHLRC1	burden_dmg	0.00651136	0.0121253	0.537008	0.591334	1
MR3	NKPD1	burden_dmg	0.00353259	0.0065796	0.5369	0.591409	1
MR4	EML1	burden_dmg	0.00371326	0.00691616	0.536896	0.591411	1
MR4	PDX1	burden_dmg	-0.00311092	0.00579426	-0.536896	0.591412	1
MR4	SCN3A	burden_dmg	-0.00321161	0.00598181	-0.536896	0.591412	1
MR3	SCX	burden_dmg	-0.00540953	0.0100767	-0.536834	0.591454	1
MR1	ABCC6	burden_dmg	-0.00168521	0.00313929	-0.536813	0.591469	1
MR3	RASSF5	burden_dmg	-0.00493605	0.00919518	-0.536808	0.591473	1
MR1	DCLK2	burden_dmg	-0.00387122	0.00721252	-0.536737	0.591522	1
MR2	ASB4	burden_dmg	-0.00644859	0.0120145	-0.536734	0.591524	1
MR3	SON	burden_dmg	0.00165692	0.00308734	0.536682	0.591559	1
MR4	ITIH3	burden_dmg	0.00359838	0.00670547	0.536634	0.591593	1
MR4	DDR2	burden_dmg	0.00443312	0.00826121	0.536619	0.591603	1
MR4	C2orf49	burden_dmg	0.00636223	0.0118565	0.536603	0.591614	1
MR2	LCT	burden_dmg	0.00389146	0.00725212	0.536596	0.591619	1
MR1	LMBR1L	burden_dmg	-0.00331734	0.00618242	-0.536577	0.591632	1
MR2	CDC20	burden_dmg	-0.00559188	0.0104215	-0.536572	0.591635	1
MR2	JADE1	burden_dmg	-0.00460016	0.00857345	-0.536558	0.591645	1
MR3	NEIL3	burden_dmg	0.00484295	0.00902598	0.536557	0.591646	1
MR1	C10orf105	burden_dmg	-0.00585284	0.0109084	-0.536546	0.591654	1
MR2	PPP1R12A	burden_dmg	-0.00311986	0.00581476	-0.536542	0.591656	1
MR4	GLT8D1	burden_dmg	-0.00512343	0.00955044	-0.53646	0.591713	1
MR2	FAM111A	burden_dmg	-0.00401052	0.00747601	-0.536452	0.591718	1
MR4	CTDNEP1	burden_dmg	-0.00740682	0.0138073	-0.536443	0.591725	1
MR4	ZSCAN10	burden_dmg	-0.00358196	0.00667772	-0.536404	0.591751	1
MR1	NUDC	burden_dmg	-0.00414935	0.00773599	-0.53637	0.591775	1
MR4	ZBTB8OS	burden_dmg	0.00544209	0.0101462	0.53637	0.591775	1
MR2	NAT1	burden_dmg	0.00405015	0.0075515	0.536337	0.591798	1
MR4	CEBPE	burden_dmg	-0.00581179	0.010837	-0.536291	0.59183	1
MR1	CD2AP	burden_dmg	0.00565442	0.0105441	0.536266	0.591847	1
MR2	NID2	burden_dmg	0.00263038	0.00490509	0.536256	0.591854	1
MR4	PITPNM1	burden_dmg	0.00274457	0.00511855	0.5362	0.591892	1
MR3	STK11	burden_dmg	-0.00542195	0.0101127	-0.536151	0.591926	1
MR2	RBMS1	burden_dmg	0.00281385	0.00524851	0.536124	0.591945	1
MR3	ZFP36L1	burden_dmg	0.00336227	0.00627173	0.536099	0.591962	1
MR4	ZNF124	burden_dmg	-0.00659925	0.0123106	-0.536064	0.591987	1
MR1	RPL7L1	burden_dmg	0.00553656	0.0103292	0.53601	0.592024	1
MR3	MBD2	burden_dmg	-0.00269201	0.00502232	-0.53601	0.592024	1
MR4	ATG4B	burden_dmg	-0.00492381	0.00918632	-0.535994	0.592035	1
MR3	SRSF3	burden_dmg	-0.00640275	0.0119457	-0.535988	0.592039	1
MR4	ZBTB49	burden_dmg	-0.00551351	0.0102874	-0.535949	0.592066	1
MR1	TUBE1	burden_dmg	-0.00499207	0.00931468	-0.535935	0.592075	1
MR3	JAK2	burden_dmg	-0.00291587	0.00544113	-0.535894	0.592104	1
MR1	PLEKHA8	burden_dmg	-0.00362966	0.00677328	-0.535879	0.592114	1
MR1	C3	burden_dmg	0.00281835	0.00525939	0.53587	0.59212	1
MR2	PLSCR4	burden_dmg	0.00461603	0.0086143	0.535856	0.59213	1
MR2	FHL3	burden_dmg	-0.00398605	0.00743866	-0.535856	0.59213	1
MR3	CIT	burden_dmg	0.00210187	0.00392258	0.53584	0.592141	1
MR4	SDF4	burden_dmg	-0.00497819	0.00929109	-0.535802	0.592167	1
MR1	INSM2	burden_dmg	0.00410861	0.00766846	0.53578	0.592182	1
MR2	HDAC4	burden_dmg	0.00322519	0.00601971	0.535772	0.592188	1
MR1	EEF2K	burden_dmg	0.00318618	0.0059469	0.535771	0.592189	1
MR4	TENM4	burden_dmg	0.00168555	0.00314624	0.535735	0.592214	1
MR3	PRSS57	burden_dmg	0.00575721	0.0107466	0.535724	0.592221	1
MR1	FAM118A	burden_dmg	0.00532497	0.00993983	0.53572	0.592224	1
MR4	TXNDC12	burden_dmg	0.00397764	0.00742556	0.535669	0.592259	1
MR2	KCNA5	burden_dmg	0.00494907	0.00923911	0.535665	0.592262	1
MR3	SIX6	burden_dmg	0.00300497	0.00560993	0.535652	0.592271	1
MR4	PRPF18	burden_dmg	0.0047452	0.00885994	0.535579	0.592321	1
MR2	DLK2	burden_dmg	-0.00600606	0.0112147	-0.535554	0.592339	1
MR4	QPCT	burden_dmg	0.00353654	0.0066039	0.535524	0.59236	1
MR3	IQCE	burden_dmg	0.00263533	0.00492143	0.535481	0.592389	1
MR2	NDUFB9	burden_dmg	0.00584722	0.0109216	0.53538	0.592459	1
MR1	BHMT2	burden_dmg	-0.00492474	0.00920004	-0.535295	0.592518	1
MR4	GJB5	burden_dmg	0.00470336	0.00878656	0.53529	0.592522	1
MR4	PLEKHG6	burden_dmg	0.00275405	0.00514583	0.535201	0.592583	1
MR1	FKBP4	burden_dmg	-0.0056945	0.0106399	-0.535201	0.592583	1
MR4	MRPS18A	burden_dmg	-0.00511048	0.00954942	-0.535162	0.59261	1
MR2	OR1I1	burden_dmg	0.00815451	0.015238	0.535142	0.592624	1
MR4	RNF139	burden_dmg	-0.00590895	0.0110429	-0.535091	0.592659	1
MR2	SH3BP4	burden_dmg	-0.00343548	0.00642076	-0.535058	0.592682	1
MR2	DSTYK	burden_dmg	-0.00473928	0.00885767	-0.535048	0.592689	1
MR2	DNAJC21	burden_dmg	-0.00292569	0.00546818	-0.535039	0.592695	1
MR1	MAP1LC3A	burden_dmg	-0.00356927	0.00667109	-0.535035	0.592698	1
MR1	FOXM1	burden_dmg	-0.00345503	0.00645765	-0.53503	0.592701	1
MR3	RADIL	burden_dmg	0.00342672	0.00640545	0.534969	0.592743	1
MR2	HUS1	burden_dmg	-0.00593921	0.0111024	-0.534948	0.592758	1
MR1	TET3	burden_dmg	-0.00281729	0.00526673	-0.534921	0.592776	1
MR4	RTP1	burden_dmg	-0.00570242	0.0106604	-0.534918	0.592778	1
MR4	MAP7	burden_dmg	-0.00258052	0.00482448	-0.53488	0.592804	1
MR4	CTDSP1	burden_dmg	-0.0030484	0.00569935	-0.534868	0.592813	1
MR3	GPR152	burden_dmg	-0.00292277	0.00546453	-0.534861	0.592818	1
MR4	F2RL1	burden_dmg	-0.00643041	0.012023	-0.53484	0.592832	1
MR4	SLC9C2	burden_dmg	0.00566352	0.0105907	0.534764	0.592885	1
MR3	VAX1	burden_dmg	-0.00440413	0.0082357	-0.534761	0.592887	1
MR1	WDR43	burden_dmg	-0.00345001	0.00645269	-0.534663	0.592955	1
MR1	UGT1A8	burden_dmg	0.00513558	0.00960533	0.534659	0.592958	1
MR4	TRMT1	burden_dmg	0.00281996	0.00527441	0.53465	0.592964	1
MR3	ABT1	burden_dmg	-0.00668042	0.0124952	-0.534639	0.592972	1
MR3	RNASEH2C	burden_dmg	0.00712749	0.0133322	0.534609	0.592992	1
MR4	NTRK2	burden_dmg	0.00316897	0.00592766	0.534608	0.592993	1
MR1	XRRA1	burden_dmg	-0.00330713	0.00618642	-0.53458	0.593012	1
MR2	MTMR14	burden_dmg	-0.00797806	0.0149241	-0.534576	0.593015	1
MR4	C10orf90	burden_dmg	-0.00423368	0.00792052	-0.534521	0.593053	1
MR3	TRAF7	burden_dmg	-0.00279477	0.00522876	-0.534499	0.593068	1
MR4	FZD7	burden_dmg	0.00503841	0.00942642	0.534499	0.593068	1
MR1	HTR1E	burden_dmg	-0.0051156	0.00957161	-0.534456	0.593098	1
MR2	SEC24B	burden_dmg	0.0033096	0.00619293	0.534415	0.593126	1
MR1	ZNF215	burden_dmg	0.00437796	0.00819235	0.534396	0.59314	1
MR1	SCAPER	burden_dmg	-0.00301078	0.00563412	-0.534384	0.593148	1
MR3	SNUPN	burden_dmg	0.00258949	0.00484593	0.534364	0.593162	1
MR4	PIGL	burden_dmg	0.00524974	0.00982438	0.534358	0.593166	1
MR3	C4orf33	burden_dmg	0.00668965	0.0125191	0.534357	0.593167	1
MR3	GJB2	burden_dmg	-0.00340163	0.00636593	-0.53435	0.593171	1
MR2	PLPPR2	burden_dmg	-0.00630946	0.0118081	-0.534335	0.593182	1
MR4	ALKBH4	burden_dmg	0.00449441	0.0084116	0.534311	0.593199	1
MR1	FOXN2	burden_dmg	0.00672951	0.0125963	0.534244	0.593244	1
MR4	LRRC26	burden_dmg	0.00353093	0.00660949	0.534222	0.59326	1
MR2	FAM110A	burden_dmg	0.00350619	0.00656324	0.534216	0.593264	1
MR3	VIT	burden_dmg	0.0029524	0.00552671	0.534206	0.593271	1
MR2	MAGI3	burden_dmg	0.00254544	0.00476499	0.534197	0.593277	1
MR4	PLTP	burden_dmg	0.00366472	0.00686031	0.534192	0.593281	1
MR3	CNGB3	burden_dmg	-0.00355456	0.00665434	-0.534172	0.593294	1
MR1	TRPM4	burden_dmg	-0.00213475	0.00399663	-0.534138	0.593318	1
MR3	RASSF10	burden_dmg	0.00334165	0.0062562	0.534135	0.59332	1
MR4	MDM1	burden_dmg	0.00280763	0.00525653	0.534122	0.593329	1
MR2	TAS2R46	burden_dmg	-0.00665441	0.0124589	-0.534111	0.593337	1
MR1	ADGRF5	burden_dmg	-0.00339315	0.00635368	-0.534044	0.593383	1
MR4	ALDH2	burden_dmg	0.00664923	0.0124519	0.533994	0.593417	1
MR2	MZT2B	burden_dmg	0.00447861	0.00838863	0.53389	0.593489	1
MR2	PEA15	burden_dmg	-0.00629385	0.0117887	-0.533887	0.593491	1
MR2	ZC3HC1	burden_dmg	-0.0041803	0.00783094	-0.533818	0.593539	1
MR2	DLG5	burden_dmg	-0.00232834	0.00436205	-0.533772	0.593571	1
MR4	ACP2	burden_dmg	0.00399938	0.00749276	0.533766	0.593575	1
MR4	OR6C76	burden_dmg	-0.00481584	0.00902377	-0.533684	0.593632	1
MR4	LMAN2	burden_dmg	-0.00490528	0.00919224	-0.533632	0.593668	1
MR4	PRX	burden_dmg	-0.00277661	0.00520354	-0.5336	0.59369	1
MR2	CCSER2	burden_dmg	-0.00279568	0.00523929	-0.5336	0.59369	1
MR4	SLC35E2B	burden_dmg	0.00390708	0.00732249	0.533573	0.593708	1
MR4	QPRT	burden_dmg	0.00751816	0.0140903	0.533571	0.59371	1
MR1	SLCO2A1	burden_dmg	-0.00293932	0.00550948	-0.533502	0.593758	1
MR2	SLC9B1	burden_dmg	-0.00410364	0.00769198	-0.533496	0.593762	1
MR3	FBXW10	burden_dmg	-0.0029916	0.00560761	-0.53349	0.593766	1
MR3	RASD1	burden_dmg	0.00421616	0.00790333	0.533467	0.593782	1
MR1	DKKL1	burden_dmg	0.00519527	0.00973911	0.533444	0.593798	1
MR2	IL24	burden_dmg	-0.00427029	0.0080054	-0.533426	0.59381	1
MR1	FRMD4B	burden_dmg	-0.00189521	0.00355296	-0.533417	0.593817	1
MR2	FAM221B	burden_dmg	0.00593713	0.0111304	0.533417	0.593817	1
MR4	WASHC4	burden_dmg	0.00257316	0.00482399	0.53341	0.593822	1
MR4	PLCL2	burden_dmg	-0.00602336	0.0112922	-0.533408	0.593823	1
MR3	CCDC74B	burden_dmg	-0.00292522	0.0054841	-0.533401	0.593828	1
MR4	STARD7	burden_dmg	-0.00438297	0.00821707	-0.533399	0.593829	1
MR1	CCDC59	burden_dmg	-0.00398804	0.00747704	-0.533371	0.593848	1
MR1	RAB1A	burden_dmg	0.00656732	0.012313	0.533364	0.593854	1
MR3	KCTD1	burden_dmg	-0.00268605	0.00503661	-0.533304	0.593895	1
MR1	CPNE7	burden_dmg	0.00378441	0.00709738	0.533212	0.593958	1
MR4	GSK3B	burden_dmg	-0.00405536	0.00760584	-0.53319	0.593974	1
MR3	COL4A3	burden_dmg	0.00241804	0.00453535	0.533156	0.593998	1
MR1	TRIM21	burden_dmg	0.00408311	0.00765879	0.533127	0.594017	1
MR3	CKB	burden_dmg	-0.00277662	0.00520864	-0.53308	0.59405	1
MR2	SMURF2	burden_dmg	0.00390341	0.00732246	0.533073	0.594055	1
MR1	MROH5	burden_dmg	0.00244078	0.00457898	0.533041	0.594077	1
MR3	TNFSF9	burden_dmg	-0.00469776	0.00881314	-0.533041	0.594077	1
MR2	FNIP2	burden_dmg	0.00499382	0.00936866	0.533035	0.594081	1
MR1	CFAP70	burden_dmg	-0.00330864	0.00620729	-0.533025	0.594088	1
MR1	COX10	burden_dmg	0.00326536	0.00612633	0.533005	0.594102	1
MR4	CACNA1D	burden_dmg	0.00198867	0.00373125	0.532976	0.594122	1
MR1	PLXNA1	burden_dmg	0.0017934	0.00336497	0.532963	0.594131	1
MR3	SLC22A15	burden_dmg	-0.00372042	0.00698083	-0.532947	0.594142	1
MR1	IKBKB	burden_dmg	0.00426787	0.0080083	0.532931	0.594153	1
MR1	NSUN5	burden_dmg	0.00328003	0.00615476	0.532926	0.594156	1
MR3	ATP6V1B1	burden_dmg	-0.00284914	0.00534693	-0.532856	0.594205	1
MR2	SNRNP40	burden_dmg	-0.00334219	0.00627299	-0.532791	0.59425	1
MR2	TATDN3	burden_dmg	-0.00594416	0.0111577	-0.53274	0.594285	1
MR4	GPR18	burden_dmg	-0.00540503	0.0101468	-0.53268	0.594327	1
MR2	HSD17B14	burden_dmg	0.00341286	0.00640714	0.532665	0.594337	1
MR4	DLX3	burden_dmg	0.00335008	0.00628958	0.53264	0.594354	1
MR4	SLC29A3	burden_dmg	0.00384583	0.00722038	0.532635	0.594358	1
MR4	ANO9	burden_dmg	0.00473478	0.00888985	0.532605	0.594379	1
MR4	WIPF3	burden_dmg	-0.00298477	0.00560506	-0.532514	0.594442	1
MR1	NOBOX	burden_dmg	0.00422369	0.00793161	0.532514	0.594442	1
MR4	SCN2B	burden_dmg	-0.00658769	0.0123717	-0.532479	0.594466	1
MR1	ERBB3	burden_dmg	-0.0029499	0.00554023	-0.532452	0.594485	1
MR4	EXTL2	burden_dmg	-0.00571648	0.0107362	-0.532447	0.594488	1
MR3	PATL2	burden_dmg	0.00390553	0.00733518	0.532438	0.594494	1
MR3	UVSSA	burden_dmg	0.00308338	0.00579119	0.532426	0.594503	1
MR2	BPI	burden_dmg	-0.00584466	0.0109775	-0.532424	0.594504	1
MR2	CSNK2A1	burden_dmg	0.00371006	0.00696825	0.532423	0.594504	1
MR3	STXBP5	burden_dmg	0.00313206	0.00588268	0.532421	0.594506	1
MR2	SLC22A3	burden_dmg	-0.00444603	0.00835064	-0.532418	0.594508	1
MR2	PLXND1	burden_dmg	-0.00264018	0.004959	-0.532403	0.594519	1
MR1	NXPH4	burden_dmg	0.00691246	0.0129835	0.532403	0.594519	1
MR2	IFIT3	burden_dmg	0.00566013	0.0106317	0.532385	0.594531	1
MR3	ENPP2	burden_dmg	-0.00269422	0.00506068	-0.532383	0.594532	1
MR3	WNK4	burden_dmg	0.00240885	0.0045247	0.532378	0.594536	1
MR3	WDR6	burden_dmg	-0.00235343	0.00442086	-0.532347	0.594557	1
MR1	PBX2	burden_dmg	-0.00292893	0.005502	-0.53234	0.594562	1
MR4	SWSAP1	burden_dmg	-0.00406262	0.00763175	-0.532332	0.594568	1
MR1	CHN1	burden_dmg	-0.00328156	0.00616461	-0.532322	0.594574	1
MR4	TTC21A	burden_dmg	-0.00362605	0.00681187	-0.532314	0.59458	1
MR2	ARID4A	burden_dmg	-0.00208227	0.0039118	-0.532305	0.594586	1
MR2	ADAM8	burden_dmg	-0.00320633	0.0060237	-0.532286	0.594599	1
MR4	STK39	burden_dmg	0.00432547	0.00812624	0.532284	0.594601	1
MR3	CAB39	burden_dmg	0.00444548	0.00835192	0.532271	0.59461	1
MR3	UACA	burden_dmg	0.00248256	0.00466409	0.53227	0.594611	1
MR3	ASPHD2	burden_dmg	-0.00687881	0.0129242	-0.532244	0.594628	1
MR3	PCDHB2	burden_dmg	0.00253424	0.00476179	0.532204	0.594656	1
MR3	SIT1	burden_dmg	0.00745797	0.0140138	0.532189	0.594667	1
MR1	NAP1L1	burden_dmg	0.00399947	0.00751551	0.532162	0.594685	1
MR1	MED31	burden_dmg	-0.00684245	0.0128581	-0.532151	0.594693	1
MR1	GUCY2D	burden_dmg	0.00270011	0.005074	0.532147	0.594696	1
MR2	DDX47	burden_dmg	0.00393797	0.00740045	0.532125	0.594711	1
MR2	KERA	burden_dmg	0.00630879	0.011856	0.53212	0.594715	1
MR2	SPEF2	burden_dmg	-0.00253863	0.0047708	-0.532119	0.594715	1
MR4	LRRC69	burden_dmg	-0.0041155	0.00773487	-0.532071	0.594748	1
MR1	NSUN3	burden_dmg	-0.00528803	0.00993872	-0.532063	0.594754	1
MR1	GLRA1	burden_dmg	0.00420825	0.00790978	0.532032	0.594776	1
MR2	RBCK1	burden_dmg	0.00434754	0.0081719	0.53201	0.59479	1
MR4	THNSL1	burden_dmg	0.00374346	0.00703658	0.532	0.594798	1
MR3	RASGEF1B	burden_dmg	-0.00391928	0.00736735	-0.53198	0.594811	1
MR2	AKR1B15	burden_dmg	0.00736182	0.0138385	0.53198	0.594811	1
MR4	FBXL5	burden_dmg	-0.00382452	0.0071904	-0.531893	0.594872	1
MR3	PCDHAC2	burden_dmg	0.00299679	0.00563428	0.531885	0.594877	1
MR1	FRG2C	burden_dmg	0.00269447	0.00506629	0.531842	0.594907	1
MR4	TRPM8	burden_dmg	-0.00310401	0.00583658	-0.53182	0.594922	1
MR2	ITGAM	burden_dmg	-0.00367926	0.00691838	-0.53181	0.594929	1
MR3	SUPT5H	burden_dmg	-0.00329083	0.0061884	-0.531773	0.594955	1
MR4	CIB3	burden_dmg	-0.00564431	0.0106143	-0.531766	0.59496	1
MR2	SMCHD1	burden_dmg	-0.00392699	0.00738497	-0.531754	0.594968	1
MR4	DNAJC7	burden_dmg	0.00551982	0.0103806	0.531745	0.594974	1
MR4	UBN2	burden_dmg	0.0028466	0.00535346	0.53173	0.594984	1
MR3	ARHGAP17	burden_dmg	-0.00274137	0.00515578	-0.531708	0.595	1
MR1	CAPRIN2	burden_dmg	0.00311732	0.00586326	0.53167	0.595026	1
MR2	PTRH1	burden_dmg	0.00628907	0.0118289	0.53167	0.595026	1
MR4	EXOSC9	burden_dmg	0.00462622	0.00870134	0.531668	0.595027	1
MR2	USP25	burden_dmg	-0.00604328	0.0113668	-0.53166	0.595033	1
MR3	IQCF2	burden_dmg	-0.00874593	0.0164508	-0.531643	0.595045	1
MR2	ACTR1A	burden_dmg	0.00702712	0.0132183	0.531622	0.595059	1
MR4	MAPK1	burden_dmg	-0.00522363	0.00982616	-0.531604	0.595071	1
MR3	CCDC121	burden_dmg	-0.00655853	0.0123382	-0.531562	0.595101	1
MR1	PTPRO	burden_dmg	-0.00364507	0.00685828	-0.531485	0.595154	1
MR2	AMN	burden_dmg	-0.0039204	0.00737732	-0.531412	0.595205	1
MR2	CALCRL	burden_dmg	-0.00635811	0.0119653	-0.531377	0.595229	1
MR1	PNO1	burden_dmg	0.00621823	0.0117032	0.531326	0.595264	1
MR4	RTF2	burden_dmg	0.00551927	0.0103885	0.531288	0.595291	1
MR3	CABP1	burden_dmg	-0.00376808	0.0070924	-0.531284	0.595293	1
MR1	IPO4	burden_dmg	-0.00258947	0.00487405	-0.531277	0.595298	1
MR1	PDIA2	burden_dmg	0.00249507	0.00469667	0.531242	0.595322	1
MR2	CRACR2B	burden_dmg	-0.00430248	0.00809893	-0.53124	0.595324	1
MR1	PCDHA2	burden_dmg	-0.00357267	0.00672544	-0.531218	0.595339	1
MR4	DGCR2	burden_dmg	0.00349377	0.00657708	0.531204	0.595349	1
MR2	DLX5	burden_dmg	0.00672666	0.0126637	0.531178	0.595367	1
MR1	MRPL38	burden_dmg	-0.00332618	0.0062621	-0.53116	0.595379	1
MR4	CEP126	burden_dmg	0.00392395	0.00738751	0.53116	0.59538	1
MR2	PPP1R12C	burden_dmg	-0.00331981	0.00625065	-0.531115	0.59541	1
MR3	RAPGEF5	burden_dmg	0.00375687	0.00707388	0.531091	0.595427	1
MR3	NEDD9	burden_dmg	0.00366463	0.00690082	0.531042	0.595461	1
MR1	RHBDD3	burden_dmg	0.00406687	0.00765954	0.530955	0.595521	1
MR4	STAU2	burden_dmg	-0.0029743	0.00560212	-0.530925	0.595542	1
MR3	CYP4F11	burden_dmg	0.00456127	0.00859137	0.530913	0.595551	1
MR1	LY86	burden_dmg	0.00439505	0.00827849	0.5309	0.595559	1
MR3	DDX1	burden_dmg	0.00357259	0.0067294	0.530892	0.595565	1
MR4	ATG16L2	burden_dmg	0.00438409	0.0082582	0.530878	0.595575	1
MR4	TMEM120A	burden_dmg	0.00484303	0.00912283	0.53087	0.59558	1
MR4	BMP8B	burden_dmg	0.00477269	0.00899053	0.530857	0.595589	1
MR2	TECRL	burden_dmg	-0.00400208	0.00753919	-0.530838	0.595603	1
MR2	PKD1L3	burden_dmg	-0.00218112	0.00410905	-0.530809	0.595623	1
MR1	DZIP1	burden_dmg	-0.00446159	0.00840535	-0.530804	0.595626	1
MR2	DENND6A	burden_dmg	0.00400488	0.00754532	0.530777	0.595644	1
MR2	PUS10	burden_dmg	0.0037225	0.0070135	0.530763	0.595655	1
MR4	OR8G5	burden_dmg	-0.00714098	0.0134542	-0.53076	0.595656	1
MR3	HSPA12B	burden_dmg	0.00313129	0.00589981	0.530743	0.595668	1
MR1	MLST8	burden_dmg	0.00284111	0.00535351	0.530701	0.595697	1
MR1	RAB3GAP2	burden_dmg	0.00305809	0.0057626	0.530678	0.595713	1
MR4	SSH1	burden_dmg	0.00299375	0.00564148	0.530667	0.595721	1
MR4	ZNF517	burden_dmg	0.0048255	0.00909334	0.530663	0.595723	1
MR3	RELA	burden_dmg	-0.00309341	0.00582965	-0.530633	0.595744	1
MR2	MORN1	burden_dmg	-0.00470385	0.00886515	-0.5306	0.595768	1
MR1	LIG3	burden_dmg	0.00335862	0.00633026	0.530565	0.595791	1
MR3	GOLGA6A	burden_dmg	0.0044898	0.00846252	0.530551	0.595801	1
MR4	ZNF701	burden_dmg	0.00479604	0.00903976	0.530549	0.595802	1
MR2	WNT1	burden_dmg	0.00440095	0.00829542	0.530528	0.595817	1
MR3	CYP3A5	burden_dmg	-0.00300134	0.00565737	-0.530518	0.595824	1
MR1	BAZ1A	burden_dmg	0.00339335	0.00639647	0.530504	0.595834	1
MR4	FREM3	burden_dmg	0.00259908	0.0048994	0.530489	0.595844	1
MR2	TSPAN11	burden_dmg	-0.00443388	0.00835815	-0.530486	0.595846	1
MR3	KRTAP10-7	burden_dmg	0.00390553	0.00736223	0.530482	0.595849	1
MR2	CPA2	burden_dmg	-0.00571304	0.0107697	-0.530472	0.595856	1
MR2	LRP1	burden_dmg	0.00157327	0.00296581	0.53047	0.595858	1
MR3	NPHP1	burden_dmg	0.0031115	0.00586576	0.530451	0.595871	1
MR3	MADD	burden_dmg	-0.00206993	0.00390224	-0.530447	0.595873	1
MR4	TGFBR1	burden_dmg	-0.0037079	0.00699122	-0.530365	0.59593	1
MR3	KCNA1	burden_dmg	-0.00703866	0.013272	-0.530341	0.595947	1
MR4	TTLL4	burden_dmg	0.00253089	0.0047724	0.530318	0.595963	1
MR4	LAYN	burden_dmg	0.00387258	0.00730268	0.530296	0.595978	1
MR4	PIGU	burden_dmg	-0.00532258	0.0100373	-0.530282	0.595988	1
MR3	IL7R	burden_dmg	0.00353526	0.00666727	0.530242	0.596015	1
MR2	NOD1	burden_dmg	-0.0034427	0.00649343	-0.530182	0.596057	1
MR3	LSM11	burden_dmg	0.00511374	0.00964609	0.530135	0.596089	1
MR1	SERPINA12	burden_dmg	0.00341742	0.00644669	0.530106	0.59611	1
MR1	RASSF8	burden_dmg	-0.00351026	0.0066221	-0.530082	0.596126	1
MR4	SLC43A2	burden_dmg	-0.00357628	0.00674715	-0.530043	0.596153	1
MR2	CRELD1	burden_dmg	0.00707641	0.0133508	0.530036	0.596158	1
MR3	DNAH7	burden_dmg	-0.00126879	0.00239418	-0.529946	0.59622	1
MR4	KANSL2	burden_dmg	0.00437978	0.00826473	0.529936	0.596227	1
MR1	FIGN	burden_dmg	-0.00215273	0.00406236	-0.529921	0.596238	1
MR3	TATDN1	burden_dmg	0.0053482	0.0100931	0.529884	0.596263	1
MR3	KIF21A	burden_dmg	-0.00206325	0.00389401	-0.529853	0.596285	1
MR1	TOMM40L	burden_dmg	-0.00469547	0.00886185	-0.529852	0.596285	1
MR4	RSKR	burden_dmg	-0.00542475	0.0102387	-0.529826	0.596304	1
MR4	PDZRN3	burden_dmg	-0.00247904	0.0046792	-0.5298	0.596322	1
MR4	SCX	burden_dmg	-0.00564546	0.0106559	-0.529798	0.596323	1
MR2	ABTB2	burden_dmg	-0.00274745	0.00518651	-0.52973	0.59637	1
MR2	ZNF404	burden_dmg	-0.00652651	0.0123215	-0.529684	0.596402	1
MR4	PROM2	burden_dmg	-0.00343906	0.00649356	-0.52961	0.596453	1
MR2	OR5H14	burden_dmg	-0.0047035	0.00888135	-0.529593	0.596465	1
MR1	PLEKHF1	burden_dmg	0.00595269	0.0112407	0.529566	0.596484	1
MR2	VPS11	burden_dmg	0.00297956	0.00562683	0.529527	0.596511	1
MR2	LILRB2	burden_dmg	-0.00410503	0.00775264	-0.529501	0.596529	1
MR3	MICALL1	burden_dmg	-0.00277364	0.00523842	-0.529481	0.596543	1
MR3	FIP1L1	burden_dmg	-0.00258981	0.0048913	-0.529473	0.596549	1
MR3	LRRTM3	burden_dmg	0.00419618	0.00792611	0.529413	0.59659	1
MR1	MAPK1	burden_dmg	-0.00496664	0.00938216	-0.52937	0.59662	1
MR3	OR51F1	burden_dmg	-0.00407906	0.00770556	-0.529366	0.596623	1
MR4	THAP7	burden_dmg	-0.00496364	0.00937662	-0.529364	0.596624	1
MR3	KCNK17	burden_dmg	-0.00319061	0.00602741	-0.52935	0.596634	1
MR4	MOCOS	burden_dmg	-0.00343056	0.0064811	-0.529318	0.596656	1
MR1	GOLGA6B	burden_dmg	-0.00340227	0.00642775	-0.52931	0.596661	1
MR2	GNL1	burden_dmg	-0.00365059	0.00689701	-0.529301	0.596668	1
MR3	ARFGEF3	burden_dmg	-0.00244109	0.00461196	-0.529297	0.596671	1
MR2	CCDC117	burden_dmg	-0.00568247	0.0107371	-0.529238	0.596712	1
MR4	ARHGEF10L	burden_dmg	-0.00200858	0.00379529	-0.52923	0.596717	1
MR4	ABL2	burden_dmg	0.00203379	0.00384304	0.529214	0.596728	1
MR2	DKK2	burden_dmg	-0.00718252	0.0135721	-0.529214	0.596728	1
MR1	ACVR1B	burden_dmg	0.00524509	0.00991113	0.529212	0.59673	1
MR3	NUDT14	burden_dmg	-0.00524505	0.00991206	-0.529159	0.596766	1
MR2	HSPG2	burden_dmg	0.00153473	0.00290042	0.529141	0.596778	1
MR1	CCDC47	burden_dmg	-0.00502754	0.00950198	-0.529105	0.596804	1
MR4	IL4R	burden_dmg	-0.00447522	0.00845818	-0.529099	0.596808	1
MR3	MARCKSL1	burden_dmg	0.004069	0.00769109	0.529054	0.596839	1
MR3	AFMID	burden_dmg	0.00301614	0.00570129	0.529027	0.596858	1
MR4	YWHAB	burden_dmg	-0.00489239	0.00924797	-0.529024	0.59686	1
MR2	PLCB2	burden_dmg	0.00270514	0.0051135	0.529019	0.596863	1
MR4	ALKBH1	burden_dmg	-0.00635671	0.0120162	-0.529013	0.596868	1
MR4	GJA8	burden_dmg	0.00622827	0.0117735	0.529009	0.59687	1
MR3	HDAC11	burden_dmg	-0.00259437	0.00490448	-0.528979	0.596891	1
MR4	CDKN2AIP	burden_dmg	0.00648531	0.0122603	0.528971	0.596897	1
MR4	SRSF10	burden_dmg	0.00347553	0.00657058	0.528953	0.596909	1
MR2	PSMC4	burden_dmg	-0.0066193	0.0125142	-0.528945	0.596915	1
MR1	SLC2A5	burden_dmg	-0.00422706	0.00799158	-0.528939	0.596919	1
MR2	SRSF8	burden_dmg	-0.00523464	0.00989662	-0.528932	0.596924	1
MR3	PREX2	burden_dmg	-0.00258699	0.00489147	-0.528877	0.596962	1
MR3	AOAH	burden_dmg	-0.00314908	0.00595436	-0.52887	0.596967	1
MR2	RSAD2	burden_dmg	0.00464375	0.00878078	0.528854	0.596978	1
MR1	ACSM6	burden_dmg	0.00700779	0.0132512	0.528843	0.596986	1
MR3	PSMC6	burden_dmg	0.00231057	0.00436919	0.528833	0.596992	1
MR2	NFIL3	burden_dmg	-0.00794883	0.0150315	-0.528811	0.597008	1
MR4	RADIL	burden_dmg	0.00358188	0.00677361	0.528799	0.597016	1
MR1	GUF1	burden_dmg	-0.00258389	0.00488653	-0.528778	0.59703	1
MR4	MOV10	burden_dmg	0.00346903	0.0065609	0.528743	0.597055	1
MR3	HAL	burden_dmg	0.002046	0.00386972	0.528721	0.59707	1
MR2	GJA8	burden_dmg	-0.00662274	0.0125263	-0.528708	0.597079	1
MR4	CLK4	burden_dmg	0.00474934	0.00898313	0.528695	0.597088	1
MR1	OR2A25	burden_dmg	-0.00497101	0.00940325	-0.528648	0.59712	1
MR2	C17orf107	burden_dmg	-0.00376169	0.00711639	-0.528596	0.597157	1
MR2	TRIM44	burden_dmg	0.00513157	0.00970862	0.528558	0.597183	1
MR2	PITHD1	burden_dmg	0.00507799	0.00960762	0.528538	0.597197	1
MR1	PTGS1	burden_dmg	-0.0029141	0.00551376	-0.528514	0.597214	1
MR4	HK1	burden_dmg	0.00403494	0.00763473	0.528498	0.597225	1
MR3	MYBL2	burden_dmg	0.00436587	0.00826127	0.528474	0.597241	1
MR4	SCNN1B	burden_dmg	0.00361246	0.00683571	0.528469	0.597244	1
MR4	ATP6V1D	burden_dmg	-0.00448234	0.00848229	-0.528435	0.597268	1
MR1	EFCAB5	burden_dmg	-0.00276536	0.0052336	-0.528385	0.597303	1
MR2	LGALS3	burden_dmg	0.00392535	0.00742962	0.528338	0.597336	1
MR1	KCNIP3	burden_dmg	-0.00243268	0.0046048	-0.528292	0.597367	1
MR4	PSMD7	burden_dmg	-0.00419282	0.00793677	-0.528278	0.597377	1
MR4	KCTD20	burden_dmg	0.00398463	0.00754306	0.528251	0.597396	1
MR4	HPN	burden_dmg	-0.00301367	0.00570502	-0.528249	0.597398	1
MR2	CHD7	burden_dmg	-0.00221601	0.00419549	-0.528188	0.59744	1
MR2	TMEM253	burden_dmg	0.0056297	0.010659	0.528164	0.597457	1
MR3	CSNK1G1	burden_dmg	0.0039511	0.00748116	0.528139	0.597474	1
MR4	ATP6V0A2	burden_dmg	0.00303372	0.00574529	0.528036	0.597545	1
MR4	EPHA7	burden_dmg	0.00337708	0.00639575	0.52802	0.597556	1
MR1	DOK2	burden_dmg	-0.00401474	0.0076035	-0.528012	0.597562	1
MR2	PUSL1	burden_dmg	0.00397597	0.00753023	0.528002	0.597569	1
MR2	TAS2R5	burden_dmg	0.00775906	0.0146964	0.527956	0.597601	1
MR1	PLEKHG2	burden_dmg	-0.00266792	0.00505334	-0.527951	0.597604	1
MR2	LRRC58	burden_dmg	0.00442675	0.00838504	0.527934	0.597616	1
MR2	UBL7	burden_dmg	0.00683105	0.0129403	0.52789	0.597646	1
MR1	EIF3J	burden_dmg	-0.00614866	0.0116478	-0.527884	0.597651	1
MR2	UBQLN4	burden_dmg	0.00321568	0.00609185	0.527865	0.597664	1
MR1	SPATA22	burden_dmg	0.00521537	0.00988089	0.527823	0.597693	1
MR1	GAB2	burden_dmg	-0.00329895	0.00625147	-0.527709	0.597772	1
MR4	TSEN34	burden_dmg	-0.0040466	0.00766844	-0.527696	0.597781	1
MR2	KLHL20	burden_dmg	-0.00711852	0.0134912	-0.52764	0.59782	1
MR2	F13B	burden_dmg	0.00567758	0.0107607	0.527621	0.597833	1
MR2	TBC1D30	burden_dmg	-0.00379867	0.00719991	-0.527599	0.597848	1
MR4	NOL4L	burden_dmg	0.00249479	0.0047286	0.527596	0.59785	1
MR1	KRT77	burden_dmg	0.00206769	0.00391965	0.527519	0.597904	1
MR2	TAFA5	burden_dmg	-0.00364455	0.00690974	-0.527451	0.597951	1
MR1	ABCD2	burden_dmg	0.00346474	0.00656886	0.527449	0.597952	1
MR4	IL4I1	burden_dmg	0.00278299	0.00527669	0.527412	0.597978	1
MR3	DPPA2	burden_dmg	0.00756874	0.0143508	0.52741	0.59798	1
MR1	ZNF257	burden_dmg	0.0053519	0.0101488	0.527343	0.598026	1
MR3	COG8	burden_dmg	-0.00482283	0.00914563	-0.527337	0.59803	1
MR1	ALG12	burden_dmg	-0.00402217	0.00762761	-0.527317	0.598044	1
MR3	MOS	burden_dmg	-0.00346474	0.0065709	-0.527285	0.598067	1
MR3	NMT1	burden_dmg	-0.00451986	0.00857214	-0.527273	0.598075	1
MR2	RBM47	burden_dmg	0.00297516	0.00564274	0.527254	0.598088	1
MR1	TMCC1	burden_dmg	0.00354122	0.00671643	0.527247	0.598093	1
MR2	TKFC	burden_dmg	-0.00300178	0.00569349	-0.527231	0.598104	1
MR1	DYNC1LI1	burden_dmg	-0.00361991	0.006866	-0.527222	0.59811	1
MR3	CTF1	burden_dmg	-0.00306696	0.00581724	-0.52722	0.598112	1
MR1	SLC25A40	burden_dmg	-0.00268308	0.00508964	-0.527165	0.59815	1
MR2	TACC2	burden_dmg	0.00215604	0.00408991	0.52716	0.598153	1
MR1	UEVLD	burden_dmg	0.00398801	0.00756533	0.527143	0.598165	1
MR4	AIP	burden_dmg	-0.00425682	0.0080753	-0.527141	0.598166	1
MR2	USP44	burden_dmg	-0.00410847	0.00779403	-0.52713	0.598174	1
MR3	SAG	burden_dmg	0.00390715	0.00741268	0.527089	0.598202	1
MR2	NUDT6	burden_dmg	0.00493024	0.00935371	0.527089	0.598202	1
MR1	TMEM260	burden_dmg	-0.00368232	0.0069865	-0.527062	0.598221	1
MR4	TRAPPC11	burden_dmg	0.00400191	0.00759292	0.527058	0.598224	1
MR1	ZDHHC21	burden_dmg	-0.00393159	0.00745998	-0.527025	0.598247	1
MR2	ACAD10	burden_dmg	0.00340368	0.00645849	0.527009	0.598258	1
MR1	TBC1D8	burden_dmg	0.00250873	0.00476038	0.527003	0.598262	1
MR1	KCNE4	burden_dmg	0.0047926	0.00909449	0.526978	0.598279	1
MR2	FYTTD1	burden_dmg	-0.00524685	0.00995748	-0.526926	0.598316	1
MR4	WDR37	burden_dmg	-0.00463955	0.00880653	-0.52683	0.598382	1
MR2	RPTOR	burden_dmg	0.00331107	0.00628505	0.526817	0.598391	1
MR2	AIFM3	burden_dmg	-0.00248694	0.00472079	-0.526805	0.5984	1
MR4	FAF1	burden_dmg	-0.00356443	0.00676634	-0.526789	0.598411	1
MR2	PCSK5	burden_dmg	-0.00218821	0.00415407	-0.526763	0.598429	1
MR3	RAB35	burden_dmg	0.00388811	0.00738361	0.526587	0.598551	1
MR2	MOV10	burden_dmg	0.00367563	0.00698042	0.526562	0.598568	1
MR1	P2RX3	burden_dmg	-0.00426785	0.00810649	-0.526473	0.598631	1
MR4	PARP11	burden_dmg	-0.00576659	0.0109537	-0.526453	0.598644	1
MR4	TRIM17	burden_dmg	0.0040924	0.00777372	0.526441	0.598653	1
MR1	AQP10	burden_dmg	0.00808444	0.0153568	0.52644	0.598653	1
MR2	ABCD2	burden_dmg	0.00385335	0.00731965	0.526439	0.598654	1
MR3	ZNF16	burden_dmg	0.00445311	0.00846163	0.52627	0.598771	1
MR4	IBA57	burden_dmg	0.00573693	0.0109015	0.526253	0.598783	1
MR1	RBM33	burden_dmg	0.00193435	0.00367575	0.526246	0.598788	1
MR1	MBOAT1	burden_dmg	0.00373398	0.00709559	0.526239	0.598792	1
MR4	PRPF4	burden_dmg	-0.00435234	0.00827081	-0.526229	0.5988	1
MR4	SUCNR1	burden_dmg	0.00674034	0.0128092	0.526212	0.598812	1
MR2	NFKBIL1	burden_dmg	0.00609772	0.0115881	0.526207	0.598815	1
MR4	SSTR4	burden_dmg	-0.00348281	0.00661891	-0.526191	0.598826	1
MR2	ZNF888	burden_dmg	-0.00479061	0.00910525	-0.526137	0.598864	1
MR2	TGM5	burden_dmg	0.00343044	0.00652007	0.526135	0.598865	1
MR3	EME2	burden_dmg	0.00335226	0.00637153	0.526132	0.598867	1
MR2	POLG	burden_dmg	-0.00246544	0.00468611	-0.526117	0.598878	1
MR2	SOX17	burden_dmg	-0.00511728	0.00972857	-0.526006	0.598955	1
MR2	SMARCD1	burden_dmg	0.00369263	0.00702035	0.52599	0.598966	1
MR2	C1orf116	burden_dmg	-0.0028784	0.00547234	-0.52599	0.598966	1
MR2	KRT39	burden_dmg	0.00426362	0.00810669	0.525939	0.599001	1
MR4	KLHL42	burden_dmg	0.00520681	0.00990004	0.525938	0.599002	1
MR2	MED7	burden_dmg	0.00808005	0.0153634	0.525929	0.599008	1
MR3	ARHGAP33	burden_dmg	0.00194514	0.0036988	0.525883	0.59904	1
MR3	TPP1	burden_dmg	-0.00242581	0.00461331	-0.525829	0.599077	1
MR1	LAMTOR4	burden_dmg	-0.00582002	0.0110685	-0.525817	0.599086	1
MR3	TAPBPL	burden_dmg	0.00451159	0.00858155	0.525732	0.599145	1
MR4	ITFG2	burden_dmg	-0.00539221	0.0102566	-0.52573	0.599146	1
MR4	ZFYVE28	burden_dmg	-0.00257679	0.00490161	-0.525703	0.599165	1
MR1	VAPB	burden_dmg	-0.00454644	0.00864872	-0.525678	0.599183	1
MR3	TMEM132D	burden_dmg	0.00254641	0.00484406	0.525677	0.599183	1
MR1	PANX3	burden_dmg	0.00390767	0.00743408	0.525643	0.599207	1
MR1	BRIP1	burden_dmg	0.0029724	0.00565512	0.525613	0.599228	1
MR2	TRAF3IP3	burden_dmg	0.00541695	0.0103065	0.525584	0.599248	1
MR3	KIAA0319	burden_dmg	0.00262171	0.00498852	0.525549	0.599272	1
MR1	DAAM1	burden_dmg	0.00288111	0.0054824	0.52552	0.599292	1
MR3	NPY1R	burden_dmg	-0.00583076	0.0110962	-0.525473	0.599325	1
MR3	FBXO39	burden_dmg	-0.002995	0.00569987	-0.52545	0.599341	1
MR2	GTF3A	burden_dmg	-0.00431252	0.00820731	-0.525449	0.599342	1
MR2	SLC37A3	burden_dmg	-0.00570197	0.0108517	-0.525447	0.599343	1
MR3	AKR1E2	burden_dmg	-0.00486373	0.00925637	-0.525447	0.599343	1
MR1	DACT3	burden_dmg	0.00376317	0.00716247	0.525402	0.599375	1
MR1	VDAC3	burden_dmg	0.00424984	0.00808881	0.525398	0.599377	1
MR3	LNPEP	burden_dmg	-0.004963	0.00944637	-0.525387	0.599385	1
MR4	VPS41	burden_dmg	0.00272404	0.00518537	0.525331	0.599423	1
MR3	NXPH2	burden_dmg	-0.00472388	0.00899255	-0.525311	0.599437	1
MR4	MRPL19	burden_dmg	0.00334552	0.00636868	0.525308	0.599439	1
MR2	DGKQ	burden_dmg	-0.00453992	0.00864292	-0.525276	0.599462	1
MR4	WDR46	burden_dmg	0.00398216	0.00758135	0.525258	0.599474	1
MR3	UPK1B	burden_dmg	0.00576916	0.0109837	0.525248	0.599481	1
MR1	PRC1	burden_dmg	0.00620283	0.0118095	0.52524	0.599487	1
MR1	SPTY2D1	burden_dmg	0.00374562	0.00713246	0.525151	0.599549	1
MR4	NRBF2	burden_dmg	0.00495783	0.00944174	0.525097	0.599586	1
MR4	ZNF595	burden_dmg	0.00358114	0.00682027	0.525073	0.599603	1
MR2	ICA1	burden_dmg	-0.00424812	0.00809144	-0.525015	0.599643	1
MR2	ADAMTS18	burden_dmg	-0.00237491	0.00452358	-0.525007	0.599648	1
MR3	STAU2	burden_dmg	0.00278126	0.00529766	0.524999	0.599655	1
MR2	UNK	burden_dmg	0.00315286	0.00600549	0.524997	0.599656	1
MR2	GLG1	burden_dmg	0.00290639	0.00553734	0.524871	0.599743	1
MR3	TTC34	burden_dmg	0.00353754	0.00673983	0.524871	0.599743	1
MR4	SPIRE1	burden_dmg	-0.00362009	0.00689714	-0.524868	0.599745	1
MR4	RBMXL2	burden_dmg	0.00418413	0.00797205	0.524851	0.599757	1
MR2	TSGA10	burden_dmg	-0.00347374	0.0066186	-0.524846	0.599761	1
MR3	RXRA	burden_dmg	0.00421921	0.00803918	0.524831	0.599771	1
MR3	DHX29	burden_dmg	-0.0024831	0.00473129	-0.524826	0.599775	1
MR4	ELL3	burden_dmg	-0.00563367	0.0107347	-0.524807	0.599788	1
MR4	HNRNPC	burden_dmg	0.00468614	0.00892938	0.524801	0.599792	1
MR4	LMX1B	burden_dmg	-0.00442196	0.00842605	-0.524796	0.599795	1
MR2	DTYMK	burden_dmg	-0.00645892	0.0123079	-0.52478	0.599807	1
MR4	AOAH	burden_dmg	0.00330424	0.00629658	0.524768	0.599815	1
MR3	GCFC2	burden_dmg	-0.00319559	0.00609026	-0.524705	0.599859	1
MR2	IL34	burden_dmg	-0.00566836	0.0108033	-0.524689	0.599869	1
MR1	HMG20A	burden_dmg	0.00571836	0.0109001	0.524613	0.599923	1
MR4	UROC1	burden_dmg	-0.0031224	0.00595243	-0.524559	0.59996	1
MR4	BTF3	burden_dmg	-0.00703163	0.0134055	-0.524534	0.599977	1
MR4	GBX2	burden_dmg	0.00324606	0.00618861	0.524522	0.599986	1
MR4	TSEN54	burden_dmg	0.00334518	0.00637761	0.524519	0.599988	1
MR3	MED18	burden_dmg	-0.00574018	0.0109438	-0.524517	0.59999	1
MR2	PLA2R1	burden_dmg	-0.00282509	0.00538687	-0.524441	0.600042	1
MR4	FGFR4	burden_dmg	-0.00279414	0.005328	-0.524426	0.600053	1
MR4	LHX8	burden_dmg	0.00472069	0.00900446	0.524262	0.600167	1
MR1	CD164	burden_dmg	0.00523543	0.00998637	0.524258	0.60017	1
MR3	HMCN2	burden_dmg	-0.00134759	0.00257106	-0.524136	0.600254	1
MR4	CA12	burden_dmg	0.004203	0.00801975	0.524082	0.600292	1
MR1	MAP2K4	burden_dmg	0.00276689	0.00527955	0.524076	0.600296	1
MR3	AAR2	burden_dmg	-0.00398411	0.00760223	-0.524072	0.600299	1
MR3	EXOSC9	burden_dmg	-0.00431133	0.00822845	-0.523955	0.60038	1
MR4	RP9	burden_dmg	-0.00719709	0.0137369	-0.523922	0.600403	1
MR1	RUFY2	burden_dmg	-0.00264629	0.00505094	-0.52392	0.600404	1
MR3	SPTB	burden_dmg	-0.00169655	0.00323887	-0.523809	0.600482	1
MR2	PSMD13	burden_dmg	-0.00392507	0.00749339	-0.523804	0.600485	1
MR1	TESMIN	burden_dmg	-0.00296275	0.00565689	-0.523741	0.600529	1
MR2	PURG	burden_dmg	-0.00582628	0.0111256	-0.523681	0.600571	1
MR1	ABCA8	burden_dmg	-0.001531	0.00292378	-0.523636	0.600602	1
MR4	STYXL1	burden_dmg	0.0037186	0.00710185	0.52361	0.60062	1
MR3	RPL3	burden_dmg	0.00393124	0.00750804	0.523604	0.600624	1
MR3	SPATA2	burden_dmg	0.00387563	0.0074019	0.523599	0.600628	1
MR3	SP9	burden_dmg	-0.0036068	0.00688913	-0.523549	0.600662	1
MR3	VPS35L	burden_dmg	-0.00253419	0.00484043	-0.523547	0.600664	1
MR4	ADH1A	burden_dmg	-0.00555342	0.0106073	-0.523545	0.600666	1
MR3	MAP3K1	burden_dmg	-0.00267324	0.00510674	-0.523473	0.600715	1
MR1	YTHDF2	burden_dmg	-0.003105	0.00593174	-0.523456	0.600727	1
MR2	BRWD1	burden_dmg	0.00244621	0.00467348	0.523424	0.600749	1
MR3	PIGK	burden_dmg	0.00549008	0.0104889	0.523416	0.600755	1
MR3	TAPBP	burden_dmg	-0.00557767	0.0106573	-0.523364	0.600791	1
MR2	NECTIN1	burden_dmg	-0.00317525	0.00606723	-0.523344	0.600805	1
MR4	NPVF	burden_dmg	0.006435	0.0122968	0.523309	0.600829	1
MR4	NPRL2	burden_dmg	0.00578502	0.0110548	0.523302	0.600834	1
MR3	ARRDC4	burden_dmg	-0.00291864	0.00557794	-0.523248	0.600872	1
MR2	B3GALNT2	burden_dmg	0.00522245	0.00998117	0.52323	0.600884	1
MR3	ASCL2	burden_dmg	0.00655378	0.0125259	0.52322	0.600891	1
MR2	ZNF526	burden_dmg	0.00446772	0.00853953	0.523181	0.600918	1
MR4	GPR146	burden_dmg	-0.00869801	0.0166256	-0.523169	0.600926	1
MR4	SIRT7	burden_dmg	-0.00458984	0.00877333	-0.523158	0.600934	1
MR1	DBNDD1	burden_dmg	0.00478703	0.00915068	0.523134	0.600951	1
MR4	SMUG1	burden_dmg	0.00489573	0.00935864	0.523124	0.600958	1
MR3	ADRA2C	burden_dmg	-0.00441288	0.00843668	-0.523059	0.601003	1
MR3	TASOR2	burden_dmg	-0.00242741	0.00464125	-0.523008	0.601039	1
MR2	ARHGEF15	burden_dmg	0.00283002	0.00541115	0.522998	0.601046	1
MR2	AASDH	burden_dmg	0.0028559	0.00546064	0.522997	0.601046	1
MR1	LGALS9	burden_dmg	-0.00664754	0.0127107	-0.522986	0.601054	1
MR3	NRXN3	burden_dmg	0.00180937	0.00346038	0.52288	0.601128	1
MR4	PGM1	burden_dmg	0.00392428	0.00750517	0.522877	0.60113	1
MR4	MROH5	burden_dmg	-0.00250737	0.0047957	-0.522837	0.601157	1
MR4	HESX1	burden_dmg	0.00594882	0.0113783	0.522823	0.601168	1
MR2	STXBP5	burden_dmg	-0.00346031	0.00661854	-0.52282	0.60117	1
MR4	UTS2R	burden_dmg	0.00536139	0.0102549	0.522813	0.601175	1
MR4	CLEC3A	burden_dmg	-0.00406018	0.0077666	-0.522774	0.601202	1
MR1	DNAJC7	burden_dmg	0.00518143	0.00991153	0.522768	0.601206	1
MR4	DOC2B	burden_dmg	0.00467227	0.00893827	0.522726	0.601235	1
MR2	CRYBA2	burden_dmg	-0.00760974	0.0145579	-0.522721	0.601238	1
MR2	APMAP	burden_dmg	-0.00411624	0.00787482	-0.522709	0.601247	1
MR1	FDPS	burden_dmg	0.00449388	0.00859748	0.522698	0.601255	1
MR1	CYP4A22	burden_dmg	-0.00477458	0.00913586	-0.52262	0.601309	1
MR4	SERF2	burden_dmg	0.00353298	0.006761	0.522554	0.601355	1
MR2	DACT3	burden_dmg	-0.0041704	0.00798109	-0.522535	0.601368	1
MR2	NEDD4L	burden_dmg	0.00304634	0.00583121	0.52242	0.601448	1
MR4	FAM91A1	burden_dmg	0.00387819	0.00742458	0.522345	0.6015	1
MR1	C1orf127	burden_dmg	0.00366007	0.00700712	0.522336	0.601507	1
MR3	GMEB2	burden_dmg	0.00661387	0.0126622	0.522332	0.601509	1
MR1	KDM8	burden_dmg	0.0046103	0.00882706	0.522292	0.601537	1
MR3	ADGRE5	burden_dmg	0.00333769	0.00639079	0.522266	0.601555	1
MR1	ANKRD12	burden_dmg	-0.0024539	0.00469871	-0.52225	0.601567	1
MR3	SENP6	burden_dmg	0.00237299	0.00454407	0.522217	0.601589	1
MR2	TMEM121	burden_dmg	-0.00538959	0.0103207	-0.522214	0.601592	1
MR3	SLC37A1	burden_dmg	0.00362783	0.00694709	0.522209	0.601595	1
MR1	SLC22A6	burden_dmg	0.00362702	0.00694589	0.522183	0.601613	1
MR3	SF1	burden_dmg	0.00225305	0.00431475	0.522173	0.60162	1
MR2	TRIM14	burden_dmg	0.0058814	0.0112633	0.522173	0.60162	1
MR1	THAP2	burden_dmg	0.00562568	0.0107738	0.522165	0.601625	1
MR3	SLC27A3	burden_dmg	-0.00242183	0.00463878	-0.522084	0.601682	1
MR3	RPS6KA1	burden_dmg	-0.00310638	0.00595071	-0.522019	0.601727	1
MR4	EI24	burden_dmg	-0.00466809	0.00894316	-0.521973	0.601759	1
MR2	PIP4K2C	burden_dmg	0.00565438	0.0108329	0.521963	0.601766	1
MR3	ZNF736	burden_dmg	-0.00391803	0.00750652	-0.521951	0.601774	1
MR3	IMPG1	burden_dmg	-0.00375393	0.00719215	-0.521948	0.601776	1
MR4	IGDCC4	burden_dmg	-0.00235126	0.00450483	-0.521944	0.60178	1
MR4	HAL	burden_dmg	0.00213577	0.00409213	0.521921	0.601795	1
MR4	SRF	burden_dmg	-0.00475335	0.00910765	-0.521907	0.601805	1
MR4	PHTF2	burden_dmg	-0.0040769	0.00781181	-0.521889	0.601818	1
MR4	ACTR8	burden_dmg	-0.00410231	0.00786078	-0.521871	0.60183	1
MR2	IGLON5	burden_dmg	-0.00388537	0.00744622	-0.521791	0.601886	1
MR3	ZNF354C	burden_dmg	0.00553801	0.0106141	0.52176	0.601907	1
MR4	SIDT2	burden_dmg	-0.00259122	0.00496662	-0.521727	0.601931	1
MR4	CRTC3	burden_dmg	-0.00401611	0.00769801	-0.521707	0.601944	1
MR3	PEX14	burden_dmg	-0.00407916	0.00781926	-0.521681	0.601962	1
MR1	HOPX	burden_dmg	-0.00480304	0.00920741	-0.52165	0.601984	1
MR3	MEDAG	burden_dmg	-0.00479804	0.00919911	-0.521576	0.602035	1
MR2	CARD14	burden_dmg	-0.00314117	0.00602253	-0.521571	0.602039	1
MR3	LYAR	burden_dmg	-0.00501954	0.00962418	-0.521555	0.60205	1
MR1	SCN2A	burden_dmg	-0.00260868	0.00500211	-0.521515	0.602078	1
MR3	GSTO2	burden_dmg	-0.00577314	0.0110705	-0.52149	0.602096	1
MR1	ZNF316	burden_dmg	0.00410792	0.00787744	0.521479	0.602103	1
MR4	ADGRB1	burden_dmg	0.00186567	0.00357771	0.52147	0.602109	1
MR1	TDRD6	burden_dmg	-0.00206143	0.00395335	-0.52144	0.60213	1
MR3	SLC22A3	burden_dmg	0.0038702	0.00742224	0.521433	0.602135	1
MR4	ABHD16B	burden_dmg	-0.00516041	0.00989763	-0.521379	0.602173	1
MR1	GALNT7	burden_dmg	-0.00411785	0.00789813	-0.521371	0.602178	1
MR4	ACTRT3	burden_dmg	0.00422558	0.0081049	0.521362	0.602185	1
MR1	OCA2	burden_dmg	-0.00325046	0.00623461	-0.521358	0.602187	1
MR1	ELOA2	burden_dmg	0.00407208	0.007811	0.521326	0.60221	1
MR3	SMAD4	burden_dmg	-0.00358988	0.00688639	-0.521301	0.602227	1
MR2	EVX2	burden_dmg	-0.00350088	0.00671584	-0.521288	0.602236	1
MR3	PPP1R14A	burden_dmg	-0.00349095	0.00669836	-0.521165	0.602321	1
MR2	DCP1B	burden_dmg	0.00354519	0.00680257	0.521154	0.602329	1
MR2	MKX	burden_dmg	0.00597111	0.0114583	0.521119	0.602354	1
MR3	SMTNL1	burden_dmg	-0.00364	0.00698613	-0.521033	0.602413	1
MR1	ABCF3	burden_dmg	0.00351972	0.00675544	0.52102	0.602422	1
MR2	CPEB3	burden_dmg	0.0031582	0.00606185	0.520996	0.602439	1
MR2	LMCD1	burden_dmg	0.00809583	0.0155396	0.520982	0.602449	1
MR2	AP3S1	burden_dmg	0.00181481	0.00348345	0.520981	0.60245	1
MR2	RCCD1	burden_dmg	0.00414731	0.00796118	0.520941	0.602478	1
MR1	AP3M2	burden_dmg	-0.00435512	0.00836061	-0.520909	0.6025	1
MR3	LAMA2	burden_dmg	-0.00182116	0.00349625	-0.520889	0.602514	1
MR2	TRAPPC11	burden_dmg	0.00420766	0.00807844	0.52085	0.602541	1
MR1	OR5A2	burden_dmg	0.0063977	0.0122832	0.520848	0.602543	1
MR1	LRRC71	burden_dmg	0.00381238	0.00731961	0.520844	0.602545	1
MR1	ASPHD2	burden_dmg	0.00679656	0.0130494	0.520832	0.602553	1
MR3	BTBD2	burden_dmg	-0.00260652	0.00500491	-0.520794	0.60258	1
MR4	OR5A2	burden_dmg	0.00669971	0.0128646	0.520788	0.602584	1
MR4	SLK	burden_dmg	-0.00305851	0.00587333	-0.520746	0.602614	1
MR2	DPY19L4	burden_dmg	0.00230431	0.00442533	0.520708	0.60264	1
MR4	MITD1	burden_dmg	0.00323862	0.00621973	0.520701	0.602645	1
MR2	HKDC1	burden_dmg	0.00223941	0.00430107	0.520663	0.602671	1
MR3	RNF157	burden_dmg	0.00278729	0.00535362	0.520636	0.60269	1
MR3	TBKBP1	burden_dmg	0.00277503	0.00533011	0.520633	0.602692	1
MR1	NPY2R	burden_dmg	0.00663208	0.0127386	0.52063	0.602695	1
MR4	C17orf75	burden_dmg	-0.0065329	0.0125488	-0.520598	0.602717	1
MR4	MBLAC1	burden_dmg	0.00658668	0.0126527	0.520574	0.602733	1
MR4	UBR1	burden_dmg	0.00230164	0.0044216	0.520544	0.602754	1
MR1	FAM162A	burden_dmg	0.00619195	0.0118962	0.520497	0.602787	1
MR3	C7orf57	burden_dmg	-0.00452722	0.00869845	-0.520462	0.602811	1
MR1	VLDLR	burden_dmg	-0.00243027	0.00466977	-0.520426	0.602837	1
MR4	ASCC2	burden_dmg	-0.00373314	0.00717418	-0.520357	0.602884	1
MR4	TCF15	burden_dmg	-0.00574645	0.011044	-0.520325	0.602907	1
MR4	VAV2	burden_dmg	0.00271709	0.00522218	0.520299	0.602925	1
MR2	USP37	burden_dmg	0.00363729	0.00699161	0.520237	0.602968	1
MR1	PGM2	burden_dmg	-0.00350145	0.0067305	-0.520237	0.602968	1
MR4	ZNF764	burden_dmg	0.0037771	0.00726078	0.520206	0.60299	1
MR1	C14orf39	burden_dmg	0.00331509	0.006374	0.520095	0.603067	1
MR2	BRIP1	burden_dmg	-0.0032773	0.00630147	-0.520084	0.603074	1
MR3	PDIA3	burden_dmg	-0.00342778	0.00659086	-0.520081	0.603077	1
MR1	FNBP4	burden_dmg	-0.00184636	0.00355038	-0.520046	0.603101	1
MR3	ATP6V1H	burden_dmg	0.0044941	0.00864222	0.520017	0.603122	1
MR2	MAPK4	burden_dmg	-0.00398733	0.00766805	-0.519993	0.603138	1
MR2	SLMAP	burden_dmg	0.00318178	0.00611908	0.519978	0.603149	1
MR1	ANKRD63	burden_dmg	0.00372992	0.00717325	0.519977	0.603149	1
MR4	GPR27	burden_dmg	0.00340573	0.00655039	0.519927	0.603184	1
MR3	BRINP1	burden_dmg	-0.00388016	0.00746304	-0.519916	0.603192	1
MR3	DHRS9	burden_dmg	-0.00270911	0.00521092	-0.519891	0.603209	1
MR1	CCDC90B	burden_dmg	-0.00386629	0.00743676	-0.519888	0.603211	1
MR1	ABCC9	burden_dmg	0.00326227	0.00627506	0.519879	0.603218	1
MR2	HMGXB4	burden_dmg	0.00357519	0.00687723	0.51986	0.603231	1
MR1	FOXP1	burden_dmg	0.00475901	0.00915477	0.519839	0.603245	1
MR3	NEIL2	burden_dmg	-0.00472	0.0090804	-0.519801	0.603272	1
MR3	OMA1	burden_dmg	0.00331391	0.006376	0.519748	0.603309	1
MR4	TFR2	burden_dmg	-0.00329557	0.00634131	-0.519698	0.603344	1
MR1	ST6GALNAC3	burden_dmg	0.00431563	0.00830436	0.519683	0.603354	1
MR2	MLPH	burden_dmg	0.00551605	0.0106143	0.519682	0.603355	1
MR1	SNTB1	burden_dmg	0.00219904	0.00423205	0.519616	0.603401	1
MR4	GTF2E1	burden_dmg	0.00386386	0.00743602	0.519614	0.603403	1
MR1	MYOZ1	burden_dmg	-0.00471396	0.00907213	-0.519609	0.603406	1
MR4	MLST8	burden_dmg	-0.00291334	0.00560689	-0.5196	0.603412	1
MR1	PBK	burden_dmg	-0.00352118	0.0067768	-0.519593	0.603417	1
MR4	ZFR2	burden_dmg	0.0028765	0.00553622	0.519578	0.603427	1
MR2	RHBDL2	burden_dmg	0.00553204	0.0106476	0.519559	0.603441	1
MR3	IL36RN	burden_dmg	-0.00443666	0.00854035	-0.519494	0.603486	1
MR2	EFCC1	burden_dmg	0.00381355	0.00734106	0.519483	0.603494	1
MR3	GABBR1	burden_dmg	0.00318352	0.00612883	0.519434	0.603528	1
MR1	STAC2	burden_dmg	0.0028337	0.005456	0.519374	0.603569	1
MR3	GPATCH3	burden_dmg	-0.00297662	0.00573157	-0.519337	0.603595	1
MR3	TCAP	burden_dmg	0.00375255	0.00722594	0.519317	0.603609	1
MR3	IFIT1B	burden_dmg	-0.00596753	0.0114934	-0.519213	0.603682	1
MR4	LIPT1	burden_dmg	0.004788	0.00922271	0.519153	0.603723	1
MR2	PDE9A	burden_dmg	-0.00486343	0.00936856	-0.519123	0.603745	1
MR1	SNX30	burden_dmg	0.00435853	0.00839616	0.51911	0.603754	1
MR3	MFF	burden_dmg	0.00149165	0.00287399	0.519016	0.603819	1
MR4	USP30	burden_dmg	-0.00411112	0.00792127	-0.518998	0.603832	1
MR4	GSTA5	burden_dmg	-0.00398924	0.0076868	-0.518973	0.603849	1
MR2	HSD11B1L	burden_dmg	-0.00611518	0.011787	-0.518807	0.603965	1
MR4	DIAPH3	burden_dmg	0.00184761	0.00356146	0.518778	0.603985	1
MR1	PROKR2	burden_dmg	0.00316927	0.00611017	0.518687	0.604048	1
MR3	NDNF	burden_dmg	0.00478059	0.00921719	0.51866	0.604067	1
MR1	GRIN2C	burden_dmg	-0.00247001	0.00476229	-0.51866	0.604067	1
MR2	PRKCB	burden_dmg	0.00279618	0.00539125	0.518651	0.604074	1
MR4	WDR90	burden_dmg	-0.00177987	0.00343189	-0.518628	0.60409	1
MR2	CUEDC2	burden_dmg	0.00689388	0.013293	0.518611	0.604101	1
MR2	HPS5	burden_dmg	-0.00305982	0.00590005	-0.518608	0.604104	1
MR1	PTDSS2	burden_dmg	-0.00241791	0.00466234	-0.518604	0.604107	1
MR3	RNF150	burden_dmg	0.00399136	0.00769647	0.518597	0.604112	1
MR1	PIK3C3	burden_dmg	0.00307938	0.0059382	0.518571	0.604129	1
MR4	CCNE2	burden_dmg	0.00490648	0.00946163	0.518567	0.604132	1
MR3	PDCD6IP	burden_dmg	0.00342002	0.00659525	0.518557	0.604139	1
MR3	CPA3	burden_dmg	-0.00315968	0.00609328	-0.518552	0.604142	1
MR3	ZNF23	burden_dmg	0.00493454	0.00951698	0.518499	0.60418	1
MR3	ABCG5	burden_dmg	0.00280361	0.00540731	0.518485	0.604189	1
MR4	GHSR	burden_dmg	0.00496634	0.00957946	0.518436	0.604223	1
MR3	CYP17A1	burden_dmg	0.00530749	0.0102378	0.518421	0.604234	1
MR1	PSTK	burden_dmg	-0.00370982	0.00715614	-0.518411	0.604241	1
MR4	STK17A	burden_dmg	-0.00515834	0.00995053	-0.518398	0.60425	1
MR4	FAM83A	burden_dmg	0.00380656	0.00734301	0.518393	0.604253	1
MR1	PAK5	burden_dmg	-0.00402521	0.0077649	-0.518386	0.604258	1
MR3	PTGER3	burden_dmg	0.00281507	0.00543068	0.518363	0.604274	1
MR4	ITGAL	burden_dmg	0.00383326	0.00739496	0.518362	0.604275	1
MR1	EMC2	burden_dmg	0.00384871	0.00742668	0.518227	0.604369	1
MR2	MYLK3	burden_dmg	0.00505915	0.00976294	0.518199	0.604389	1
MR1	ATP5MC3	burden_dmg	0.00640419	0.0123587	0.518192	0.604394	1
MR3	SYCE1L	burden_dmg	-0.00610209	0.011776	-0.518179	0.604403	1
MR2	TIGD4	burden_dmg	-0.00327467	0.00631965	-0.518173	0.604407	1
MR3	TTLL6	burden_dmg	-0.00246796	0.00476285	-0.518168	0.60441	1
MR3	DRD1	burden_dmg	0.00671032	0.0129509	0.518137	0.604432	1
MR3	ANKRD46	burden_dmg	0.00324894	0.0062705	0.518131	0.604436	1
MR1	RNH1	burden_dmg	0.00358435	0.00691836	0.518092	0.604463	1
MR3	CCNC	burden_dmg	0.00425789	0.00821871	0.518073	0.604477	1
MR1	CDC20	burden_dmg	-0.00484496	0.00935263	-0.518032	0.604505	1
MR3	RIOK3	burden_dmg	0.00232926	0.0044968	0.517981	0.604541	1
MR4	PGBD4	burden_dmg	0.00740943	0.0143045	0.517981	0.604541	1
MR3	SLC4A2	burden_dmg	0.00244459	0.0047195	0.517977	0.604544	1
MR2	USP19	burden_dmg	0.00197385	0.00381072	0.517972	0.604547	1
MR3	LANCL2	burden_dmg	-0.00493931	0.00953672	-0.517925	0.60458	1
MR2	BTAF1	burden_dmg	0.002663	0.00514184	0.517908	0.604592	1
MR4	KATNAL2	burden_dmg	-0.003448	0.00665808	-0.517867	0.60462	1
MR1	PROK2	burden_dmg	-0.00699158	0.0135009	-0.51786	0.604626	1
MR2	LACTB2	burden_dmg	0.00485265	0.00937106	0.517833	0.604644	1
MR4	GSDME	burden_dmg	0.00610388	0.0117874	0.517832	0.604645	1
MR3	NUP35	burden_dmg	0.00491197	0.00948679	0.51777	0.604688	1
MR2	ABCB10	burden_dmg	0.00452518	0.00874011	0.517749	0.604703	1
MR2	ACOT13	burden_dmg	-0.00457029	0.00882734	-0.517743	0.604707	1
MR2	PSMC2	burden_dmg	0.00793391	0.0153261	0.517673	0.604756	1
MR2	UAP1	burden_dmg	-0.00335896	0.00648939	-0.517609	0.604801	1
MR4	LGR6	burden_dmg	0.00290377	0.00561058	0.517552	0.60484	1
MR2	ZNF43	burden_dmg	0.00625391	0.0120837	0.517549	0.604842	1
MR2	CBR4	burden_dmg	0.00498114	0.00962456	0.517544	0.604845	1
MR4	TRMO	burden_dmg	-0.00524554	0.0101355	-0.517543	0.604846	1
MR2	EPX	burden_dmg	-0.0022426	0.00433362	-0.51749	0.604883	1
MR1	SPEG	burden_dmg	-0.00162084	0.00313224	-0.517471	0.604897	1
MR1	GBP1	burden_dmg	-0.00337457	0.0065214	-0.517461	0.604904	1
MR4	EZH1	burden_dmg	-0.00364878	0.00705141	-0.517454	0.604909	1
MR1	PLK4	burden_dmg	-0.0028663	0.00553925	-0.517452	0.60491	1
MR4	HS3ST5	burden_dmg	-0.00675646	0.013058	-0.517419	0.604933	1
MR1	MAEA	burden_dmg	0.00500987	0.00968248	0.517415	0.604935	1
MR4	GNAT1	burden_dmg	-0.00477515	0.009229	-0.517407	0.604941	1
MR1	OR51B2	burden_dmg	-0.00662637	0.0128079	-0.517365	0.604971	1
MR3	AGMAT	burden_dmg	0.00290487	0.00561515	0.517328	0.604996	1
MR2	CD22	burden_dmg	-0.00561341	0.0108508	-0.517325	0.604998	1
MR4	PEF1	burden_dmg	-0.00607513	0.0117447	-0.517267	0.605039	1
MR3	HAPLN2	burden_dmg	0.00518889	0.0100315	0.517258	0.605045	1
MR3	RASA4B	burden_dmg	-0.00342538	0.00662249	-0.517235	0.605061	1
MR2	DEFB112	burden_dmg	0.0077677	0.0150178	0.517234	0.605062	1
MR2	N4BP2	burden_dmg	-0.00447753	0.00865706	-0.517211	0.605078	1
MR1	RAB20	burden_dmg	0.0069426	0.0134232	0.517211	0.605078	1
MR1	PGBD5	burden_dmg	-0.00454493	0.00878745	-0.517207	0.605081	1
MR1	STX6	burden_dmg	-0.00534002	0.0103252	-0.517185	0.605096	1
MR4	PPM1A	burden_dmg	0.00295607	0.00571577	0.517178	0.605101	1
MR4	G3BP1	burden_dmg	0.00509756	0.00985667	0.517169	0.605108	1
MR1	HDLBP	burden_dmg	0.00305225	0.00590215	0.517142	0.605126	1
MR1	NAPSA	burden_dmg	0.00505692	0.00977872	0.517135	0.605131	1
MR2	P2RY14	burden_dmg	0.00525771	0.010167	0.517135	0.605131	1
MR2	FTL	burden_dmg	0.00555827	0.0107488	0.517107	0.60515	1
MR3	LTBP4	burden_dmg	0.00188983	0.00365476	0.517086	0.605165	1
MR2	TKTL2	burden_dmg	-0.00419419	0.00811125	-0.517083	0.605167	1
MR4	ZNF727	burden_dmg	-0.00579388	0.011206	-0.517036	0.6052	1
MR3	ATE1	burden_dmg	-0.00307311	0.0059446	-0.516959	0.605254	1
MR1	TP53RK	burden_dmg	-0.00700861	0.0135588	-0.516905	0.605292	1
MR1	MAPK6	burden_dmg	-0.00467231	0.00903911	-0.516899	0.605296	1
MR2	PDPR	burden_dmg	-0.00170525	0.0032993	-0.516852	0.605329	1
MR4	PSME2	burden_dmg	-0.00600592	0.0116203	-0.516846	0.605333	1
MR3	SLC29A4	burden_dmg	0.0033641	0.00650946	0.516801	0.605364	1
MR1	ASH1L	burden_dmg	-0.00217742	0.00421345	-0.516778	0.605381	1
MR4	PTCH2	burden_dmg	-0.00255499	0.00494429	-0.516755	0.605396	1
MR3	TOGARAM1	burden_dmg	0.00267014	0.00516717	0.51675	0.6054	1
MR1	ACOT11	burden_dmg	-0.00353606	0.00684345	-0.516707	0.60543	1
MR2	FOXK1	burden_dmg	-0.00419448	0.00811841	-0.516663	0.60546	1
MR2	ZSCAN1	burden_dmg	0.00449864	0.00870754	0.516638	0.605478	1
MR1	RPTOR	burden_dmg	0.00291345	0.0056404	0.516532	0.605552	1
MR1	PARP12	burden_dmg	-0.00449106	0.0086947	-0.516528	0.605555	1
MR4	ST8SIA5	burden_dmg	-0.00413309	0.00800197	-0.516509	0.605568	1
MR4	SYT9	burden_dmg	-0.00280762	0.00543585	-0.516502	0.605573	1
MR1	PDE11A	burden_dmg	0.00211382	0.00409286	0.516466	0.605598	1
MR1	MGST3	burden_dmg	0.00626463	0.01213	0.516456	0.605605	1
MR4	ZNF573	burden_dmg	0.005592	0.0108282	0.516429	0.605624	1
MR4	PGAP1	burden_dmg	0.00252089	0.00488216	0.516347	0.605681	1
MR3	SVIL	burden_dmg	0.00192322	0.00372479	0.516329	0.605694	1
MR2	MRPS18A	burden_dmg	0.00524575	0.0101601	0.516309	0.605708	1
MR4	TLE3	burden_dmg	-0.00264206	0.00511728	-0.516301	0.605713	1
MR3	ENPP5	burden_dmg	0.00427029	0.00827145	0.516269	0.605736	1
MR2	EGR4	burden_dmg	0.00269069	0.00521202	0.516246	0.605751	1
MR2	DBP	burden_dmg	-0.00390897	0.00757195	-0.516243	0.605754	1
MR2	ACAD11	burden_dmg	0.00324974	0.0062951	0.516234	0.60576	1
MR1	NFKBIL1	burden_dmg	0.00536847	0.0103995	0.516224	0.605767	1
MR3	EOMES	burden_dmg	0.00264387	0.00512172	0.516208	0.605778	1
MR4	SATB1	burden_dmg	0.00321881	0.00623567	0.516194	0.605788	1
MR1	C16orf78	burden_dmg	0.00423182	0.00819887	0.516146	0.605821	1
MR4	FGF3	burden_dmg	-0.00645607	0.0125091	-0.516108	0.605848	1
MR2	IL1R2	burden_dmg	0.0053471	0.0103614	0.516058	0.605883	1
MR4	MECR	burden_dmg	-0.00499599	0.00968114	-0.516054	0.605886	1
MR1	PRF1	burden_dmg	-0.00359041	0.00695829	-0.51599	0.605931	1
MR1	LRFN1	burden_dmg	-0.00387691	0.00751372	-0.515978	0.605939	1
MR3	PCSK4	burden_dmg	-0.00181949	0.00352632	-0.515974	0.605942	1
MR1	CTF1	burden_dmg	0.00303028	0.00587361	0.515914	0.605983	1
MR4	PROX1	burden_dmg	0.00639812	0.0124021	0.515892	0.605999	1
MR3	TRPM7	burden_dmg	0.00231887	0.00449507	0.515871	0.606014	1
MR4	ZFAT	burden_dmg	-0.00257723	0.00499593	-0.515866	0.606017	1
MR4	KRTAP10-9	burden_dmg	-0.00475573	0.00921895	-0.515865	0.606018	1
MR1	NUP43	burden_dmg	0.00499511	0.00968303	0.515862	0.60602	1
MR2	PDE3A	burden_dmg	0.0023552	0.00456595	0.515818	0.60605	1
MR2	CORO1C	burden_dmg	0.00496913	0.00963444	0.515767	0.606086	1
MR2	OR8B12	burden_dmg	0.00880289	0.0170683	0.515744	0.606102	1
MR1	OTUD4	burden_dmg	0.00303462	0.00588444	0.515701	0.606132	1
MR4	CNRIP1	burden_dmg	0.00603196	0.0116969	0.515687	0.606142	1
MR3	OR8G1	burden_dmg	0.00293574	0.00569309	0.515668	0.606156	1
MR2	HFE	burden_dmg	-0.00565972	0.0109756	-0.515665	0.606158	1
MR2	TMEM106C	burden_dmg	-0.00527322	0.0102264	-0.515649	0.606169	1
MR2	ADAMTS8	burden_dmg	0.00254582	0.00493722	0.515639	0.606176	1
MR4	RETREG2	burden_dmg	0.00307196	0.00595858	0.515552	0.606236	1
MR4	PAK1IP1	burden_dmg	0.00712893	0.0138297	0.515481	0.606286	1
MR3	OGDH	burden_dmg	-0.00300677	0.00583317	-0.51546	0.6063	1
MR2	PLXDC1	burden_dmg	-0.00431872	0.00837872	-0.515439	0.606315	1
MR1	SAR1B	burden_dmg	-0.00296069	0.0057443	-0.515414	0.606333	1
MR3	SLC39A11	burden_dmg	-0.00308881	0.00599291	-0.51541	0.606336	1
MR4	TRIM59	burden_dmg	0.00464993	0.00902192	0.515403	0.60634	1
MR2	SLC5A6	burden_dmg	-0.00508433	0.00986517	-0.515382	0.606355	1
MR2	CNRIP1	burden_dmg	0.00641354	0.0124449	0.515357	0.606373	1
MR3	GLP2R	burden_dmg	0.00378692	0.00734852	0.515331	0.606391	1
MR1	MUC16	burden_dmg	-0.00159846	0.003102	-0.515299	0.606413	1
MR3	DHX9	burden_dmg	-0.00359489	0.00697698	-0.51525	0.606447	1
MR4	UBE4B	burden_dmg	-0.00209267	0.0040617	-0.51522	0.606468	1
MR1	GDF2	burden_dmg	-0.00582179	0.0113005	-0.515182	0.606495	1
MR1	COL2A1	burden_dmg	0.0026428	0.00512991	0.515175	0.6065	1
MR2	SLCO1B1	burden_dmg	0.00389958	0.00757011	0.515129	0.606532	1
MR2	TSPAN9	burden_dmg	0.00725682	0.0140877	0.515118	0.60654	1
MR2	NSMAF	burden_dmg	0.00383161	0.00743843	0.51511	0.606545	1
MR3	FAM53A	burden_dmg	-0.0037282	0.00723809	-0.51508	0.606566	1
MR2	ZBTB7B	burden_dmg	0.005546	0.0107676	0.515066	0.606576	1
MR1	KAT6A	burden_dmg	-0.00232725	0.00451854	-0.515044	0.606591	1
MR3	IFNGR2	burden_dmg	-0.0047248	0.0091743	-0.515004	0.606619	1
MR4	SLC22A23	burden_dmg	-0.00362765	0.00704435	-0.514974	0.60664	1
MR3	CDC27	burden_dmg	-0.00245553	0.00476837	-0.514963	0.606648	1
MR4	TSPYL4	burden_dmg	0.00457722	0.00889035	0.514853	0.606725	1
MR2	NDUFS2	burden_dmg	0.00429516	0.00834288	0.514829	0.606741	1
MR3	ZBTB8OS	burden_dmg	0.00493951	0.00959479	0.514811	0.606754	1
MR2	ERBB2	burden_dmg	-0.00240791	0.00467739	-0.514797	0.606764	1
MR1	HOXA9	burden_dmg	0.00370238	0.00719203	0.514789	0.606769	1
MR3	DDHD1	burden_dmg	0.00237768	0.00461916	0.514744	0.606801	1
MR4	ANKRD13A	burden_dmg	-0.003914	0.00760458	-0.51469	0.606839	1
MR1	KCNJ12	burden_dmg	-0.00235598	0.00457753	-0.514683	0.606843	1
MR1	TAFA4	burden_dmg	-0.00686952	0.0133499	-0.514573	0.60692	1
MR3	ARHGAP39	burden_dmg	-0.00302914	0.00588711	-0.514538	0.606945	1
MR1	DHTKD1	burden_dmg	0.00199754	0.00388227	0.514529	0.606951	1
MR3	LRRC45	burden_dmg	0.00333534	0.00648301	0.514474	0.606989	1
MR4	LYPD6B	burden_dmg	-0.00469793	0.00913168	-0.514465	0.606996	1
MR4	ZNF516	burden_dmg	-0.00287345	0.00558538	-0.51446	0.606999	1
MR4	P4HA1	burden_dmg	-0.00510387	0.00992103	-0.514449	0.607007	1
MR3	FSD2	burden_dmg	-0.00303782	0.00590501	-0.514448	0.607008	1
MR4	TADA1	burden_dmg	0.00423721	0.00823761	0.514373	0.60706	1
MR2	GNA12	burden_dmg	0.00377808	0.0073452	0.514361	0.607069	1
MR4	EFHB	burden_dmg	0.00330351	0.00642309	0.514318	0.607099	1
MR4	TNFRSF8	burden_dmg	0.00460574	0.00895527	0.514305	0.607107	1
MR1	ESCO2	burden_dmg	-0.00427014	0.00830291	-0.514295	0.607115	1
MR1	RPL3L	burden_dmg	0.0021896	0.00425772	0.514265	0.607135	1
MR3	NRDE2	burden_dmg	-0.00218615	0.00425117	-0.514247	0.607148	1
MR3	FIGN	burden_dmg	0.00206884	0.00402339	0.514203	0.607179	1
MR4	RAB40B	burden_dmg	0.00348424	0.00677613	0.514193	0.607186	1
MR4	BMP2K	burden_dmg	0.00237904	0.00462776	0.51408	0.607265	1
MR2	PDIA3	burden_dmg	0.00381196	0.00741532	0.514065	0.607275	1
MR2	GANAB	burden_dmg	-0.00365568	0.00711246	-0.513982	0.607333	1
MR1	ZNRD2	burden_dmg	-0.00618865	0.0120413	-0.513954	0.607353	1
MR2	CCNH	burden_dmg	-0.00514821	0.0100174	-0.513927	0.607372	1
MR2	LRRC37B	burden_dmg	-0.00448415	0.00872596	-0.513886	0.6074	1
MR2	P4HTM	burden_dmg	0.00517123	0.0100632	0.513877	0.607406	1
MR4	PLOD1	burden_dmg	-0.0029458	0.00573303	-0.513829	0.60744	1
MR1	KRTAP1-4	burden_dmg	0.00714502	0.0139056	0.513823	0.607445	1
MR1	WDR37	burden_dmg	0.00432037	0.00840863	0.513802	0.607459	1
MR3	SLC25A27	burden_dmg	-0.00364342	0.00709116	-0.513797	0.607463	1
MR1	CYP3A43	burden_dmg	-0.00452289	0.0088042	-0.51372	0.607517	1
MR1	ZKSCAN3	burden_dmg	-0.00599978	0.0116797	-0.513695	0.607534	1
MR2	LYL1	burden_dmg	0.00537264	0.0104589	0.51369	0.607538	1
MR4	LUC7L3	burden_dmg	0.00309791	0.00603167	0.513607	0.607595	1
MR3	MTMR12	burden_dmg	0.00322074	0.00627137	0.513563	0.607626	1
MR3	MAML1	burden_dmg	0.00238548	0.00464513	0.513544	0.607639	1
MR2	MAG	burden_dmg	0.00348919	0.00679455	0.513528	0.607651	1
MR3	RELL1	burden_dmg	0.00529461	0.0103107	0.513506	0.607666	1
MR3	CLSTN1	burden_dmg	-0.00259124	0.00504636	-0.513487	0.607679	1
MR3	DENND5A	burden_dmg	-0.00248576	0.00484115	-0.513465	0.607694	1
MR1	OR6C68	burden_dmg	-0.00648729	0.0126346	-0.513454	0.607702	1
MR2	TAF8	burden_dmg	-0.00350336	0.00682338	-0.513435	0.607716	1
MR1	COL6A1	burden_dmg	-0.00208633	0.00406366	-0.513411	0.607732	1
MR2	RNF175	burden_dmg	0.00399226	0.00777605	0.513405	0.607737	1
MR4	NNMT	burden_dmg	0.00544446	0.0106048	0.513394	0.607744	1
MR1	CLCC1	burden_dmg	-0.00476282	0.00927745	-0.513375	0.607757	1
MR1	EFCAB7	burden_dmg	0.00253384	0.00493568	0.513372	0.60776	1
MR4	INVS	burden_dmg	0.0036478	0.00710568	0.513364	0.607765	1
MR1	SLC25A26	burden_dmg	-0.00359551	0.00700388	-0.51336	0.607768	1
MR1	BRD4	burden_dmg	0.00233074	0.00454027	0.513348	0.607777	1
MR2	GSAP	burden_dmg	0.00295277	0.0057522	0.513329	0.60779	1
MR1	OR11H6	burden_dmg	0.00321174	0.00625754	0.51326	0.607838	1
MR2	CHMP7	burden_dmg	-0.00370708	0.00722278	-0.513248	0.607846	1
MR2	KLHL30	burden_dmg	-0.00321126	0.00625695	-0.513231	0.607858	1
MR2	SGPP2	burden_dmg	-0.00433295	0.00844269	-0.513219	0.607867	1
MR3	TMEM230	burden_dmg	0.00351763	0.00685413	0.513213	0.607871	1
MR4	BPTF	burden_dmg	-0.00165887	0.00323236	-0.513208	0.607874	1
MR3	FCRL1	burden_dmg	0.00436312	0.00850171	0.513205	0.607876	1
MR4	OR4C46	burden_dmg	-0.00488268	0.0095151	-0.513151	0.607914	1
MR2	SLIT3	burden_dmg	-0.00223224	0.0043503	-0.513123	0.607934	1
MR3	MCF2L2	burden_dmg	0.00311498	0.00607064	0.513123	0.607934	1
MR3	SDC3	burden_dmg	-0.00362369	0.00706242	-0.513094	0.607954	1
MR1	TMEM39A	burden_dmg	0.00524547	0.010224	0.513052	0.607983	1
MR2	OR2A1	burden_dmg	0.00722212	0.0140772	0.513036	0.607995	1
MR4	DZIP1	burden_dmg	-0.00451597	0.00880318	-0.512993	0.608025	1
MR4	UBE2O	burden_dmg	0.00286635	0.00558797	0.51295	0.608054	1
MR4	SLC27A4	burden_dmg	0.00343708	0.00670153	0.51288	0.608104	1
MR4	IRAK1BP1	burden_dmg	0.0064473	0.0125709	0.512874	0.608108	1
MR4	SPECC1	burden_dmg	0.00330673	0.00644852	0.512789	0.608167	1
MR4	BMPR1B	burden_dmg	0.00408514	0.00796682	0.51277	0.608181	1
MR2	TTLL7	burden_dmg	0.00536076	0.0104545	0.512769	0.608182	1
MR2	IL4R	burden_dmg	-0.00461437	0.00899905	-0.512762	0.608187	1
MR1	RPS27A	burden_dmg	0.00431616	0.0084178	0.512742	0.608201	1
MR4	VSIG8	burden_dmg	-0.00359757	0.00701652	-0.512728	0.60821	1
MR2	BRIX1	burden_dmg	0.00547714	0.0106833	0.51268	0.608244	1
MR4	CPLANE2	burden_dmg	0.00489536	0.00954868	0.512674	0.608248	1
MR3	ZNF689	burden_dmg	-0.00585311	0.0114191	-0.51257	0.608321	1
MR1	BHLHA9	burden_dmg	0.00599198	0.0116915	0.512509	0.608364	1
MR2	ANGEL1	burden_dmg	0.00335957	0.00655548	0.512483	0.608381	1
MR1	TLN1	burden_dmg	-0.00220662	0.0043061	-0.512439	0.608412	1
MR3	AP5B1	burden_dmg	0.00238428	0.00465308	0.512409	0.608434	1
MR3	PRAMEF12	burden_dmg	0.00464178	0.00905903	0.512392	0.608445	1
MR3	GLT8D1	burden_dmg	0.00462758	0.00903145	0.512385	0.60845	1
MR2	GGN	burden_dmg	-0.00368009	0.00718249	-0.51237	0.608461	1
MR1	KRT74	burden_dmg	0.00469063	0.00915581	0.512312	0.608501	1
MR3	MEIOB	burden_dmg	0.00379258	0.00740359	0.512262	0.608536	1
MR4	SELP	burden_dmg	-0.00357596	0.00698116	-0.51223	0.608558	1
MR2	CD34	burden_dmg	0.00562814	0.0109877	0.512223	0.608563	1
MR4	RBAK	burden_dmg	0.00543062	0.0106025	0.512201	0.608578	1
MR4	SELENON	burden_dmg	-0.00340019	0.00663899	-0.512155	0.608611	1
MR2	STRIP2	burden_dmg	-0.00269707	0.0052663	-0.512138	0.608623	1
MR2	DISP1	burden_dmg	-0.00375927	0.00734095	-0.512095	0.608653	1
MR3	ACSS3	burden_dmg	0.00286519	0.0055954	0.512061	0.608677	1
MR4	SYNE4	burden_dmg	-0.00329127	0.00642753	-0.512058	0.608679	1
MR2	BRF1	burden_dmg	0.00355012	0.00693313	0.512051	0.608683	1
MR4	TMEM151A	burden_dmg	-0.00419431	0.00819142	-0.512037	0.608693	1
MR4	MCU	burden_dmg	0.00436882	0.00853232	0.512032	0.608697	1
MR3	ZBTB21	burden_dmg	0.00365936	0.00714751	0.511977	0.608735	1
MR1	NLRP7	burden_dmg	0.00344046	0.00672009	0.511966	0.608743	1
MR4	PRR23B	burden_dmg	-0.00760703	0.0148596	-0.511926	0.608771	1
MR2	ZNF519	burden_dmg	-0.00523719	0.010232	-0.511846	0.608827	1
MR1	KBTBD12	burden_dmg	0.00355927	0.00695379	0.511846	0.608827	1
MR3	WHRN	burden_dmg	-0.00270343	0.00528187	-0.511831	0.608838	1
MR1	SLC28A2	burden_dmg	-0.00328246	0.00641353	-0.511802	0.608858	1
MR4	RHOB	burden_dmg	0.00638405	0.0124738	0.511798	0.608861	1
MR3	TRIM14	burden_dmg	-0.00512361	0.0100111	-0.511794	0.608864	1
MR1	RNASE4	burden_dmg	0.00412777	0.00806584	0.511759	0.608888	1
MR2	USP28	burden_dmg	-0.00254641	0.00497585	-0.511753	0.608892	1
MR4	VPS9D1	burden_dmg	0.0026417	0.00516206	0.511753	0.608892	1
MR3	ADNP2	burden_dmg	0.00371517	0.00726015	0.511721	0.608915	1
MR2	ZNF16	burden_dmg	-0.00487085	0.00952012	-0.511637	0.608973	1
MR3	CARMIL1	burden_dmg	-0.00241236	0.00471557	-0.511574	0.609018	1
MR3	DAPK1	burden_dmg	0.00209758	0.00410052	0.511541	0.609041	1
MR2	LAMA5	burden_dmg	0.00152762	0.0029864	0.511526	0.609051	1
MR4	ZBTB34	burden_dmg	0.00714702	0.0139737	0.511463	0.609095	1
MR4	CLCA1	burden_dmg	0.00386802	0.00756359	0.5114	0.60914	1
MR1	CEBPZ	burden_dmg	-0.00240093	0.00469482	-0.511399	0.60914	1
MR3	TPM2	burden_dmg	-0.0026884	0.00525704	-0.51139	0.609146	1
MR4	TULP4	burden_dmg	-0.00223328	0.00436733	-0.51136	0.609167	1
MR2	HRCT1	burden_dmg	0.0022256	0.00435315	0.511262	0.609236	1
MR3	CA13	burden_dmg	0.00492097	0.0096252	0.511259	0.609238	1
MR4	CTBP2	burden_dmg	-0.00225361	0.00440811	-0.511243	0.609249	1
MR4	CNBD2	burden_dmg	-0.0043757	0.00855896	-0.511241	0.60925	1
MR4	PRLR	burden_dmg	-0.00617056	0.0120702	-0.511221	0.609265	1
MR1	MRPL52	burden_dmg	0.00637988	0.0124799	0.511214	0.60927	1
MR3	TMEM65	burden_dmg	0.00469916	0.00919218	0.511213	0.609271	1
MR3	HOXD3	burden_dmg	0.00541314	0.010589	0.511203	0.609277	1
MR1	TRAPPC11	burden_dmg	0.00370605	0.00724985	0.51119	0.609286	1
MR3	PSRC1	burden_dmg	0.00339679	0.00664533	0.511155	0.609311	1
MR3	MIA2	burden_dmg	0.00227391	0.00444969	0.511027	0.609401	1
MR2	IFNAR1	burden_dmg	0.00587102	0.0114889	0.511018	0.609407	1
MR3	NBEA	burden_dmg	-0.00213107	0.00417091	-0.510937	0.609463	1
MR1	RAC1	burden_dmg	-0.00571808	0.0111915	-0.51093	0.609468	1
MR2	BRSK1	burden_dmg	-0.00214877	0.00420583	-0.510903	0.609487	1
MR4	DGLUCY	burden_dmg	-0.00273626	0.00535576	-0.5109	0.609489	1
MR1	RBM42	burden_dmg	-0.00450462	0.00881821	-0.510831	0.609537	1
MR2	PYCR1	burden_dmg	0.00492658	0.0096443	0.510828	0.609539	1
MR4	SMC1B	burden_dmg	-0.00374104	0.00732445	-0.51076	0.609587	1
MR4	TIAM1	burden_dmg	0.00477485	0.00934914	0.510726	0.609611	1
MR2	PCDHA6	burden_dmg	0.00358428	0.0070181	0.510719	0.609616	1
MR4	GTF3C5	burden_dmg	0.00343564	0.00672718	0.51071	0.609622	1
MR3	TSSK2	burden_dmg	0.00292061	0.00571945	0.510645	0.609668	1
MR4	ACACA	burden_dmg	0.00217652	0.00426238	0.510634	0.609675	1
MR2	ARHGEF33	burden_dmg	-0.00355789	0.00696772	-0.510625	0.609682	1
MR1	ZNF77	burden_dmg	0.00479607	0.00939329	0.510585	0.60971	1
MR4	ALKBH6	burden_dmg	0.00727775	0.0142553	0.510528	0.60975	1
MR1	SNX18	burden_dmg	-0.00337856	0.00661813	-0.510501	0.609769	1
MR3	ZFR2	burden_dmg	0.00267249	0.00523534	0.510471	0.609789	1
MR3	CXXC1	burden_dmg	0.00349551	0.00684767	0.510467	0.609792	1
MR3	GALNT13	burden_dmg	-0.0042475	0.00832297	-0.510334	0.609885	1
MR2	GKN1	burden_dmg	-0.00662694	0.0129862	-0.510307	0.609905	1
MR1	EMC10	burden_dmg	0.00418904	0.00820934	0.510278	0.609925	1
MR1	BTN3A3	burden_dmg	0.00533887	0.0104643	0.510198	0.609981	1
MR3	ITPRID1	burden_dmg	0.00348978	0.00684053	0.510162	0.610006	1
MR4	ZKSCAN7	burden_dmg	0.00481995	0.00944808	0.510151	0.610014	1
MR3	LRP8	burden_dmg	-0.0024027	0.00471013	-0.510114	0.61004	1
MR2	QPCTL	burden_dmg	-0.00345586	0.00677475	-0.510108	0.610044	1
MR3	FYB1	burden_dmg	-0.00354064	0.00694121	-0.51009	0.610057	1
MR2	ATP8B2	burden_dmg	-0.00326179	0.006396	-0.509974	0.610138	1
MR1	HBD	burden_dmg	0.00516392	0.0101273	0.509903	0.610187	1
MR4	EVPL	burden_dmg	-0.00214925	0.0042151	-0.509894	0.610194	1
MR3	ZNF883	burden_dmg	-0.00402272	0.00788975	-0.509867	0.610213	1
MR4	ADGRG6	burden_dmg	-0.0030896	0.00605992	-0.509842	0.61023	1
MR3	RDH16	burden_dmg	-0.00645144	0.0126542	-0.509825	0.610242	1
MR1	ELP4	burden_dmg	0.00345201	0.0067714	0.509793	0.610265	1
MR3	ZC3H12A	burden_dmg	-0.00337928	0.00662875	-0.509791	0.610266	1
MR4	IDH3B	burden_dmg	-0.0032294	0.00633478	-0.509788	0.610268	1
MR1	WNT4	burden_dmg	-0.00400029	0.00784797	-0.509723	0.610314	1
MR4	TBC1D22B	burden_dmg	-0.00379088	0.00743713	-0.509723	0.610314	1
MR3	PITPNC1	burden_dmg	-0.00420768	0.00825629	-0.509633	0.610377	1
MR1	PI4K2B	burden_dmg	0.00448262	0.00879634	0.5096	0.6104	1
MR3	SPTBN5	burden_dmg	0.00143445	0.00281486	0.509598	0.610401	1
MR4	PTPRN2	burden_dmg	-0.00287621	0.00564413	-0.509593	0.610405	1
MR1	C2orf80	burden_dmg	-0.0049051	0.00962588	-0.509574	0.610418	1
MR1	TENT5A	burden_dmg	-0.00327563	0.00642831	-0.509562	0.610426	1
MR3	KDM8	burden_dmg	-0.00445461	0.0087424	-0.50954	0.610442	1
MR3	SNAPC5	burden_dmg	-0.00503249	0.009877	-0.509516	0.610458	1
MR3	KYAT3	burden_dmg	-0.00273522	0.00536838	-0.509505	0.610466	1
MR2	GCN1	burden_dmg	0.00206074	0.00404526	0.509421	0.610525	1
MR3	CARD19	burden_dmg	-0.00336921	0.00661457	-0.509361	0.610567	1
MR3	EFCC1	burden_dmg	0.00332318	0.00652488	0.509309	0.610603	1
MR3	POTEF	burden_dmg	-0.00215574	0.00423273	-0.509304	0.610607	1
MR1	PRKAG3	burden_dmg	-0.00307699	0.00604171	-0.509291	0.610616	1
MR4	GATA5	burden_dmg	-0.00218289	0.00428621	-0.509282	0.610622	1
MR3	TCFL5	burden_dmg	-0.00232262	0.00456079	-0.509259	0.610638	1
MR3	GMNC	burden_dmg	0.00492597	0.0096733	0.509234	0.610656	1
MR2	FADS3	burden_dmg	0.00431092	0.00846578	0.509217	0.610668	1
MR4	DCAF6	burden_dmg	0.00254884	0.00500558	0.509201	0.610679	1
MR3	ART5	burden_dmg	0.00282176	0.00554224	0.509138	0.610724	1
MR4	VPS37A	burden_dmg	0.00585863	0.0115081	0.509089	0.610758	1
MR4	OR51F2	burden_dmg	0.00546914	0.010744	0.509042	0.610791	1
MR1	SERINC5	burden_dmg	-0.00555596	0.0109154	-0.509004	0.610817	1
MR2	COA3	burden_dmg	-0.00515988	0.0101388	-0.508924	0.610873	1
MR1	CPED1	burden_dmg	-0.00340882	0.00669813	-0.508922	0.610875	1
MR4	SIK3	burden_dmg	-0.00207071	0.00406885	-0.508918	0.610878	1
MR3	COL16A1	burden_dmg	-0.00173104	0.00340152	-0.508902	0.610889	1
MR4	PTGER4	burden_dmg	0.00397437	0.00780972	0.508901	0.61089	1
MR4	TSC22D2	burden_dmg	-0.00394569	0.00775474	-0.50881	0.610953	1
MR1	GLCCI1	burden_dmg	0.00340984	0.00670173	0.5088	0.610961	1
MR4	ZSCAN29	burden_dmg	0.00332636	0.00653789	0.508781	0.610973	1
MR1	ALKBH4	burden_dmg	0.0040863	0.00803157	0.508779	0.610975	1
MR4	TRPM5	burden_dmg	-0.00231505	0.00455043	-0.508753	0.610993	1
MR1	TCIRG1	burden_dmg	-0.00250456	0.00492334	-0.508711	0.611022	1
MR2	KIF1C	burden_dmg	-0.00199274	0.0039175	-0.508676	0.611047	1
MR1	EEF1G	burden_dmg	-0.0039569	0.00777903	-0.508662	0.611057	1
MR4	SOD2	burden_dmg	-0.00571899	0.0112432	-0.508661	0.611058	1
MR4	RXFP4	burden_dmg	0.00446257	0.00877363	0.508634	0.611076	1
MR3	C1orf53	burden_dmg	-0.00576176	0.0113284	-0.508614	0.611091	1
MR3	ENOPH1	burden_dmg	0.00750012	0.0147471	0.508583	0.611112	1
MR2	USP45	burden_dmg	-0.00305645	0.00601027	-0.508538	0.611144	1
MR3	TMEM168	burden_dmg	0.00427752	0.00841175	0.508518	0.611158	1
MR2	DHX38	burden_dmg	0.00251508	0.00494596	0.508512	0.611162	1
MR4	SPAST	burden_dmg	0.00227674	0.00447763	0.50847	0.611192	1
MR3	ZNF557	burden_dmg	0.00754736	0.0148458	0.508385	0.611251	1
MR1	OCLN	burden_dmg	-0.00553279	0.0108833	-0.508374	0.611259	1
MR4	ADRA2B	burden_dmg	-0.0033878	0.00666425	-0.508354	0.611273	1
MR1	PVR	burden_dmg	0.00532323	0.0104721	0.508324	0.611294	1
MR1	THAP3	burden_dmg	0.0039877	0.00784548	0.50828	0.611325	1
MR2	CTBS	burden_dmg	-0.00419334	0.00825053	-0.508251	0.611345	1
MR1	MED8	burden_dmg	0.00510785	0.0100508	0.508202	0.61138	1
MR1	C1orf198	burden_dmg	-0.00443807	0.00873352	-0.508165	0.611406	1
MR4	FH	burden_dmg	0.00480317	0.00945202	0.508163	0.611407	1
MR2	VWC2L	burden_dmg	-0.00619854	0.012198	-0.50816	0.611409	1
MR2	PUS1	burden_dmg	-0.00577582	0.0113663	-0.508154	0.611413	1
MR4	RRN3	burden_dmg	0.00480408	0.00945437	0.508133	0.611428	1
MR3	MFSD2B	burden_dmg	0.00395986	0.00779339	0.508104	0.611448	1
MR3	C1orf167	burden_dmg	-0.00311843	0.00613742	-0.508101	0.61145	1
MR1	SAMD10	burden_dmg	-0.00425507	0.00837543	-0.508041	0.611492	1
MR2	ARL10	burden_dmg	0.00521894	0.0102729	0.50803	0.6115	1
MR1	ZAR1	burden_dmg	0.00542231	0.0106734	0.508023	0.611505	1
MR4	CCAR1	burden_dmg	-0.0033075	0.00651124	-0.507968	0.611543	1
MR1	SFXN5	burden_dmg	-0.0031649	0.00623051	-0.507967	0.611544	1
MR1	PDS5A	burden_dmg	0.00372598	0.00733604	0.507901	0.611591	1
MR3	CD96	burden_dmg	0.00456036	0.00897893	0.507896	0.611594	1
MR2	FNDC1	burden_dmg	0.00200797	0.0039536	0.507883	0.611603	1
MR1	OCIAD2	burden_dmg	-0.00606664	0.0119452	-0.507874	0.61161	1
MR3	AP5Z1	burden_dmg	-0.00168439	0.00331679	-0.507837	0.611635	1
MR4	CIT	burden_dmg	-0.0021065	0.00414805	-0.507829	0.611641	1
MR1	NAA60	burden_dmg	-0.00397496	0.00782846	-0.507758	0.611691	1
MR4	KIF21A	burden_dmg	0.00209042	0.00411783	0.507652	0.611765	1
MR2	COL4A2	burden_dmg	0.00250736	0.0049392	0.507645	0.61177	1
MR2	C8orf74	burden_dmg	-0.00543295	0.0107023	-0.507645	0.61177	1
MR3	ENC1	burden_dmg	0.00581058	0.0114471	0.507604	0.611799	1
MR4	RAB6C	burden_dmg	0.00467356	0.00920879	0.507511	0.611864	1
MR2	IGSF9	burden_dmg	0.00234578	0.00462248	0.507473	0.611891	1
MR3	MAMDC4	burden_dmg	-0.00199079	0.00392299	-0.507467	0.611895	1
MR3	STX11	burden_dmg	0.00300231	0.00591648	0.50745	0.611907	1
MR4	ARHGEF10	burden_dmg	0.00241025	0.00474976	0.507446	0.61191	1
MR4	HM13	burden_dmg	-0.00423033	0.00833674	-0.507432	0.611919	1
MR2	SUMF1	burden_dmg	-0.00842992	0.0166129	-0.507432	0.61192	1
MR3	MAB21L4	burden_dmg	-0.00307535	0.00606086	-0.507411	0.611934	1
MR2	ZNF750	burden_dmg	0.00428057	0.00843639	0.507394	0.611946	1
MR2	ZFP62	burden_dmg	-0.00463006	0.00912542	-0.507381	0.611956	1
MR4	ZBED5	burden_dmg	0.00415814	0.00819544	0.507372	0.611961	1
MR1	ZNF865	burden_dmg	0.00242978	0.00478905	0.507361	0.611969	1
MR2	RASL10B	burden_dmg	0.00518475	0.0102192	0.507355	0.611974	1
MR4	MED27	burden_dmg	-0.00596341	0.0117555	-0.507288	0.612021	1
MR1	RECQL5	burden_dmg	-0.00242366	0.00477781	-0.507274	0.61203	1
MR3	REEP4	burden_dmg	-0.00361628	0.00712924	-0.507246	0.61205	1
MR1	NANS	burden_dmg	-0.00304458	0.00600217	-0.507246	0.61205	1
MR4	PSMD13	burden_dmg	0.00357247	0.0070431	0.507229	0.612062	1
MR3	PLXNB1	burden_dmg	-0.00252813	0.00498433	-0.507215	0.612072	1
MR2	FEM1B	burden_dmg	0.00540055	0.0106481	0.507186	0.612092	1
MR2	NUP58	burden_dmg	-0.00248088	0.00489148	-0.507183	0.612094	1
MR2	ING1	burden_dmg	-0.00303917	0.00599236	-0.507175	0.6121	1
MR3	KCNA7	burden_dmg	0.00443024	0.00873519	0.507171	0.612102	1
MR2	RBFOX1	burden_dmg	0.00235698	0.00464755	0.507144	0.612121	1
MR2	MVB12A	burden_dmg	-0.00408997	0.00806521	-0.507112	0.612144	1
MR1	OXER1	burden_dmg	0.00400575	0.00789915	0.507111	0.612144	1
MR1	SLC35E3	burden_dmg	-0.0045461	0.00896477	-0.507107	0.612147	1
MR1	NUDT14	burden_dmg	0.00507518	0.0100082	0.507105	0.612149	1
MR1	KRT33B	burden_dmg	-0.00404947	0.00798651	-0.507039	0.612195	1
MR2	MICU3	burden_dmg	0.00410461	0.00809527	0.507038	0.612196	1
MR2	NR1H4	burden_dmg	-0.00351541	0.00693325	-0.507036	0.612197	1
MR4	NPR3	burden_dmg	0.00304591	0.00600761	0.507009	0.612216	1
MR3	GALNT9	burden_dmg	0.00290006	0.00572016	0.506989	0.61223	1
MR1	SLF2	burden_dmg	0.00242052	0.00477448	0.506971	0.612243	1
MR1	DHX57	burden_dmg	0.00221222	0.00436365	0.506965	0.612247	1
MR2	NOSIP	burden_dmg	0.00582138	0.011483	0.506957	0.612253	1
MR2	MSR1	burden_dmg	0.00372893	0.00735621	0.506909	0.612286	1
MR3	GLIPR1	burden_dmg	0.0061176	0.0120689	0.506888	0.612301	1
MR3	PDCD2	burden_dmg	0.00412666	0.00814123	0.506883	0.612304	1
MR2	ZC3H18	burden_dmg	-0.00248292	0.004899	-0.506821	0.612348	1
MR4	GMPPB	burden_dmg	0.00308533	0.0060879	0.506797	0.612365	1
MR4	MEIOC	burden_dmg	-0.00312541	0.00616746	-0.506758	0.612392	1
MR2	UGT8	burden_dmg	-0.00641035	0.0126505	-0.506728	0.612413	1
MR2	TRIM40	burden_dmg	-0.00568853	0.0112273	-0.50667	0.612454	1
MR2	ALDH1L1	burden_dmg	0.00260624	0.00514404	0.506654	0.612466	1
MR2	OR11H6	burden_dmg	0.00353262	0.00697275	0.506632	0.612481	1
MR2	CRISP1	burden_dmg	-0.00676093	0.0133456	-0.506603	0.612501	1
MR4	TUBA3C	burden_dmg	-0.00412801	0.00814855	-0.506594	0.612507	1
MR4	APPBP2	burden_dmg	-0.00426936	0.00842769	-0.506587	0.612512	1
MR3	APEX1	burden_dmg	0.00335319	0.00661921	0.506585	0.612513	1
MR3	DYNC1LI2	burden_dmg	-0.00450942	0.00890248	-0.506535	0.612549	1
MR3	PAQR9	burden_dmg	-0.00474718	0.00937268	-0.506491	0.61258	1
MR1	LEMD3	burden_dmg	0.00354186	0.00699392	0.50642	0.612629	1
MR3	ZNF274	burden_dmg	0.00421805	0.00832937	0.506407	0.612638	1
MR4	CARS2	burden_dmg	-0.00341684	0.00674825	-0.50633	0.612693	1
MR2	DNAJC1	burden_dmg	0.0038625	0.00762875	0.506308	0.612708	1
MR1	OR13C3	burden_dmg	-0.00518151	0.0102341	-0.5063	0.612713	1
MR4	SF3B6	burden_dmg	0.00521041	0.0102911	0.5063	0.612714	1
MR2	KLHL10	burden_dmg	0.00562412	0.0111097	0.506236	0.612759	1
MR2	UBR5	burden_dmg	0.00284493	0.00561987	0.506227	0.612765	1
MR3	KMO	burden_dmg	-0.00487013	0.00962102	-0.506197	0.612786	1
MR2	GLMN	burden_dmg	0.005566	0.0109961	0.506181	0.612797	1
MR2	GPR179	burden_dmg	-0.00267084	0.0052765	-0.506177	0.6128	1
MR2	TTPA	burden_dmg	0.00667048	0.01318	0.506108	0.612849	1
MR1	IFNA21	burden_dmg	-0.00741423	0.0146505	-0.506075	0.612871	1
MR4	CTNND1	burden_dmg	-0.00248884	0.00491802	-0.506066	0.612878	1
MR2	PCBP3	burden_dmg	0.00380697	0.00752306	0.506039	0.612896	1
MR3	SIK2	burden_dmg	-0.00335226	0.00662559	-0.505957	0.612954	1
MR1	SFN	burden_dmg	0.00592814	0.011717	0.505945	0.612963	1
MR1	ING2	burden_dmg	-0.00421723	0.0083358	-0.505917	0.612982	1
MR3	COX5B	burden_dmg	-0.00449861	0.00889224	-0.505903	0.612992	1
MR2	RABEP2	burden_dmg	-0.00376677	0.00744602	-0.505877	0.61301	1
MR3	CKAP4	burden_dmg	0.00306084	0.00605064	0.50587	0.613015	1
MR4	SLC26A4	burden_dmg	-0.00251499	0.00497181	-0.50585	0.613029	1
MR2	CLUAP1	burden_dmg	0.00474414	0.00937856	0.505849	0.61303	1
MR1	SLC35B1	burden_dmg	-0.00242798	0.00479982	-0.505849	0.61303	1
MR2	ICMT	burden_dmg	-0.0047252	0.00934133	-0.505838	0.613038	1
MR1	TRIM17	burden_dmg	-0.00375448	0.0074225	-0.505825	0.613047	1
MR2	ZFP1	burden_dmg	-0.00474005	0.00937168	-0.505784	0.613076	1
MR2	ZNF607	burden_dmg	0.00630407	0.0124645	0.505763	0.61309	1
MR2	RNF123	burden_dmg	-0.0024138	0.00477287	-0.505734	0.613111	1
MR1	PIGP	burden_dmg	-0.00583523	0.0115382	-0.505732	0.613112	1
MR1	ZNF584	burden_dmg	0.00441753	0.00873502	0.505726	0.613116	1
MR4	RNF112	burden_dmg	0.00418012	0.00826586	0.50571	0.613128	1
MR3	MMP8	burden_dmg	0.00313487	0.00619905	0.505702	0.613133	1
MR3	PTBP1	burden_dmg	-0.00622243	0.0123067	-0.505613	0.613196	1
MR4	POLD2	burden_dmg	-0.00367992	0.00727843	-0.505592	0.613211	1
MR4	GNA12	burden_dmg	0.0034898	0.00690378	0.505491	0.613282	1
MR3	RSPO1	burden_dmg	0.00512345	0.0101358	0.505479	0.61329	1
MR4	DHRS4	burden_dmg	0.00265425	0.00525106	0.505469	0.613297	1
MR1	SIGLEC15	burden_dmg	0.00402412	0.00796141	0.505453	0.613308	1
MR2	FBXO40	burden_dmg	0.00281217	0.00556431	0.505393	0.61335	1
MR4	ESCO2	burden_dmg	-0.00439424	0.00869587	-0.505325	0.613398	1
MR1	CDHR4	burden_dmg	-0.00397917	0.00787473	-0.505308	0.61341	1
MR4	COG1	burden_dmg	-0.00303884	0.00601392	-0.505302	0.613414	1
MR2	HSPE1	burden_dmg	-0.00670046	0.0132607	-0.505287	0.613425	1
MR4	ZNF677	burden_dmg	-0.00401899	0.00795441	-0.505252	0.613449	1
MR3	OR1S1	burden_dmg	0.00362056	0.00716606	0.505238	0.613459	1
MR3	ZNF528	burden_dmg	-0.00273756	0.00541841	-0.505234	0.613462	1
MR3	BCL6B	burden_dmg	-0.00300783	0.0059534	-0.505228	0.613466	1
MR1	RTEL1	burden_dmg	-0.00477507	0.00945247	-0.505167	0.613509	1
MR2	MAPK8IP1	burden_dmg	-0.0033887	0.00670809	-0.505166	0.613509	1
MR4	ALOX15B	burden_dmg	0.00286203	0.00566562	0.505157	0.613516	1
MR4	GCNT4	burden_dmg	-0.00429195	0.00849641	-0.505149	0.613522	1
MR1	MMP14	burden_dmg	0.00416201	0.00824089	0.505044	0.613596	1
MR3	GSTA4	burden_dmg	0.0055434	0.0109764	0.505027	0.613607	1
MR4	NSD3	burden_dmg	0.00278998	0.00552464	0.505007	0.613621	1
MR2	FGR	burden_dmg	0.00560815	0.0111056	0.504986	0.613636	1
MR3	NFKBIA	burden_dmg	0.00367695	0.00728142	0.504977	0.613642	1
MR1	IGFBP3	burden_dmg	-0.0042329	0.00838279	-0.504951	0.61366	1
MR3	VCP	burden_dmg	-0.00230618	0.00456747	-0.504914	0.613686	1
MR3	EML4	burden_dmg	0.00308276	0.0061063	0.504849	0.613732	1
MR2	LAMB4	burden_dmg	-0.00292517	0.00579427	-0.504838	0.61374	1
MR1	GSTA4	burden_dmg	0.00559478	0.0110828	0.504816	0.613755	1
MR4	GALNT6	burden_dmg	0.00469565	0.00930221	0.504789	0.613774	1
MR1	STRIP1	burden_dmg	0.00253363	0.00501947	0.50476	0.613795	1
MR3	PDLIM5	burden_dmg	-0.00280047	0.00554822	-0.504751	0.613801	1
MR3	ADCY9	burden_dmg	-0.00320451	0.0063488	-0.504743	0.613807	1
MR1	EIF2B4	burden_dmg	0.00413314	0.00819028	0.50464	0.613879	1
MR3	METAP1	burden_dmg	-0.00497315	0.00985532	-0.504616	0.613896	1
MR4	SLCO2A1	burden_dmg	-0.00291135	0.00577027	-0.504543	0.613947	1
MR1	PTK2	burden_dmg	0.00284152	0.005632	0.504531	0.613956	1
MR2	SDCBP2	burden_dmg	0.00227584	0.00451096	0.504513	0.613968	1
MR3	SLAMF9	burden_dmg	-0.00599542	0.0118838	-0.504502	0.613976	1
MR4	ECPAS	burden_dmg	-0.00202853	0.00402091	-0.504494	0.613982	1
MR2	LIMD1	burden_dmg	-0.0047607	0.00943677	-0.504484	0.613988	1
MR4	VPS26C	burden_dmg	0.00406136	0.00805074	0.50447	0.613998	1
MR2	SAA1	burden_dmg	-0.00674084	0.0133624	-0.504464	0.614003	1
MR3	AP3M1	burden_dmg	-0.00348822	0.00691484	-0.504454	0.61401	1
MR3	GNA13	burden_dmg	0.00334365	0.00662885	0.504409	0.614041	1
MR1	FZD4	burden_dmg	0.00355151	0.00704114	0.504395	0.614051	1
MR1	PGR	burden_dmg	-0.0034713	0.00688223	-0.504386	0.614058	1
MR4	SPTSSB	burden_dmg	-0.00617906	0.0122514	-0.504355	0.614079	1
MR1	PKNOX2	burden_dmg	-0.0042345	0.00839686	-0.504295	0.614121	1
MR1	KCNJ8	burden_dmg	-0.00641701	0.012725	-0.504282	0.61413	1
MR1	FOXF1	burden_dmg	-0.00410057	0.00813239	-0.504226	0.61417	1
MR3	PXMP2	burden_dmg	-0.00400915	0.00795293	-0.50411	0.614251	1
MR4	KPNA4	burden_dmg	-0.00219723	0.00435894	-0.504074	0.614276	1
MR4	GSTM4	burden_dmg	-0.00414171	0.00821725	-0.504026	0.61431	1
MR3	APAF1	burden_dmg	-0.00296592	0.0058845	-0.504023	0.614313	1
MR1	CNDP1	burden_dmg	0.00490334	0.00972952	0.503965	0.614353	1
MR4	SLC4A11	burden_dmg	-0.00274491	0.00544668	-0.50396	0.614357	1
MR2	ARFGAP1	burden_dmg	-0.00337319	0.00669369	-0.503936	0.614373	1
MR2	TRIM67	burden_dmg	-0.00324901	0.00644823	-0.503861	0.614426	1
MR3	NEPRO	burden_dmg	0.00366253	0.007269	0.503856	0.61443	1
MR3	OTP	burden_dmg	-0.00415973	0.00825663	-0.503804	0.614466	1
MR1	GPSM1	burden_dmg	0.00268806	0.00533553	0.503804	0.614466	1
MR4	NF2	burden_dmg	0.00510899	0.010141	0.503797	0.614471	1
MR1	ZNF829	burden_dmg	0.00533448	0.0105889	0.50378	0.614483	1
MR4	SAFB	burden_dmg	-0.00336275	0.0066753	-0.503761	0.614497	1
MR2	C4orf19	burden_dmg	0.00438164	0.00869819	0.503741	0.61451	1
MR2	KRT28	burden_dmg	-0.00408263	0.00810542	-0.503691	0.614546	1
MR2	HOXA1	burden_dmg	0.00399615	0.00793376	0.503689	0.614547	1
MR3	ALKBH3	burden_dmg	0.00328344	0.00651897	0.503674	0.614558	1
MR2	ADGRE5	burden_dmg	-0.00362152	0.00719024	-0.503672	0.614559	1
MR4	MOB3B	burden_dmg	0.00603212	0.0119764	0.503669	0.614561	1
MR4	ZNF821	burden_dmg	-0.00374019	0.00742668	-0.503615	0.614599	1
MR3	ZIM3	burden_dmg	-0.00333575	0.00662401	-0.503584	0.614621	1
MR2	GBF1	burden_dmg	-0.0024588	0.00488269	-0.503574	0.614628	1
MR1	PSMB5	burden_dmg	0.00728425	0.0144652	0.50357	0.61463	1
MR1	GPR107	burden_dmg	-0.00288582	0.00573155	-0.503498	0.614681	1
MR4	KPNA3	burden_dmg	-0.00334033	0.00663498	-0.503442	0.614721	1
MR2	HSPA4L	burden_dmg	0.00260571	0.00517626	0.503396	0.614753	1
MR4	NTNG1	burden_dmg	0.00418032	0.00830434	0.50339	0.614757	1
MR2	PUS7L	burden_dmg	0.00226085	0.00449138	0.503376	0.614767	1
MR3	ALPP	burden_dmg	0.0028683	0.0056985	0.503344	0.61479	1
MR4	FETUB	burden_dmg	-0.00448633	0.00891344	-0.503322	0.614805	1
MR1	RMC1	burden_dmg	-0.00305201	0.00606387	-0.50331	0.614813	1
MR3	SNAPC3	burden_dmg	0.0029223	0.00580637	0.503292	0.614826	1
MR2	CBLIF	burden_dmg	-0.00460477	0.00914966	-0.503272	0.61484	1
MR1	MRPL47	burden_dmg	0.00501583	0.00996764	0.503211	0.614883	1
MR3	BRINP2	burden_dmg	-0.00389773	0.00774607	-0.503188	0.614899	1
MR4	MRPL57	burden_dmg	0.00540302	0.0107393	0.503105	0.614957	1
MR2	MARVELD2	burden_dmg	0.00514348	0.0102239	0.503081	0.614974	1
MR4	NUDCD1	burden_dmg	-0.00470032	0.00934373	-0.503045	0.615	1
MR4	TNXB	burden_dmg	0.001713	0.00340539	0.503025	0.615014	1
MR3	PAGR1	burden_dmg	-0.00446352	0.00887356	-0.503014	0.615022	1
MR2	FBXO7	burden_dmg	0.00352752	0.00701331	0.502975	0.615049	1
MR4	KCNJ6	burden_dmg	-0.00625503	0.0124365	-0.502958	0.615061	1
MR1	XIRP1	burden_dmg	-0.00182209	0.00362277	-0.502955	0.615063	1
MR4	ANKFY1	burden_dmg	0.00257369	0.00511722	0.502947	0.615068	1
MR4	PCDHGB1	burden_dmg	-0.00389055	0.00773554	-0.502944	0.61507	1
MR1	TNNT1	burden_dmg	-0.00227114	0.00451585	-0.502926	0.615083	1
MR3	SLC30A10	burden_dmg	-0.00319553	0.00635406	-0.502911	0.615094	1
MR4	FHOD3	burden_dmg	-0.00174646	0.00347271	-0.502911	0.615094	1
MR1	NFXL1	burden_dmg	-0.00291295	0.00579232	-0.502899	0.615102	1
MR2	KRT77	burden_dmg	0.00219635	0.00436768	0.502863	0.615127	1
MR3	C11orf16	burden_dmg	0.00387302	0.00770202	0.502858	0.615131	1
MR1	LIG4	burden_dmg	0.00311316	0.00619117	0.502839	0.615144	1
MR2	NRCAM	burden_dmg	0.00296396	0.00589483	0.502807	0.615167	1
MR2	RRH	burden_dmg	0.00353602	0.00703281	0.502789	0.61518	1
MR1	TERF2	burden_dmg	0.00304858	0.00606369	0.502761	0.6152	1
MR4	EHBP1L1	burden_dmg	-0.00211223	0.00420172	-0.502706	0.615238	1
MR3	LRRC17	burden_dmg	0.00545338	0.0108483	0.502694	0.615246	1
MR2	RFWD3	burden_dmg	0.00401753	0.0079922	0.502682	0.615255	1
MR1	ADGRG6	burden_dmg	-0.00290856	0.00578611	-0.502679	0.615257	1
MR1	COG5	burden_dmg	0.0026965	0.00536454	0.502652	0.615276	1
MR1	PPP1R18	burden_dmg	0.00271914	0.00541002	0.502611	0.615304	1
MR2	SRGAP2	burden_dmg	-0.00585409	0.011649	-0.502541	0.615354	1
MR1	GPR137C	burden_dmg	0.00381268	0.00758744	0.5025	0.615383	1
MR1	DMRTC2	burden_dmg	0.00662067	0.0131756	0.502493	0.615388	1
MR1	SOX8	burden_dmg	0.00225926	0.00449656	0.502443	0.615423	1
MR4	AGAP4	burden_dmg	0.00208515	0.00415018	0.502423	0.615437	1
MR2	SF3B3	burden_dmg	-0.00396985	0.00790165	-0.502408	0.615448	1
MR2	DIDO1	burden_dmg	0.00346979	0.00690655	0.502391	0.615459	1
MR4	MCC	burden_dmg	-0.00250882	0.00499389	-0.502379	0.615468	1
MR2	TP53INP1	burden_dmg	0.00685196	0.013641	0.502305	0.61552	1
MR1	TTC23L	burden_dmg	-0.00639055	0.0127233	-0.502273	0.615542	1
MR3	MCTP2	burden_dmg	-0.00203006	0.00404196	-0.502246	0.615561	1
MR3	SIGLECL1	burden_dmg	-0.00814984	0.016227	-0.502241	0.615565	1
MR4	ZNF804B	burden_dmg	0.00368779	0.00734309	0.502213	0.615585	1
MR1	CIAO3	burden_dmg	-0.00312015	0.00621306	-0.502192	0.615599	1
MR4	THAP9	burden_dmg	0.00416838	0.00830041	0.50219	0.615601	1
MR2	CCNK	burden_dmg	0.00208557	0.00415299	0.502184	0.615605	1
MR2	LCTL	burden_dmg	-0.00305388	0.00608173	-0.50214	0.615636	1
MR1	ZNF227	burden_dmg	0.00505746	0.0100747	0.501997	0.615737	1
MR3	MICALL2	burden_dmg	0.00296129	0.00589914	0.501987	0.615743	1
MR4	MBOAT1	burden_dmg	-0.00373046	0.00743145	-0.501982	0.615747	1
MR3	NME5	burden_dmg	0.00480031	0.00956366	0.501933	0.615782	1
MR2	CCDC88C	burden_dmg	-0.00182699	0.00363994	-0.501929	0.615784	1
MR1	RAB11FIP3	burden_dmg	0.0032613	0.0064979	0.501901	0.615804	1
MR2	SYT14	burden_dmg	0.00469284	0.00935255	0.501771	0.615895	1
MR1	CST8	burden_dmg	-0.0062111	0.0123785	-0.501767	0.615898	1
MR2	GLRA3	burden_dmg	0.00470219	0.00937137	0.501762	0.615902	1
MR2	MAML3	burden_dmg	0.00289838	0.00577642	0.50176	0.615903	1
MR4	FBXW8	burden_dmg	-0.00209668	0.00417868	-0.501756	0.615906	1
MR2	ARID1A	burden_dmg	-0.0021212	0.00422772	-0.501736	0.61592	1
MR1	NR4A3	burden_dmg	-0.00320852	0.00639487	-0.501733	0.615922	1
MR1	UPP2	burden_dmg	-0.00417202	0.00831538	-0.501723	0.615929	1
MR4	CDK2	burden_dmg	-0.00648758	0.012931	-0.501709	0.615939	1
MR2	TTC19	burden_dmg	-0.00363895	0.00725323	-0.501701	0.615945	1
MR1	ARSG	burden_dmg	-0.00336107	0.0066995	-0.50169	0.615953	1
MR4	CCDC185	burden_dmg	0.00579313	0.0115478	0.501664	0.615971	1
MR3	LIG1	burden_dmg	0.00301608	0.00601236	0.501647	0.615983	1
MR2	SBF2	burden_dmg	0.00226608	0.00451768	0.501603	0.616014	1
MR2	ACD	burden_dmg	0.00502507	0.0100181	0.501597	0.616018	1
MR2	OTUD3	burden_dmg	-0.00522363	0.0104148	-0.501557	0.616046	1
MR2	EML6	burden_dmg	-0.00193924	0.00386658	-0.501538	0.61606	1
MR1	HSD17B6	burden_dmg	0.00601301	0.0119893	0.501529	0.616065	1
MR3	DDO	burden_dmg	0.00351929	0.00701784	0.501477	0.616102	1
MR2	PCDHGB4	burden_dmg	-0.00353813	0.0070557	-0.501457	0.616116	1
MR3	OR2W1	burden_dmg	0.0065982	0.0131588	0.501427	0.616137	1
MR3	AGAP6	burden_dmg	-0.00352397	0.00702876	-0.501364	0.616182	1
MR3	EFHC1	burden_dmg	0.00336322	0.00670878	0.501316	0.616215	1
MR2	MME	burden_dmg	-0.00378337	0.00754777	-0.501256	0.616258	1
MR2	MFAP1	burden_dmg	0.00563107	0.0112342	0.501242	0.616267	1
MR3	GPR142	burden_dmg	-0.00278322	0.00555311	-0.501201	0.616296	1
MR1	RPF1	burden_dmg	0.00299197	0.00596995	0.501171	0.616318	1
MR1	OR4D1	burden_dmg	0.00455833	0.0090957	0.501152	0.616331	1
MR2	CNGA1	burden_dmg	0.00333536	0.00665583	0.501118	0.616355	1
MR2	ULK1	burden_dmg	0.0023045	0.00459877	0.501111	0.616359	1
MR4	XIRP1	burden_dmg	-0.00190122	0.00379422	-0.501085	0.616378	1
MR4	TSHZ3	burden_dmg	0.00297778	0.00594288	0.501067	0.616391	1
MR2	TMEM51	burden_dmg	-0.00653955	0.0130514	-0.501063	0.616393	1
MR1	MMP15	burden_dmg	0.00280105	0.00559103	0.500989	0.616445	1
MR1	CLEC4F	burden_dmg	-0.0047326	0.00944654	-0.500988	0.616447	1
MR1	LRRTM4	burden_dmg	-0.00273677	0.00546282	-0.500982	0.616451	1
MR2	MYOZ1	burden_dmg	-0.00506422	0.010109	-0.500959	0.616467	1
MR4	GRIK4	burden_dmg	-0.00224575	0.00448323	-0.500921	0.616493	1
MR3	BEGAIN	burden_dmg	0.00412979	0.00824443	0.500919	0.616495	1
MR1	PCDH1	burden_dmg	0.00232266	0.00463689	0.500909	0.616502	1
MR1	CEACAM7	burden_dmg	0.00503616	0.0100547	0.500878	0.616524	1
MR1	MRRF	burden_dmg	0.00424069	0.0084674	0.500825	0.616561	1
MR4	PRKD2	burden_dmg	0.0027914	0.00557399	0.500791	0.616585	1
MR2	NR1D2	burden_dmg	0.004599	0.00918422	0.50075	0.616614	1
MR2	GNPTAB	burden_dmg	-0.00342571	0.00684116	-0.50075	0.616614	1
MR1	ISOC2	burden_dmg	-0.00399571	0.00798058	-0.500679	0.616664	1
MR2	USH2A	burden_dmg	-0.00146426	0.00292472	-0.500648	0.616686	1
MR1	ALG8	burden_dmg	-0.0038268	0.00764377	-0.500643	0.616689	1
MR2	SLC22A2	burden_dmg	-0.00397523	0.00794082	-0.500607	0.616714	1
MR4	KRTAP10-1	burden_dmg	-0.00493908	0.00986654	-0.500589	0.616727	1
MR3	MAPK3	burden_dmg	-0.00219329	0.00438157	-0.500571	0.61674	1
MR1	DNAH5	burden_dmg	0.00115613	0.00230994	0.500502	0.616788	1
MR1	ATAD3A	burden_dmg	-0.00196956	0.00393518	-0.500499	0.61679	1
MR1	FOXD2	burden_dmg	0.0038215	0.00763543	0.500495	0.616793	1
MR3	NMRAL1	burden_dmg	0.0048303	0.00965124	0.500485	0.6168	1
MR2	METTL25	burden_dmg	-0.00447763	0.00894667	-0.50048	0.616804	1
MR4	COL8A1	burden_dmg	-0.00443007	0.00885185	-0.500468	0.616812	1
MR4	FAM43A	burden_dmg	0.00509357	0.0101786	0.500421	0.616845	1
MR2	ANKRD60	burden_dmg	-0.00478201	0.00955656	-0.50039	0.616867	1
MR4	AKNA	burden_dmg	0.00300908	0.00601376	0.500367	0.616884	1
MR2	PDK1	burden_dmg	0.00460265	0.00919864	0.500362	0.616887	1
MR3	SCAF1	burden_dmg	-0.00202273	0.00404255	-0.500361	0.616888	1
MR3	MTFR2	burden_dmg	0.00333325	0.00666293	0.500268	0.616953	1
MR3	LRIT1	burden_dmg	0.00394881	0.00789488	0.500174	0.617019	1
MR4	ZCCHC9	burden_dmg	0.00577803	0.0115521	0.500171	0.617021	1
MR1	CERKL	burden_dmg	-0.00379064	0.00757905	-0.500148	0.617038	1
MR3	LGR4	burden_dmg	-0.00256009	0.00511873	-0.500142	0.617042	1
MR2	RITA1	burden_dmg	-0.00426525	0.00852859	-0.500112	0.617063	1
MR3	COL11A1	burden_dmg	0.00233965	0.00467894	0.500038	0.617115	1
MR1	HDC	burden_dmg	0.00611777	0.0122354	0.500006	0.617138	1
MR1	BTBD18	burden_dmg	0.00387664	0.00775345	0.499989	0.617149	1
MR1	TRAK1	burden_dmg	0.00179072	0.00358178	0.499953	0.617175	1
MR4	HS3ST3B1	burden_dmg	0.00381927	0.00763963	0.499929	0.617191	1
MR2	TKT	burden_dmg	0.00246869	0.00493854	0.499881	0.617225	1
MR2	CCKBR	burden_dmg	0.0048457	0.00969386	0.499873	0.617231	1
MR2	TOP1	burden_dmg	-0.00472862	0.0094599	-0.49986	0.61724	1
MR1	AIF1	burden_dmg	0.00246571	0.00493283	0.499858	0.617242	1
MR4	CBR1	burden_dmg	-0.00432713	0.00865708	-0.499837	0.617256	1
MR2	BRD8	burden_dmg	-0.00341641	0.00683542	-0.49981	0.617275	1
MR3	GALNT10	burden_dmg	-0.00340964	0.00682251	-0.499764	0.617308	1
MR3	PITRM1	burden_dmg	-0.00208147	0.00416503	-0.499748	0.617319	1
MR1	ACAD11	burden_dmg	0.00282327	0.00564944	0.499743	0.617322	1
MR2	C3orf70	burden_dmg	0.00187496	0.00375187	0.49974	0.617325	1
MR2	PSMB11	burden_dmg	-0.0038323	0.00766896	-0.499716	0.617341	1
MR4	LYL1	burden_dmg	-0.00491201	0.00983039	-0.499676	0.61737	1
MR4	PRMT2	burden_dmg	0.00605125	0.0121104	0.499676	0.61737	1
MR1	TMPRSS9	burden_dmg	-0.00208596	0.00417492	-0.499641	0.617395	1
MR4	RPS11	burden_dmg	-0.00694326	0.0138977	-0.499599	0.617424	1
MR1	C11orf65	burden_dmg	-0.00412122	0.00824972	-0.499559	0.617452	1
MR1	CNTN5	burden_dmg	0.00158046	0.00316382	0.499542	0.617464	1
MR2	PLCB3	burden_dmg	-0.00237272	0.0047504	-0.499479	0.617509	1
MR4	COL5A3	burden_dmg	-0.00212421	0.00425301	-0.499461	0.617521	1
MR3	CAND1	burden_dmg	0.00341906	0.00684558	0.499455	0.617525	1
MR4	HDGF	burden_dmg	-0.00413555	0.00828038	-0.49944	0.617536	1
MR3	BAZ2B	burden_dmg	0.00194073	0.00388625	0.499384	0.617575	1
MR4	MFHAS1	burden_dmg	0.0022908	0.00458733	0.499376	0.617581	1
MR1	POU2F2	burden_dmg	-0.00255558	0.00511768	-0.499362	0.617591	1
MR1	MRI1	burden_dmg	0.00208251	0.00417066	0.499322	0.617619	1
MR1	PLA2G7	burden_dmg	-0.00385034	0.00771123	-0.499316	0.617624	1
MR3	PES1	burden_dmg	-0.00349589	0.00700198	-0.499272	0.617654	1
MR4	DICER1	burden_dmg	-0.00220947	0.00442589	-0.499216	0.617694	1
MR3	SEL1L3	burden_dmg	0.00285287	0.00571515	0.499176	0.617722	1
MR2	APPL2	burden_dmg	0.00266934	0.00534755	0.499171	0.617726	1
MR4	PPP1CC	burden_dmg	0.00310821	0.00622693	0.499155	0.617736	1
MR1	EML2	burden_dmg	-0.00189633	0.00379922	-0.499136	0.61775	1
MR4	LAMC2	burden_dmg	0.0021604	0.00432885	0.499069	0.617797	1
MR4	EXO5	burden_dmg	-0.00638197	0.0127881	-0.499056	0.617806	1
MR2	STK39	burden_dmg	0.0043148	0.00864593	0.499055	0.617807	1
MR3	CLSTN3	burden_dmg	0.00224079	0.0044902	0.499041	0.617817	1
MR3	TADA1	burden_dmg	-0.00388723	0.00778995	-0.499006	0.617842	1
MR3	LRP4	burden_dmg	0.00207099	0.00415041	0.498983	0.617858	1
MR2	CAMTA2	burden_dmg	0.00246537	0.00494119	0.498941	0.617887	1
MR1	TUBB1	burden_dmg	0.00318934	0.00639255	0.498916	0.617905	1
MR3	FURIN	burden_dmg	0.00241549	0.00484155	0.498909	0.61791	1
MR2	ANKRD30A	burden_dmg	0.00339872	0.00681239	0.498902	0.617915	1
MR3	CRELD2	burden_dmg	-0.00365051	0.00731761	-0.498866	0.61794	1
MR4	DEPP1	burden_dmg	-0.00620092	0.012432	-0.498785	0.617997	1
MR3	IQCB1	burden_dmg	0.00322915	0.00647493	0.498715	0.618046	1
MR2	MSLNL	burden_dmg	0.00580994	0.0116521	0.498618	0.618115	1
MR4	ROGDI	burden_dmg	0.00471392	0.00945476	0.498576	0.618144	1
MR1	NACC2	burden_dmg	0.00398966	0.00800226	0.498567	0.618151	1
MR4	OR52J3	burden_dmg	-0.00596041	0.0119555	-0.498548	0.618164	1
MR3	SEC16A	burden_dmg	-0.00199329	0.00399819	-0.498547	0.618165	1
MR3	APBA2	burden_dmg	-0.00405578	0.0081356	-0.498522	0.618182	1
MR1	PKP4	burden_dmg	0.00233185	0.00467773	0.498499	0.618198	1
MR4	DHX30	burden_dmg	0.00307828	0.00617511	0.498497	0.6182	1
MR3	KDM4C	burden_dmg	-0.0029721	0.00596215	-0.498494	0.618202	1
MR4	RIPOR2	burden_dmg	-0.00337747	0.00677547	-0.498485	0.618209	1
MR3	WDFY2	burden_dmg	-0.00454754	0.00912277	-0.498483	0.61821	1
MR3	BLZF1	burden_dmg	0.00302674	0.00607192	0.498482	0.618211	1
MR4	QRICH1	burden_dmg	-0.00383625	0.00769719	-0.498396	0.618271	1
MR1	UGGT1	burden_dmg	0.00253465	0.00508561	0.498395	0.618272	1
MR2	DSE	burden_dmg	0.00433181	0.00869184	0.498377	0.618285	1
MR1	MYBPC2	burden_dmg	-0.00157024	0.00315077	-0.498368	0.618291	1
MR3	PARP6	burden_dmg	0.00270153	0.0054213	0.498318	0.618326	1
MR4	OR5B2	burden_dmg	0.00728772	0.0146266	0.49825	0.618374	1
MR4	PKNOX1	burden_dmg	0.00656358	0.0131734	0.498244	0.618378	1
MR4	MEI1	burden_dmg	-0.00367597	0.0073783	-0.498214	0.6184	1
MR2	CYP4B1	burden_dmg	0.00463682	0.00930745	0.498184	0.618421	1
MR3	KCTD14	burden_dmg	0.00619966	0.0124451	0.498162	0.618436	1
MR4	HOOK1	burden_dmg	0.00315291	0.00632947	0.498132	0.618458	1
MR1	ZNF764	burden_dmg	0.00345341	0.00693273	0.498131	0.618458	1
MR4	NOS2	burden_dmg	-0.00243949	0.00489777	-0.498082	0.618493	1
MR2	HNF1A	burden_dmg	-0.00343929	0.00690558	-0.498046	0.618518	1
MR4	CAAP1	burden_dmg	0.00408051	0.00819385	0.497997	0.618552	1
MR4	POU2AF1	burden_dmg	0.0068512	0.0137587	0.497953	0.618583	1
MR3	MAEA	burden_dmg	-0.00477491	0.00958964	-0.497924	0.618604	1
MR3	PANK3	burden_dmg	0.00481036	0.00966222	0.497852	0.618655	1
MR4	ZDHHC18	burden_dmg	0.00615454	0.0123628	0.497826	0.618673	1
MR1	UGCG	burden_dmg	0.00427218	0.00858343	0.497724	0.618745	1
MR4	CALCRL	burden_dmg	0.00559717	0.0112464	0.497686	0.618771	1
MR3	USP10	burden_dmg	-0.00308207	0.00619319	-0.497655	0.618793	1
MR1	SLC37A4	burden_dmg	-0.00232397	0.00467013	-0.497625	0.618814	1
MR2	MMRN2	burden_dmg	-0.0038439	0.0077252	-0.49758	0.618847	1
MR1	UFSP2	burden_dmg	-0.00495036	0.00994898	-0.497574	0.61885	1
MR4	MARVELD2	burden_dmg	-0.00478112	0.00960951	-0.49754	0.618875	1
MR2	C15orf48	burden_dmg	-0.00401147	0.00806307	-0.497511	0.618895	1
MR3	OSBPL3	burden_dmg	-0.00212943	0.00428075	-0.497443	0.618943	1
MR3	RPGRIP1L	burden_dmg	0.00202235	0.00406559	0.497431	0.618951	1
MR2	MPP3	burden_dmg	0.00200515	0.00403117	0.497411	0.618966	1
MR2	COL10A1	burden_dmg	-0.00341494	0.00686601	-0.497369	0.618995	1
MR3	PRAMEF4	burden_dmg	0.00422754	0.00850086	0.497307	0.619039	1
MR1	TBX19	burden_dmg	0.0034187	0.00687471	0.497286	0.619053	1
MR1	SOX10	burden_dmg	-0.00340225	0.0068429	-0.497194	0.619118	1
MR4	DSC2	burden_dmg	-0.00344686	0.00693332	-0.497144	0.619153	1
MR3	PRPF3	burden_dmg	-0.00415429	0.00835701	-0.497103	0.619183	1
MR4	MEOX1	burden_dmg	-0.00281374	0.00566028	-0.497102	0.619184	1
MR4	ZNF783	burden_dmg	-0.00433284	0.00871645	-0.497087	0.619194	1
MR3	SYCP2L	burden_dmg	-0.0033389	0.00671755	-0.497041	0.619227	1
MR4	MROH1	burden_dmg	0.00397513	0.00799775	0.497031	0.619233	1
MR4	ARHGEF26	burden_dmg	0.0025844	0.00519998	0.497002	0.619254	1
MR2	CCDC87	burden_dmg	-0.00328072	0.00660112	-0.496994	0.619259	1
MR1	INPP5K	burden_dmg	-0.00300131	0.00603958	-0.49694	0.619297	1
MR4	PSMG1	burden_dmg	-0.00431612	0.0086858	-0.496917	0.619314	1
MR3	ANGPTL1	burden_dmg	-0.00398193	0.0080135	-0.496903	0.619324	1
MR3	CDCP2	burden_dmg	0.00419874	0.00845055	0.49686	0.619354	1
MR3	CYP4A22	burden_dmg	0.0044957	0.00904826	0.496858	0.619355	1
MR1	COL24A1	burden_dmg	0.00215097	0.00432928	0.496842	0.619366	1
MR1	LCE1E	burden_dmg	0.00676804	0.0136228	0.496816	0.619385	1
MR3	THRAP3	burden_dmg	0.00277554	0.00558709	0.496777	0.619412	1
MR2	PAXBP1	burden_dmg	-0.00375021	0.00754947	-0.496751	0.619431	1
MR3	ZBTB7B	burden_dmg	-0.00475391	0.00957047	-0.496727	0.619448	1
MR2	ANO2	burden_dmg	-0.00201162	0.00404978	-0.496724	0.61945	1
MR3	FIBP	burden_dmg	0.0034032	0.00685136	0.496719	0.619454	1
MR2	ASAH2	burden_dmg	-0.00328543	0.00661479	-0.49668	0.619481	1
MR3	PFKFB4	burden_dmg	0.00368815	0.00742607	0.496649	0.619503	1
MR3	SYCP3	burden_dmg	0.00550723	0.0110917	0.496516	0.619596	1
MR4	DMKN	burden_dmg	-0.00422409	0.00850853	-0.496454	0.61964	1
MR1	GLIS2	burden_dmg	-0.00421644	0.00849351	-0.49643	0.619657	1
MR1	ADAMTSL3	burden_dmg	0.00191519	0.00385841	0.496367	0.619702	1
MR2	CTC1	burden_dmg	-0.00277883	0.00559864	-0.496341	0.61972	1
MR2	MYBPC2	burden_dmg	-0.00174239	0.00351087	-0.496284	0.61976	1
MR3	CHGA	burden_dmg	-0.00409577	0.0082535	-0.496247	0.619786	1
MR3	KRTAP10-1	burden_dmg	-0.00462991	0.00933033	-0.496222	0.619804	1
MR2	PMS1	burden_dmg	0.00303404	0.00611475	0.496184	0.619831	1
MR3	SSX2IP	burden_dmg	-0.00431605	0.00869886	-0.496163	0.619846	1
MR3	ERC1	burden_dmg	-0.00340608	0.00686549	-0.496116	0.619879	1
MR3	SREBF2	burden_dmg	0.00218649	0.00440725	0.496113	0.619881	1
MR3	ZNF516	burden_dmg	0.00262039	0.00528185	0.496112	0.619882	1
MR1	VAV3	burden_dmg	-0.00283122	0.00570711	-0.496087	0.619899	1
MR4	SAP30	burden_dmg	0.00642083	0.0129436	0.496062	0.619917	1
MR3	NCKAP5L	burden_dmg	0.00190924	0.0038489	0.496049	0.619926	1
MR4	NT5DC1	burden_dmg	-0.00442953	0.0089297	-0.496045	0.619929	1
MR2	MDFI	burden_dmg	-0.00494983	0.00997886	-0.496031	0.619938	1
MR4	KRT4	burden_dmg	0.00336112	0.00677631	0.49601	0.619953	1
MR3	OLFM1	burden_dmg	-0.0033076	0.00666847	-0.496006	0.619956	1
MR4	GPRIN2	burden_dmg	0.00240946	0.00485775	0.496003	0.619958	1
MR3	OGG1	burden_dmg	0.00618003	0.01246	0.49599	0.619967	1
MR2	TRH	burden_dmg	-0.00895442	0.0180539	-0.495984	0.619972	1
MR4	COPRS	burden_dmg	-0.00596889	0.0120346	-0.495977	0.619977	1
MR2	MAP2K1	burden_dmg	-0.00597858	0.0120544	-0.495969	0.619982	1
MR2	MAT2A	burden_dmg	0.00635312	0.0128105	0.495931	0.620009	1
MR1	IRAK1BP1	burden_dmg	-0.00595229	0.0120029	-0.495903	0.620029	1
MR4	TMTC2	burden_dmg	-0.00376875	0.00760029	-0.49587	0.620052	1
MR2	CD1E	burden_dmg	0.00608523	0.0122718	0.495869	0.620053	1
MR4	DBH	burden_dmg	0.00264361	0.0053317	0.49583	0.62008	1
MR1	NTRK2	burden_dmg	0.00280628	0.00565987	0.495821	0.620087	1
MR4	MTREX	burden_dmg	0.00277718	0.00560167	0.495777	0.620118	1
MR4	APH1B	burden_dmg	-0.00516542	0.0104198	-0.495732	0.620149	1
MR2	GDF10	burden_dmg	-0.00597454	0.0120523	-0.49572	0.620158	1
MR3	FRMD3	burden_dmg	-0.00272243	0.00549234	-0.495679	0.620187	1
MR3	ANKH	burden_dmg	-0.00405204	0.00817501	-0.495662	0.620199	1
MR3	MYO15B	burden_dmg	0.00294132	0.00593433	0.495645	0.620211	1
MR1	ELMO3	burden_dmg	-0.00180456	0.00364131	-0.49558	0.620256	1
MR4	ICAM1	burden_dmg	0.00394868	0.00796784	0.495578	0.620258	1
MR4	OR52M1	burden_dmg	0.00346768	0.00699748	0.49556	0.620271	1
MR4	FIGLA	burden_dmg	0.00619743	0.012506	0.495556	0.620273	1
MR2	CDX2	burden_dmg	-0.00503273	0.0101558	-0.495551	0.620277	1
MR1	ZNF552	burden_dmg	0.00472404	0.00953377	0.495506	0.620309	1
MR4	MAP3K6	burden_dmg	0.00236519	0.00477352	0.495481	0.620326	1
MR2	DCDC2B	burden_dmg	0.00549035	0.011081	0.495472	0.620333	1
MR4	LHX1	burden_dmg	0.00389386	0.007859	0.495465	0.620338	1
MR3	PAPOLA	burden_dmg	0.00249469	0.00503539	0.495432	0.620361	1
MR2	IRGQ	burden_dmg	0.00722408	0.0145817	0.495422	0.620368	1
MR2	PCDHA9	burden_dmg	-0.00370045	0.00746959	-0.495402	0.620382	1
MR1	BCAM	burden_dmg	0.00264071	0.0053311	0.49534	0.620426	1
MR4	CRHBP	burden_dmg	0.0051937	0.0104854	0.495327	0.620435	1
MR4	ANKS6	burden_dmg	0.00311298	0.00628477	0.495321	0.62044	1
MR3	NID1	burden_dmg	-0.00235774	0.00476024	-0.495299	0.620455	1
MR3	LEPROT	burden_dmg	0.00443476	0.00895414	0.495275	0.620472	1
MR2	KMT5A	burden_dmg	-0.00381265	0.00769808	-0.495273	0.620473	1
MR4	CSF3R	burden_dmg	-0.00382782	0.00772916	-0.495244	0.620494	1
MR3	ZNF598	burden_dmg	-0.00241843	0.00488351	-0.495224	0.620508	1
MR2	KLRB1	burden_dmg	-0.00698322	0.0141022	-0.495188	0.620533	1
MR3	C5orf24	burden_dmg	-0.00515701	0.0104143	-0.495185	0.620536	1
MR4	HSD17B13	burden_dmg	-0.00493801	0.00997268	-0.495154	0.620557	1
MR2	NRARP	burden_dmg	0.00581913	0.0117543	0.495062	0.620622	1
MR4	DBX2	burden_dmg	0.00397352	0.00802643	0.495054	0.620628	1
MR1	CRYAB	burden_dmg	-0.00469297	0.00948033	-0.495022	0.62065	1
MR2	TMEM102	burden_dmg	0.00482356	0.00974437	0.49501	0.620659	1
MR1	NBR1	burden_dmg	0.00279281	0.00564265	0.494947	0.620703	1
MR4	KLHL24	burden_dmg	0.00416879	0.00842276	0.494943	0.620706	1
MR1	GCLC	burden_dmg	-0.00281385	0.0056853	-0.494935	0.620712	1
MR1	RAG1	burden_dmg	0.00296056	0.00598273	0.494851	0.620771	1
MR1	TUBA3E	burden_dmg	0.00300111	0.0060651	0.494815	0.620796	1
MR3	HBZ	burden_dmg	0.0037196	0.00751808	0.494754	0.62084	1
MR1	ACAT2	burden_dmg	-0.00738662	0.0149312	-0.494712	0.620869	1
MR2	ACAD9	burden_dmg	-0.00450707	0.00911077	-0.494697	0.62088	1
MR1	C11orf42	burden_dmg	0.00353834	0.00715329	0.494646	0.620916	1
MR3	HNRNPC	burden_dmg	-0.0041764	0.00844416	-0.49459	0.620955	1
MR2	SNX20	burden_dmg	-0.00674391	0.0136354	-0.494589	0.620956	1
MR3	DDX10	burden_dmg	0.00218821	0.0044244	0.494578	0.620963	1
MR1	SLC16A3	burden_dmg	0.00272083	0.00550134	0.494577	0.620965	1
MR4	SLC7A14	burden_dmg	-0.00264676	0.0053517	-0.494565	0.620973	1
MR2	TSKS	burden_dmg	-0.00330639	0.00668548	-0.494563	0.620974	1
MR3	EIF5	burden_dmg	0.00427087	0.00863597	0.494544	0.620988	1
MR4	TRIP10	burden_dmg	0.00268737	0.00543443	0.494509	0.621013	1
MR4	XBP1	burden_dmg	-0.00634641	0.0128346	-0.494478	0.621034	1
MR1	RGS9	burden_dmg	-0.00282374	0.00571077	-0.494458	0.621048	1
MR2	OLFM2	burden_dmg	-0.00560012	0.0113262	-0.494441	0.62106	1
MR1	ZNF211	burden_dmg	0.00254968	0.00515672	0.494438	0.621062	1
MR4	AGAP5	burden_dmg	0.00357322	0.00722718	0.494414	0.62108	1
MR4	ATP2A2	burden_dmg	-0.00312701	0.00632499	-0.494389	0.621097	1
MR1	GLE1	burden_dmg	0.00339024	0.00685755	0.494381	0.621103	1
MR4	IGF1R	burden_dmg	-0.00207928	0.00420636	-0.494317	0.621148	1
MR1	MEAF6	burden_dmg	0.00541564	0.0109565	0.494287	0.621169	1
MR3	RAB40C	burden_dmg	-0.00375247	0.00759289	-0.494208	0.621225	1
MR4	FAM169A	burden_dmg	0.00596158	0.012063	0.494203	0.621229	1
MR4	UTP20	burden_dmg	0.00203798	0.00412377	0.494202	0.621229	1
MR1	CDC27	burden_dmg	-0.00237934	0.0048146	-0.494193	0.621235	1
MR3	PKN2	burden_dmg	0.00341469	0.00690975	0.494184	0.621242	1
MR1	PARP9	burden_dmg	-0.00473466	0.00958146	-0.494148	0.621267	1
MR3	TSC1	burden_dmg	0.00296026	0.00599078	0.494135	0.621276	1
MR4	SCGB3A2	burden_dmg	-0.00724404	0.0146611	-0.494099	0.621302	1
MR2	FOXM1	burden_dmg	0.0035553	0.0071958	0.494079	0.621316	1
MR4	TOMM20L	burden_dmg	-0.00568617	0.0115104	-0.494004	0.621369	1
MR3	WTAP	burden_dmg	0.00366771	0.00742544	0.493939	0.621415	1
MR1	GZMA	burden_dmg	0.00556319	0.0112636	0.493908	0.621436	1
MR3	RGR	burden_dmg	-0.00355036	0.00718841	-0.4939	0.621442	1
MR2	SERINC2	burden_dmg	0.00258637	0.00523695	0.493869	0.621464	1
MR1	CCDC17	burden_dmg	-0.00268886	0.00544461	-0.493858	0.621472	1
MR2	EML4	burden_dmg	0.0033928	0.00687016	0.493846	0.621481	1
MR1	DHRS1	burden_dmg	0.00526663	0.0106646	0.493841	0.621484	1
MR3	SLC6A2	burden_dmg	0.00389511	0.00788741	0.493838	0.621486	1
MR4	ZNF277	burden_dmg	0.00401929	0.00813888	0.493838	0.621486	1
MR2	DDX43	burden_dmg	-0.00549902	0.0111355	-0.493828	0.621494	1
MR1	PDLIM4	burden_dmg	0.00527707	0.0106868	0.493794	0.621517	1
MR2	HOXD13	burden_dmg	0.00489038	0.00990421	0.493768	0.621536	1
MR4	TSPAN14	burden_dmg	0.0085044	0.0172247	0.493734	0.62156	1
MR2	RAD23A	burden_dmg	0.00442584	0.0089641	0.49373	0.621562	1
MR4	PDE6B	burden_dmg	0.00267607	0.00542032	0.49371	0.621576	1
MR4	MCM10	burden_dmg	-0.0032472	0.00657716	-0.493709	0.621577	1
MR4	RSF1	burden_dmg	-0.00185468	0.00375688	-0.493677	0.6216	1
MR2	SCAF8	burden_dmg	0.00259324	0.00525318	0.493652	0.621617	1
MR4	DLG5	burden_dmg	-0.00202394	0.00409995	-0.49365	0.621619	1
MR3	ROR1	burden_dmg	0.00393442	0.00797094	0.493595	0.621658	1
MR1	CACNB3	burden_dmg	0.00230141	0.0046627	0.493578	0.62167	1
MR3	BEST4	burden_dmg	0.00344493	0.00697966	0.493566	0.621678	1
MR3	LNX1	burden_dmg	-0.00416991	0.00844866	-0.493559	0.621683	1
MR1	TMEM165	burden_dmg	-0.00534085	0.0108221	-0.493515	0.621714	1
MR1	MRPL35	burden_dmg	-0.00573699	0.0116251	-0.4935	0.621725	1
MR3	MAGEF1	burden_dmg	-0.00440536	0.0089273	-0.493471	0.621745	1
MR2	C3orf80	burden_dmg	0.00462701	0.00937649	0.493469	0.621747	1
MR1	SLC44A5	burden_dmg	-0.00380317	0.00770732	-0.493449	0.621761	1
MR4	ATP6V0D1	burden_dmg	0.00430013	0.00871446	0.493448	0.621762	1
MR2	IGFBP3	burden_dmg	0.00460919	0.00934091	0.493442	0.621766	1
MR4	NKX2-5	burden_dmg	-0.0039098	0.00792362	-0.493437	0.62177	1
MR1	PARP15	burden_dmg	0.00596146	0.0120819	0.493422	0.62178	1
MR4	ISCU	burden_dmg	0.00385816	0.00781984	0.493381	0.621809	1
MR2	NTHL1	burden_dmg	0.00408254	0.00827518	0.493348	0.621832	1
MR2	BRD9	burden_dmg	-0.00422659	0.0085672	-0.493345	0.621834	1
MR4	NELFE	burden_dmg	0.00469958	0.00952634	0.493325	0.621848	1
MR4	PRPF3	burden_dmg	-0.00435964	0.00883732	-0.493322	0.62185	1
MR1	ANKRD29	burden_dmg	-0.00572078	0.0115965	-0.493321	0.621851	1
MR2	SCARA3	burden_dmg	-0.00447057	0.00906261	-0.493299	0.621867	1
MR3	ASNS	burden_dmg	0.00406296	0.00823656	0.493284	0.621878	1
MR4	BMP5	burden_dmg	-0.00362196	0.00734281	-0.493267	0.62189	1
MR3	KHNYN	burden_dmg	-0.00425154	0.0086198	-0.493229	0.621916	1
MR3	RANBP6	burden_dmg	0.00265671	0.00538665	0.493203	0.621935	1
MR3	TPR	burden_dmg	0.00189223	0.00383664	0.4932	0.621937	1
MR3	SLC30A6	burden_dmg	-0.00446724	0.00905826	-0.493167	0.62196	1
MR4	ZFAND2B	burden_dmg	0.00547663	0.011105	0.493166	0.621961	1
MR1	SKOR1	burden_dmg	0.00303564	0.00615575	0.493139	0.62198	1
MR1	F11R	burden_dmg	0.00495899	0.0100562	0.493125	0.621989	1
MR1	ABHD12B	burden_dmg	0.00511859	0.0103802	0.493109	0.622001	1
MR3	PSTPIP2	burden_dmg	0.00469941	0.00953035	0.4931	0.622008	1
MR2	FKBP15	burden_dmg	-0.00277077	0.00561918	-0.493091	0.622014	1
MR2	MYBPC1	burden_dmg	0.00266434	0.00540388	0.493042	0.622048	1
MR4	TAS2R31	burden_dmg	0.00306632	0.00621954	0.493013	0.622069	1
MR3	KRTAP9-2	burden_dmg	-0.00517353	0.0104945	-0.492977	0.622095	1
MR1	RIF1	burden_dmg	0.00217265	0.00440748	0.492946	0.622116	1
MR4	SNAP47	burden_dmg	-0.00434899	0.00882258	-0.492938	0.622122	1
MR4	IGSF5	burden_dmg	0.0060496	0.0122745	0.49286	0.622177	1
MR3	ZDHHC22	burden_dmg	0.00560223	0.0113674	0.492831	0.622198	1
MR3	SLC25A25	burden_dmg	-0.00332303	0.00674302	-0.49281	0.622212	1
MR4	CREBZF	burden_dmg	-0.00598309	0.0121411	-0.492795	0.622223	1
MR4	DEPDC1	burden_dmg	0.00336624	0.00683163	0.492743	0.62226	1
MR3	CERCAM	burden_dmg	0.00287527	0.00583535	0.492733	0.622267	1
MR2	KLHL17	burden_dmg	0.00269422	0.00546803	0.492721	0.622275	1
MR2	GBX1	burden_dmg	0.00397965	0.00807742	0.492688	0.622298	1
MR4	ARHGEF16	burden_dmg	0.00335895	0.0068178	0.492674	0.622309	1
MR4	EFHD2	burden_dmg	-0.0048457	0.00983576	-0.492661	0.622317	1
MR1	PAQR7	burden_dmg	0.00577325	0.0117191	0.492637	0.622335	1
MR4	SCYL1	burden_dmg	-0.0028036	0.00569103	-0.492635	0.622336	1
MR3	CYP2J2	burden_dmg	-0.00435306	0.00883636	-0.49263	0.622339	1
MR2	RDH13	burden_dmg	-0.0033312	0.00676232	-0.492612	0.622352	1
MR4	FBXO31	burden_dmg	-0.0043746	0.00888209	-0.492519	0.622418	1
MR4	OR1L4	burden_dmg	0.00469164	0.0095259	0.492514	0.622421	1
MR1	JMJD8	burden_dmg	0.00362766	0.00736658	0.492449	0.622468	1
MR3	PTPA	burden_dmg	0.00417462	0.00847752	0.492434	0.622478	1
MR4	KLHL1	burden_dmg	0.00326523	0.00663122	0.492402	0.6225	1
MR4	PHETA1	burden_dmg	0.00577278	0.0117243	0.492376	0.622519	1
MR2	RSBN1L	burden_dmg	-0.00390755	0.00793647	-0.492354	0.622535	1
MR3	RXFP2	burden_dmg	-0.00186981	0.00379784	-0.492335	0.622548	1
MR4	GALK2	burden_dmg	-0.00352805	0.00716606	-0.492328	0.622553	1
MR1	KCNH1	burden_dmg	0.00347092	0.00705035	0.492305	0.622569	1
MR2	LHFPL4	burden_dmg	-0.00640149	0.0130032	-0.4923	0.622572	1
MR2	TFAP2A	burden_dmg	-0.00259239	0.00526618	-0.492271	0.622593	1
MR3	PRPF38B	burden_dmg	-0.00293939	0.00597119	-0.492263	0.622599	1
MR1	ISL1	burden_dmg	-0.00514666	0.0104562	-0.492214	0.622634	1
MR3	REN	burden_dmg	0.00434172	0.00882087	0.492209	0.622637	1
MR2	MLLT3	burden_dmg	-0.00302739	0.00615096	-0.492183	0.622656	1
MR4	SHISA2	burden_dmg	-0.00424517	0.00862545	-0.492168	0.622666	1
MR1	PISD	burden_dmg	-0.00433717	0.00881238	-0.492168	0.622666	1
MR4	SLITRK3	burden_dmg	0.00398567	0.00809833	0.49216	0.622672	1
MR2	MRAS	burden_dmg	0.00710575	0.0144383	0.492148	0.62268	1
MR1	RAB35	burden_dmg	-0.00366869	0.00745523	-0.492096	0.622717	1
MR1	TMEM258	burden_dmg	-0.00410773	0.00834809	-0.492056	0.622745	1
MR2	PRPF3	burden_dmg	0.00462643	0.0094024	0.492048	0.622751	1
MR2	LAX1	burden_dmg	0.00513148	0.0104298	0.492004	0.622782	1
MR1	CDCA7	burden_dmg	-0.00478642	0.00972848	-0.492	0.622785	1
MR3	POLD3	burden_dmg	0.00268117	0.00544955	0.491998	0.622786	1
MR3	MBNL2	burden_dmg	0.00390005	0.00792713	0.491988	0.622793	1
MR3	HP	burden_dmg	0.00376637	0.00765624	0.491934	0.622831	1
MR3	ALG6	burden_dmg	0.0047189	0.00959447	0.491836	0.622901	1
MR3	RFPL4A	burden_dmg	0.0064064	0.0130261	0.491813	0.622917	1
MR2	OSR1	burden_dmg	-0.00734491	0.0149345	-0.491807	0.622921	1
MR4	NUAK2	burden_dmg	-0.00525828	0.0106931	-0.491745	0.622965	1
MR2	PLOD2	burden_dmg	-0.0031605	0.00642718	-0.49174	0.622968	1
MR1	POLR1A	burden_dmg	0.00207589	0.00422161	0.491729	0.622976	1
MR1	KLHL12	burden_dmg	0.0037477	0.00762164	0.491719	0.622984	1
MR3	ZNF131	burden_dmg	0.00479809	0.00975814	0.491702	0.622995	1
MR2	TSSK2	burden_dmg	0.00316389	0.00643493	0.491674	0.623015	1
MR3	C1QA	burden_dmg	-0.00689948	0.0140327	-0.49167	0.623018	1
MR1	IFT52	burden_dmg	-0.00335067	0.00681587	-0.491598	0.623069	1
MR2	SVOPL	burden_dmg	0.0023825	0.00484646	0.491597	0.62307	1
MR3	MMP2	burden_dmg	0.00359075	0.00730432	0.491593	0.623072	1
MR3	HDAC9	burden_dmg	-0.00240136	0.00488492	-0.491587	0.623077	1
MR2	YJEFN3	burden_dmg	-0.00574488	0.0116886	-0.491494	0.623142	1
MR4	SF3A3	burden_dmg	-0.00445539	0.00906539	-0.491472	0.623158	1
MR3	GABPB2	burden_dmg	-0.00526592	0.010715	-0.491454	0.62317	1
MR2	NCS1	burden_dmg	-0.00317281	0.00645597	-0.491453	0.623171	1
MR4	MEN1	burden_dmg	0.00312238	0.00635397	0.491407	0.623204	1
MR4	NOTCH2	burden_dmg	0.00221316	0.00450378	0.4914	0.623209	1
MR4	TNPO3	burden_dmg	-0.00387445	0.00788486	-0.491379	0.623224	1
MR2	MINDY1	burden_dmg	-0.00299068	0.00608684	-0.491335	0.623255	1
MR4	HBQ1	burden_dmg	0.00508466	0.0103497	0.491284	0.623291	1
MR2	ALS2CL	burden_dmg	0.00313613	0.00638364	0.491276	0.623297	1
MR1	FAM83D	burden_dmg	-0.00396576	0.00807268	-0.491257	0.62331	1
MR1	GATA2	burden_dmg	0.00435423	0.00886353	0.491252	0.623313	1
MR4	AFDN	burden_dmg	-0.00235069	0.00478526	-0.491235	0.623326	1
MR4	LZTS2	burden_dmg	0.00250274	0.00509582	0.491135	0.623396	1
MR4	FAT1	burden_dmg	-0.00139856	0.00284783	-0.491098	0.623422	1
MR4	FBXO39	burden_dmg	0.00296006	0.00602752	0.491091	0.623427	1
MR2	CZIB	burden_dmg	0.00673634	0.0137174	0.49108	0.623435	1
MR1	MRPL54	burden_dmg	0.00596207	0.0121428	0.490996	0.623494	1
MR1	OR51L1	burden_dmg	0.0046966	0.00956546	0.490996	0.623494	1
MR2	NOX5	burden_dmg	-0.0033511	0.00682594	-0.490937	0.623537	1
MR1	IRX1	burden_dmg	-0.00298996	0.00609035	-0.490934	0.623538	1
MR1	ACTR3C	burden_dmg	-0.00362084	0.00737577	-0.49091	0.623555	1
MR4	GGA2	burden_dmg	0.00349238	0.00711425	0.4909	0.623563	1
MR3	RHOBTB2	burden_dmg	0.00350468	0.0071393	0.490899	0.623563	1
MR2	AXDND1	burden_dmg	-0.00404892	0.00824822	-0.490884	0.623573	1
MR4	SH3GL3	burden_dmg	0.00464701	0.00946673	0.490878	0.623578	1
MR1	RERGL	burden_dmg	-0.00388061	0.00790558	-0.49087	0.623584	1
MR2	OR4A15	burden_dmg	-0.00524889	0.0106933	-0.490859	0.623592	1
MR2	UNC13B	burden_dmg	-0.00194303	0.00395848	-0.490851	0.623597	1
MR3	SMG9	burden_dmg	0.0044021	0.00896834	0.490849	0.623598	1
MR2	TENM3	burden_dmg	0.00179427	0.0036555	0.490841	0.623604	1
MR3	RFC3	burden_dmg	-0.00404771	0.00824656	-0.490836	0.623607	1
MR4	CHRNA4	burden_dmg	-0.00331924	0.00676295	-0.490798	0.623635	1
MR3	MFSD11	burden_dmg	-0.00387627	0.00789802	-0.490791	0.62364	1
MR2	HNRNPUL1	burden_dmg	0.00242118	0.0049333	0.490783	0.623645	1
MR1	BUB3	burden_dmg	0.00307118	0.00625835	0.490733	0.62368	1
MR1	PTPN1	burden_dmg	0.00321092	0.00654325	0.490721	0.623689	1
MR1	PPP4R3A	burden_dmg	-0.0027079	0.00551852	-0.490694	0.623708	1
MR2	ATG7	burden_dmg	-0.00414193	0.00844128	-0.490675	0.623721	1
MR2	FRMD3	burden_dmg	-0.00303186	0.00617936	-0.490643	0.623744	1
MR4	TGM7	burden_dmg	-0.00369928	0.0075399	-0.490627	0.623755	1
MR2	TOB1	burden_dmg	-0.00363675	0.0074133	-0.490571	0.623795	1
MR2	RETSAT	burden_dmg	0.00240898	0.00491087	0.49054	0.623817	1
MR2	DIP2B	burden_dmg	-0.00247892	0.00505387	-0.4905	0.623846	1
MR1	STX7	burden_dmg	-0.00478985	0.00976662	-0.49043	0.623894	1
MR4	CTNND2	burden_dmg	-0.00206385	0.00420831	-0.490422	0.623901	1
MR3	DMPK	burden_dmg	0.00284704	0.00580535	0.490416	0.623904	1
MR4	KRTAP2-4	burden_dmg	0.00244232	0.00498031	0.490395	0.62392	1
MR4	NOS1	burden_dmg	-0.00189618	0.00386664	-0.490394	0.62392	1
MR3	TMPRSS11A	burden_dmg	0.00561996	0.0114608	0.490366	0.62394	1
MR1	COG4	burden_dmg	0.00229029	0.00467098	0.490322	0.623971	1
MR1	OR5K1	burden_dmg	0.00538483	0.0109824	0.490316	0.623975	1
MR4	MAPK8IP1	burden_dmg	0.0030913	0.00630498	0.490295	0.62399	1
MR2	SLC41A3	burden_dmg	-0.00530206	0.0108141	-0.49029	0.623994	1
MR2	LRP10	burden_dmg	-0.00369886	0.0075443	-0.490285	0.623997	1
MR4	SP4	burden_dmg	0.00328918	0.00670886	0.490273	0.624006	1
MR2	CHTOP	burden_dmg	0.00540293	0.0110205	0.490261	0.624014	1
MR4	ZNF160	burden_dmg	-0.0054881	0.0111948	-0.490235	0.624032	1
MR1	MRPL45	burden_dmg	0.00499369	0.0101873	0.490187	0.624067	1
MR4	TRIM4	burden_dmg	0.00503239	0.0102669	0.490157	0.624088	1
MR3	TXNDC2	burden_dmg	-0.00636614	0.0129882	-0.490147	0.624095	1
MR2	PRCC	burden_dmg	0.00471353	0.00961691	0.490129	0.624108	1
MR1	RNF212B	burden_dmg	-0.00422131	0.00861289	-0.490115	0.624117	1
MR2	TMEM30A	burden_dmg	-0.00692146	0.0141257	-0.489989	0.624206	1
MR2	PALMD	burden_dmg	-0.00415086	0.00847208	-0.489946	0.624237	1
MR4	OR2A1	burden_dmg	-0.00648205	0.0132313	-0.489902	0.624268	1
MR4	PCYOX1	burden_dmg	-0.00420714	0.0085878	-0.489897	0.624272	1
MR1	REV3L	burden_dmg	-0.00167863	0.00342664	-0.489875	0.624288	1
MR3	POFUT2	burden_dmg	-0.00387409	0.00790879	-0.489846	0.624308	1
MR3	SLC16A11	burden_dmg	0.00342923	0.00700119	0.489806	0.624336	1
MR1	SYNPO2	burden_dmg	0.00254263	0.00519221	0.489701	0.62441	1
MR4	TMEM218	burden_dmg	0.00611564	0.0124896	0.489658	0.624441	1
MR1	NANOS1	burden_dmg	-0.00376828	0.00769621	-0.489628	0.624462	1
MR3	CSPG4	burden_dmg	0.00197428	0.00403231	0.489615	0.624471	1
MR1	QSER1	burden_dmg	0.00226084	0.00461778	0.489596	0.624485	1
MR3	MATN4	burden_dmg	-0.00265215	0.00541728	-0.489571	0.624502	1
MR1	TIPARP	burden_dmg	0.00457764	0.00935033	0.48957	0.624503	1
MR4	RALGAPA1	burden_dmg	-0.00215291	0.00439756	-0.489568	0.624504	1
MR3	ADAM9	burden_dmg	0.00310409	0.00634068	0.489551	0.624516	1
MR4	HLA-DRB1	burden_dmg	-0.00315946	0.00645406	-0.489531	0.624531	1
MR2	SNX8	burden_dmg	-0.003737	0.00763386	-0.48953	0.624532	1
MR3	TRNP1	burden_dmg	0.00499522	0.010205	0.489487	0.624562	1
MR2	NUMB	burden_dmg	0.00345985	0.0070684	0.489481	0.624566	1
MR2	PTPRJ	burden_dmg	-0.00311992	0.00637428	-0.489454	0.624585	1
MR1	FOXL1	burden_dmg	0.00318723	0.00651188	0.489448	0.624589	1
MR1	COQ7	burden_dmg	-0.00409502	0.00836682	-0.489435	0.624598	1
MR2	RAPSN	burden_dmg	-0.00297657	0.00608167	-0.489432	0.624601	1
MR2	FUT1	burden_dmg	0.00539012	0.0110131	0.489428	0.624604	1
MR1	INTS7	burden_dmg	-0.003253	0.00664685	-0.489404	0.62462	1
MR2	PAK2	burden_dmg	-0.00456009	0.00931802	-0.489384	0.624635	1
MR2	CFHR3	burden_dmg	-0.00723117	0.0147775	-0.489337	0.624668	1
MR3	WARS2	burden_dmg	0.00379789	0.00776176	0.489308	0.624688	1
MR2	FBXO25	burden_dmg	0.00559842	0.0114417	0.489299	0.624695	1
MR1	WDR27	burden_dmg	-0.00601088	0.0122847	-0.489299	0.624695	1
MR3	KCNJ4	burden_dmg	0.00383093	0.00782953	0.489293	0.624699	1
MR2	PYCR3	burden_dmg	0.00428802	0.0087642	0.489265	0.624719	1
MR1	SLC25A35	burden_dmg	-0.00331853	0.00678274	-0.489261	0.624722	1
MR4	RYR1	burden_dmg	0.00124689	0.00254853	0.48926	0.624723	1
MR1	SLIT3	burden_dmg	-0.00191006	0.00390413	-0.48924	0.624737	1
MR1	TMTC4	burden_dmg	0.00226432	0.00462828	0.489236	0.62474	1
MR4	ANGEL2	burden_dmg	0.00363595	0.00743222	0.489214	0.624755	1
MR1	VPS72	burden_dmg	-0.00397253	0.00812031	-0.48921	0.624758	1
MR4	PLEKHM1	burden_dmg	0.00340007	0.00695017	0.489206	0.62476	1
MR2	NDST2	burden_dmg	-0.00591971	0.0121007	-0.489204	0.624762	1
MR3	EME1	burden_dmg	-0.0052541	0.0107418	-0.489125	0.624818	1
MR2	CHRND	burden_dmg	0.00294693	0.00602499	0.489117	0.624824	1
MR2	SLC4A7	burden_dmg	0.00323445	0.00661307	0.4891	0.624835	1
MR3	CGB7	burden_dmg	-0.00370135	0.00756852	-0.489046	0.624874	1
MR3	HECTD4	burden_dmg	0.00135284	0.00276641	0.489024	0.62489	1
MR1	LEPR	burden_dmg	0.00205929	0.00421109	0.489016	0.624895	1
MR3	KRT34	burden_dmg	-0.00312014	0.00638055	-0.489008	0.624901	1
MR3	ARL6IP6	burden_dmg	0.00628255	0.0128503	0.488902	0.624976	1
MR1	ZNF26	burden_dmg	-0.00550636	0.0112635	-0.488866	0.625001	1
MR3	USP17L2	burden_dmg	0.00287523	0.00588167	0.488846	0.625016	1
MR4	FZD2	burden_dmg	-0.00414975	0.00849004	-0.488778	0.625063	1
MR1	VWA3B	burden_dmg	0.00279009	0.00570844	0.488765	0.625073	1
MR1	HLF	burden_dmg	-0.00426033	0.0087166	-0.488761	0.625076	1
MR2	L1TD1	burden_dmg	0.00392484	0.00803055	0.488738	0.625092	1
MR4	AMIGO1	burden_dmg	0.00546999	0.0111921	0.488737	0.625093	1
MR4	GASK1B	burden_dmg	0.00355101	0.00726577	0.488731	0.625097	1
MR2	PBX3	burden_dmg	0.00292838	0.00599198	0.488717	0.625107	1
MR3	HACD1	burden_dmg	0.00361667	0.00740051	0.488706	0.625115	1
MR4	ZNF776	burden_dmg	-0.00603357	0.0123466	-0.488684	0.625131	1
MR1	CRAMP1	burden_dmg	-0.00272484	0.00557676	-0.488606	0.625185	1
MR2	NBPF10	burden_dmg	0.00388366	0.00794865	0.488594	0.625194	1
MR2	MRPL19	burden_dmg	-0.00331029	0.00677597	-0.488534	0.625237	1
MR2	AUH	burden_dmg	0.00378383	0.00774628	0.48847	0.625282	1
MR1	POC1A	burden_dmg	0.00397907	0.00814706	0.488406	0.625327	1
MR1	MAP2	burden_dmg	0.00204093	0.00417889	0.488391	0.625338	1
MR4	RNF44	burden_dmg	0.00198107	0.00405728	0.488275	0.62542	1
MR3	UFC1	burden_dmg	0.00565496	0.0115815	0.488274	0.62542	1
MR4	HPS6	burden_dmg	0.00216314	0.00443025	0.488267	0.625426	1
MR4	UGDH	burden_dmg	0.00414738	0.00849485	0.488222	0.625457	1
MR4	COL15A1	burden_dmg	-0.00212129	0.004345	-0.488214	0.625463	1
MR2	TRAPPC1	burden_dmg	-0.00625931	0.0128212	-0.488201	0.625472	1
MR4	DYNC2H1	burden_dmg	0.00137118	0.00280863	0.488201	0.625472	1
MR2	ESRRG	burden_dmg	0.00316335	0.00648001	0.48817	0.625494	1
MR4	OPRM1	burden_dmg	-0.00257688	0.00527872	-0.488163	0.625499	1
MR1	ACAP1	burden_dmg	0.00402773	0.00825089	0.488157	0.625504	1
MR3	BTN3A2	burden_dmg	-0.00486494	0.00996599	-0.488154	0.625505	1
MR3	KLK12	burden_dmg	0.0057747	0.0118298	0.488147	0.62551	1
MR3	ZNF343	burden_dmg	0.00505528	0.0103562	0.488139	0.625516	1
MR2	TBX18	burden_dmg	-0.003457	0.00708291	-0.488076	0.625561	1
MR3	WDR76	burden_dmg	0.00291605	0.00597528	0.488019	0.625601	1
MR2	SLC1A5	burden_dmg	-0.00226718	0.00464586	-0.488001	0.625614	1
MR2	FARP1	burden_dmg	0.00235384	0.00482359	0.487984	0.625626	1
MR2	WNT10A	burden_dmg	0.00290289	0.00594927	0.48794	0.625657	1
MR2	UBA3	burden_dmg	0.00480148	0.00984137	0.487887	0.625694	1
MR1	LHFPL4	burden_dmg	-0.00569338	0.0116695	-0.487886	0.625696	1
MR2	STARD10	burden_dmg	0.0056634	0.0116081	0.487885	0.625696	1
MR4	SKOR2	burden_dmg	0.00209643	0.00429793	0.487777	0.625772	1
MR1	RNF19B	burden_dmg	-0.00400707	0.00821542	-0.48775	0.625792	1
MR2	USP5	burden_dmg	0.00231656	0.00474953	0.487746	0.625794	1
MR1	FGF6	burden_dmg	0.0036922	0.00757025	0.487725	0.625809	1
MR4	IGFALS	burden_dmg	0.0021545	0.00441762	0.487705	0.625824	1
MR4	ELOVL7	burden_dmg	0.00447506	0.00917584	0.487701	0.625826	1
MR1	CDK2	burden_dmg	-0.00602131	0.0123467	-0.487685	0.625838	1
MR3	ZGPAT	burden_dmg	-0.00576923	0.0118299	-0.487683	0.625839	1
MR2	TMEM184C	burden_dmg	0.00551611	0.0113116	0.487652	0.625861	1
MR2	AREG	burden_dmg	-0.00741905	0.0152141	-0.487642	0.625868	1
MR2	MRPL50	burden_dmg	0.00377122	0.0077336	0.487641	0.625868	1
MR2	POC1B	burden_dmg	0.00483961	0.00992481	0.487628	0.625878	1
MR2	ACTR5	burden_dmg	0.0031898	0.00654163	0.487615	0.625887	1
MR4	PDIA2	burden_dmg	0.00239853	0.00491901	0.487603	0.625896	1
MR3	CAMTA1	burden_dmg	0.0023522	0.00482406	0.487598	0.6259	1
MR4	CHD7	burden_dmg	0.00192278	0.0039434	0.487595	0.625902	1
MR4	CDK5RAP1	burden_dmg	0.00325337	0.00667265	0.487568	0.62592	1
MR3	KRT19	burden_dmg	-0.0029313	0.00601238	-0.487543	0.625938	1
MR1	CPT1B	burden_dmg	0.0031271	0.00641446	0.487509	0.625963	1
MR1	RAB6B	burden_dmg	-0.00412121	0.00845433	-0.487468	0.625992	1
MR4	CAPS	burden_dmg	0.00494581	0.0101462	0.487456	0.626	1
MR4	HCLS1	burden_dmg	-0.00382204	0.0078413	-0.487425	0.626022	1
MR2	MMP25	burden_dmg	0.00316711	0.00649774	0.487416	0.626028	1
MR2	C11orf87	burden_dmg	-0.00594179	0.0121904	-0.487414	0.62603	1
MR1	SREK1	burden_dmg	-0.00323872	0.00664521	-0.487377	0.626056	1
MR2	ADPRHL1	burden_dmg	0.00249011	0.00510977	0.487323	0.626094	1
MR3	MAVS	burden_dmg	-0.0046361	0.00951409	-0.487288	0.626119	1
MR4	MUCL3	burden_dmg	0.00492791	0.0101149	0.487191	0.626188	1
MR4	CTSH	burden_dmg	-0.0039119	0.00802995	-0.487163	0.626207	1
MR1	C16orf46	burden_dmg	0.00420348	0.00862939	0.487112	0.626243	1
MR3	ERCC6	burden_dmg	0.00153408	0.00314943	0.487098	0.626253	1
MR3	WNT9B	burden_dmg	-0.00198795	0.00408186	-0.48702	0.626309	1
MR2	OR2C1	burden_dmg	-0.00428063	0.00878965	-0.487008	0.626317	1
MR4	PCDHB13	burden_dmg	-0.00346242	0.00710961	-0.487005	0.626319	1
MR4	CDC42EP5	burden_dmg	-0.00390158	0.00801217	-0.486956	0.626354	1
MR2	CLEC18B	burden_dmg	-0.00295067	0.00605994	-0.486914	0.626384	1
MR1	ADGRB2	burden_dmg	0.00216518	0.00444679	0.486909	0.626387	1
MR3	SOCS1	burden_dmg	-0.00483765	0.00993587	-0.486887	0.626403	1
MR4	MYH10	burden_dmg	-0.00226363	0.00464944	-0.486861	0.626421	1
MR2	ALKBH6	burden_dmg	0.00738419	0.015167	0.48686	0.626422	1
MR2	LSAMP	burden_dmg	-0.0054147	0.0111217	-0.486858	0.626424	1
MR3	EXD3	burden_dmg	-0.00231115	0.00474718	-0.486847	0.626431	1
MR3	AGXT2	burden_dmg	0.00392478	0.0080618	0.486837	0.626438	1
MR3	CDK5R1	burden_dmg	0.00519098	0.0106627	0.486837	0.626439	1
MR2	APOC3	burden_dmg	-0.00676259	0.0138917	-0.486808	0.626459	1
MR3	ITIH3	burden_dmg	-0.00308682	0.00634113	-0.486793	0.62647	1
MR3	CC2D2A	burden_dmg	-0.00235216	0.00483225	-0.486763	0.626491	1
MR2	C1orf52	burden_dmg	-0.0027468	0.00564306	-0.486756	0.626496	1
MR3	TMEM19	burden_dmg	0.0046813	0.00961869	0.486688	0.626544	1
MR3	SCTR	burden_dmg	-0.00276556	0.00568285	-0.48665	0.626571	1
MR1	BTF3	burden_dmg	0.00622868	0.0127999	0.486621	0.626592	1
MR3	SPSB4	burden_dmg	-0.00559084	0.0114896	-0.486599	0.626607	1
MR3	ENPP1	burden_dmg	-0.00378811	0.00778522	-0.486578	0.626622	1
MR1	POLN	burden_dmg	0.00254534	0.00523126	0.486563	0.626632	1
MR1	CARD19	burden_dmg	-0.00324958	0.0066787	-0.486559	0.626636	1
MR3	TMEM135	burden_dmg	0.00436088	0.00896299	0.486544	0.626646	1
MR2	OR7E24	burden_dmg	0.00374849	0.00770456	0.486529	0.626657	1
MR4	PCOLCE	burden_dmg	-0.00432619	0.00889239	-0.486505	0.626674	1
MR3	PAMR1	burden_dmg	0.00229662	0.00472078	0.486491	0.626684	1
MR1	KRT9	burden_dmg	0.00345062	0.0070931	0.486475	0.626695	1
MR4	PREB	burden_dmg	-0.0032452	0.00667102	-0.486462	0.626704	1
MR2	GIGYF1	burden_dmg	-0.00192632	0.00395987	-0.48646	0.626706	1
MR2	DNAJC9	burden_dmg	-0.00524159	0.0107752	-0.486449	0.626713	1
MR4	HMOX1	burden_dmg	-0.00451533	0.00928224	-0.486449	0.626713	1
MR4	TRIP12	burden_dmg	0.0032005	0.00657968	0.486423	0.626732	1
MR1	RNF146	burden_dmg	-0.00398918	0.00820183	-0.486377	0.626765	1
MR1	KIF13A	burden_dmg	-0.00193847	0.00398616	-0.486299	0.62682	1
MR3	TGFBR1	burden_dmg	-0.00321439	0.00661135	-0.486193	0.626895	1
MR3	SEC23A	burden_dmg	-0.0035096	0.00721862	-0.486186	0.626899	1
MR4	PDCD2	burden_dmg	0.00418561	0.00860918	0.486179	0.626904	1
MR4	CMYA5	burden_dmg	0.00185191	0.00380929	0.486155	0.626921	1
MR4	OR52R1	burden_dmg	-0.00514132	0.0105769	-0.486088	0.626969	1
MR2	MKKS	burden_dmg	-0.004356	0.00896165	-0.486071	0.626981	1
MR3	UHRF1	burden_dmg	-0.00307644	0.00632934	-0.48606	0.626989	1
MR3	ZNF787	burden_dmg	-0.00279641	0.00575376	-0.486014	0.627022	1
MR3	NKX3-2	burden_dmg	0.00398584	0.00820122	0.486006	0.627028	1
MR2	ATPSCKMT	burden_dmg	-0.00320481	0.00659457	-0.485977	0.627048	1
MR1	MBNL2	burden_dmg	0.00388956	0.00800394	0.485955	0.627063	1
MR3	RHPN2	burden_dmg	0.00211772	0.00435789	0.48595	0.627067	1
MR2	DHRS3	burden_dmg	-0.00332961	0.00685194	-0.485937	0.627076	1
MR2	PRPF18	burden_dmg	-0.00458061	0.00942659	-0.485925	0.627085	1
MR3	RABGGTB	burden_dmg	0.00420555	0.00865536	0.48589	0.62711	1
MR1	AADACL4	burden_dmg	0.00636586	0.0131016	0.485884	0.627114	1
MR1	FKBP6	burden_dmg	-0.00313534	0.00645293	-0.485879	0.627117	1
MR1	ADAM28	burden_dmg	0.00277843	0.00571852	0.485866	0.627127	1
MR2	TNFRSF4	burden_dmg	0.00535607	0.0110246	0.485827	0.627154	1
MR3	ICA1L	burden_dmg	-0.00443891	0.00913758	-0.485786	0.627183	1
MR1	FOXL2	burden_dmg	-0.00438469	0.0090268	-0.485742	0.627215	1
MR3	EIF3J	burden_dmg	-0.00560344	0.0115361	-0.485729	0.627224	1
MR3	PACSIN3	burden_dmg	0.00353711	0.00728208	0.485728	0.627224	1
MR2	FBXO38	burden_dmg	0.00308502	0.00635202	0.485675	0.627262	1
MR2	APOBEC2	burden_dmg	-0.00722717	0.0148809	-0.485669	0.627266	1
MR1	PDE9A	burden_dmg	0.00408336	0.00840772	0.485668	0.627267	1
MR3	MCM3	burden_dmg	0.00217846	0.00448604	0.485607	0.62731	1
MR4	SDCBP2	burden_dmg	0.00205851	0.00423988	0.485512	0.627377	1
MR1	ZNF395	burden_dmg	0.00321743	0.00662689	0.485511	0.627378	1
MR4	FSD1L	burden_dmg	-0.00494968	0.0101961	-0.485447	0.627424	1
MR1	CRISP1	burden_dmg	0.00581315	0.0119769	0.485366	0.627481	1
MR1	RAPGEF5	burden_dmg	-0.00346655	0.00714252	-0.48534	0.6275	1
MR1	FBXO40	burden_dmg	-0.00242357	0.00499361	-0.485334	0.627504	1
MR3	H6PD	burden_dmg	0.00239977	0.00494482	0.48531	0.627521	1
MR2	MMP26	burden_dmg	-0.00552004	0.0113763	-0.485221	0.627584	1
MR2	SGCZ	burden_dmg	-0.00440141	0.00907166	-0.485183	0.627611	1
MR4	STAP2	burden_dmg	-0.00386817	0.00797334	-0.485138	0.627643	1
MR1	PRR19	burden_dmg	-0.00565939	0.0116659	-0.485121	0.627654	1
MR4	TIPARP	burden_dmg	0.00475069	0.00979285	0.485118	0.627657	1
MR1	LUZP2	burden_dmg	-0.00425257	0.00876637	-0.4851	0.627669	1
MR1	TFAP2A	burden_dmg	0.00229229	0.00472605	0.485033	0.627718	1
MR2	PGM3	burden_dmg	0.00488208	0.0100657	0.485019	0.627727	1
MR1	DXO	burden_dmg	0.00290875	0.00599725	0.485015	0.62773	1
MR3	SEC24D	burden_dmg	0.0030862	0.00636351	0.484985	0.627752	1
MR4	C16orf74	burden_dmg	0.00395481	0.008155	0.484955	0.627773	1
MR1	MFN2	burden_dmg	0.00338982	0.00699044	0.484923	0.627795	1
MR4	TPM4	burden_dmg	-0.0022976	0.00473831	-0.484898	0.627813	1
MR1	MINDY3	burden_dmg	-0.0041224	0.00850165	-0.484894	0.627816	1
MR1	CNNM2	burden_dmg	0.00356321	0.00734882	0.484868	0.627834	1
MR2	AGRN	burden_dmg	-0.00196222	0.00404721	-0.484834	0.627859	1
MR2	RALGAPA2	burden_dmg	-0.00229209	0.00472759	-0.484833	0.627859	1
MR4	REN	burden_dmg	0.00452238	0.00932785	0.484826	0.627864	1
MR2	HSF4	burden_dmg	0.00303809	0.00626658	0.484808	0.627876	1
MR2	TAF6L	burden_dmg	-0.00357778	0.00737984	-0.484805	0.627879	1
MR2	TSEN34	burden_dmg	-0.00395531	0.00815887	-0.484787	0.627892	1
MR2	RIMS3	burden_dmg	-0.00400415	0.00826013	-0.484757	0.627913	1
MR3	OR52H1	burden_dmg	0.00387251	0.0079888	0.484743	0.627923	1
MR4	COG4	burden_dmg	0.00237137	0.00489205	0.484739	0.627926	1
MR2	CYB5R1	burden_dmg	-0.00469248	0.00968068	-0.484726	0.627935	1
MR3	STK11IP	burden_dmg	0.00225026	0.00464234	0.484726	0.627935	1
MR3	EFNA3	burden_dmg	0.00552599	0.0114005	0.484714	0.627943	1
MR3	PTGR1	burden_dmg	-0.00305949	0.00631221	-0.484695	0.627957	1
MR1	OIP5	burden_dmg	-0.00553908	0.0114283	-0.484682	0.627966	1
MR4	ZMYND8	burden_dmg	0.00234949	0.00484749	0.484681	0.627967	1
MR1	AHSP	burden_dmg	0.00557952	0.0115118	0.484677	0.62797	1
MR1	PAH	burden_dmg	0.00244509	0.00504503	0.484654	0.627986	1
MR2	CAPN9	burden_dmg	-0.0023314	0.00481071	-0.484626	0.628006	1
MR2	DCXR	burden_dmg	-0.00685801	0.0141517	-0.484606	0.62802	1
MR4	CNTD1	burden_dmg	-0.00629023	0.0129803	-0.4846	0.628024	1
MR2	LATS1	burden_dmg	0.00273792	0.00565049	0.484545	0.628063	1
MR1	PARG	burden_dmg	0.00276245	0.00570161	0.484504	0.628092	1
MR3	GCLC	burden_dmg	0.0027281	0.00563076	0.484499	0.628096	1
MR4	ZNF28	burden_dmg	-0.0048694	0.0100511	-0.484464	0.628121	1
MR2	SERPINI2	burden_dmg	-0.00394292	0.00813886	-0.484456	0.628127	1
MR1	PRDM16	burden_dmg	-0.00173922	0.00359008	-0.484452	0.628129	1
MR2	RNF217	burden_dmg	0.0041302	0.00852592	0.484429	0.628145	1
MR1	PCDHGA1	burden_dmg	-0.00202565	0.00418161	-0.484419	0.628153	1
MR4	ASIC3	burden_dmg	0.00324867	0.00670644	0.48441	0.628159	1
MR1	ZNF573	burden_dmg	0.00500765	0.010339	0.484345	0.628205	1
MR3	APTX	burden_dmg	0.00247686	0.00511409	0.484322	0.628222	1
MR4	CDH10	burden_dmg	0.00456894	0.00943413	0.484298	0.628238	1
MR4	CCKBR	burden_dmg	-0.00441241	0.00911131	-0.484278	0.628253	1
MR3	RHBDF1	burden_dmg	-0.00252054	0.00520486	-0.484267	0.62826	1
MR3	LRP2	burden_dmg	0.00145859	0.00301202	0.484257	0.628268	1
MR2	CCDC86	burden_dmg	-0.00328664	0.00678863	-0.484138	0.628352	1
MR3	MLEC	burden_dmg	-0.0037333	0.00771136	-0.484129	0.628358	1
MR4	ZNF436	burden_dmg	-0.00515051	0.0106389	-0.484121	0.628364	1
MR3	EIF2B5	burden_dmg	-0.00401869	0.00830114	-0.484113	0.628369	1
MR2	ANK3	burden_dmg	0.00156555	0.00323389	0.484108	0.628373	1
MR2	PDGFRB	burden_dmg	-0.00325828	0.00673068	-0.484094	0.628383	1
MR1	SH2D4A	burden_dmg	-0.00398754	0.00823764	-0.484063	0.628405	1
MR3	HRH4	burden_dmg	-0.00435737	0.00900233	-0.484026	0.628431	1
MR2	EPB41L3	burden_dmg	-0.00271824	0.00561624	-0.483997	0.628452	1
MR2	EFL1	burden_dmg	-0.00316315	0.0065359	-0.483965	0.628475	1
MR4	YKT6	burden_dmg	0.00386189	0.00797989	0.483953	0.628484	1
MR1	SH3D21	burden_dmg	0.00276075	0.00570487	0.483929	0.628501	1
MR4	TIFA	burden_dmg	-0.00621777	0.0128492	-0.483905	0.628518	1
MR2	MPI	burden_dmg	-0.00470379	0.00972129	-0.483865	0.628546	1
MR4	MR1	burden_dmg	0.005523	0.0114151	0.483832	0.628569	1
MR1	MAPK12	burden_dmg	0.00316466	0.00654102	0.483817	0.62858	1
MR4	CSRNP3	burden_dmg	0.00485318	0.0100311	0.483812	0.628584	1
MR4	ROPN1	burden_dmg	-0.00585681	0.0121056	-0.483809	0.628586	1
MR4	SLC24A4	burden_dmg	-0.00365018	0.0075452	-0.483775	0.62861	1
MR3	TADA2B	burden_dmg	-0.00390267	0.00806749	-0.483753	0.628625	1
MR4	POU1F1	burden_dmg	-0.00437468	0.00904324	-0.483751	0.628627	1
MR3	DDX28	burden_dmg	-0.00415126	0.00858293	-0.483665	0.628688	1
MR1	ROCK1	burden_dmg	-0.00297835	0.00615949	-0.483539	0.628777	1
MR1	SMARCAD1	burden_dmg	-0.00317652	0.0065704	-0.48346	0.628833	1
MR3	NNT	burden_dmg	-0.00302308	0.00625315	-0.483448	0.628841	1
MR2	WASHC3	burden_dmg	0.00454684	0.00940597	0.483399	0.628876	1
MR4	PACSIN2	burden_dmg	-0.00229492	0.00474752	-0.483392	0.628881	1
MR1	TMEM203	burden_dmg	-0.00624344	0.012917	-0.483349	0.628912	1
MR3	COLGALT2	burden_dmg	-0.0027928	0.00577809	-0.483343	0.628916	1
MR2	PELI3	burden_dmg	-0.00460024	0.00951832	-0.483304	0.628944	1
MR2	STPG1	burden_dmg	-0.00525968	0.0108839	-0.483252	0.628981	1
MR3	ZNF502	burden_dmg	-0.00515035	0.0106588	-0.483202	0.629016	1
MR4	SLC30A4	burden_dmg	-0.00458232	0.00948373	-0.483177	0.629034	1
MR2	NUDT18	burden_dmg	0.00678511	0.0140431	0.483165	0.629043	1
MR4	PRR18	burden_dmg	0.00604935	0.0125211	0.483133	0.629065	1
MR2	KAT5	burden_dmg	0.00318566	0.00659389	0.483123	0.629072	1
MR1	UIMC1	burden_dmg	0.00322448	0.00667435	0.483116	0.629078	1
MR3	CHD3	burden_dmg	-0.00158803	0.00328709	-0.483112	0.62908	1
MR3	TMIGD1	burden_dmg	0.00542412	0.0112289	0.483052	0.629123	1
MR1	PLK1	burden_dmg	0.00346282	0.00716891	0.483033	0.629136	1
MR1	PAPPA2	burden_dmg	0.00255384	0.00528713	0.48303	0.629139	1
MR1	RASGEF1C	burden_dmg	0.00479737	0.009932	0.483022	0.629144	1
MR2	AMPD2	burden_dmg	-0.00333672	0.00690806	-0.483019	0.629146	1
MR3	CA1	burden_dmg	-0.00599124	0.0124038	-0.483017	0.629148	1
MR3	GPR137B	burden_dmg	-0.00223427	0.00462572	-0.48301	0.629152	1
MR1	MEF2D	burden_dmg	0.00298161	0.00617347	0.482972	0.62918	1
MR2	TMEM88	burden_dmg	0.00395799	0.00819552	0.482945	0.629199	1
MR1	PCBP3	burden_dmg	0.00326054	0.00675146	0.482939	0.629203	1
MR3	NAA38	burden_dmg	-0.00388708	0.00804882	-0.482938	0.629204	1
MR2	RAI1	burden_dmg	0.00271965	0.00563192	0.4829	0.629231	1
MR1	ZNF418	burden_dmg	0.00461538	0.00955792	0.482886	0.629241	1
MR1	TYW1B	burden_dmg	0.00257224	0.00532713	0.482857	0.629261	1
MR4	SEMA4F	burden_dmg	0.00299836	0.00621014	0.482817	0.62929	1
MR1	SIGIRR	burden_dmg	0.00342949	0.00710334	0.482799	0.629302	1
MR3	TGFBR2	burden_dmg	-0.00223999	0.00463985	-0.482772	0.629321	1
MR1	RBFOX3	burden_dmg	0.00282964	0.00586134	0.482764	0.629327	1
MR4	ESYT3	burden_dmg	-0.00204562	0.0042375	-0.482743	0.629342	1
MR1	ARMH3	burden_dmg	0.0031101	0.006443	0.482709	0.629366	1
MR1	PEX26	burden_dmg	0.00449058	0.00930306	0.482699	0.629373	1
MR1	FDXR	burden_dmg	0.00336171	0.00696447	0.482694	0.629377	1
MR2	ARMC5	burden_dmg	-0.00315215	0.00653097	-0.482646	0.629411	1
MR4	MXD3	burden_dmg	0.00363203	0.00752602	0.482597	0.629446	1
MR3	XKR5	burden_dmg	0.00296771	0.00614999	0.482555	0.629476	1
MR3	EPHB1	burden_dmg	0.00273402	0.00566584	0.482545	0.629483	1
MR2	ROGDI	burden_dmg	0.00485392	0.0100594	0.482528	0.629495	1
MR4	WNT9A	burden_dmg	0.00391134	0.00810604	0.482522	0.629499	1
MR4	NUDT15	burden_dmg	0.00534444	0.0110762	0.482517	0.629503	1
MR1	TBCC	burden_dmg	0.0034608	0.00717487	0.482351	0.62962	1
MR1	MPHOSPH8	burden_dmg	0.00351046	0.0072783	0.482319	0.629643	1
MR4	RUSC2	burden_dmg	-0.00286412	0.00593965	-0.482203	0.629725	1
MR2	MMACHC	burden_dmg	0.00349829	0.00725495	0.482194	0.629732	1
MR2	TAS2R7	burden_dmg	0.00692354	0.0143602	0.482133	0.629775	1
MR2	ZNF169	burden_dmg	0.00418284	0.00867688	0.482067	0.629822	1
MR1	SMCR8	burden_dmg	-0.00276094	0.00572761	-0.482041	0.629841	1
MR2	ARMC2	burden_dmg	0.00409511	0.0084962	0.481993	0.629875	1
MR2	CYP2C8	burden_dmg	-0.00425993	0.00883842	-0.481978	0.629885	1
MR2	CARM1	burden_dmg	0.00506007	0.0104996	0.481932	0.629918	1
MR2	CDCA4	burden_dmg	0.00508796	0.0105583	0.481894	0.629945	1
MR4	ERI3	burden_dmg	0.00219949	0.00456464	0.481853	0.629974	1
MR2	TMEM255B	burden_dmg	0.00385924	0.00800932	0.481843	0.629981	1
MR3	DNAJA4	burden_dmg	-0.00277624	0.00576261	-0.481767	0.630035	1
MR3	ALDH3B1	burden_dmg	0.00244274	0.00507076	0.48173	0.630061	1
MR1	ZNF446	burden_dmg	-0.00361977	0.00751439	-0.481712	0.630074	1
MR2	LNX1	burden_dmg	0.0045785	0.00950552	0.481667	0.630106	1
MR3	ERGIC2	burden_dmg	0.00439564	0.00912612	0.481654	0.630115	1
MR4	CLTC	burden_dmg	-0.00331491	0.00688269	-0.48163	0.630132	1
MR4	SPATS2L	burden_dmg	-0.0030775	0.00639031	-0.481589	0.630162	1
MR1	TUT1	burden_dmg	0.00279981	0.00581383	0.481577	0.63017	1
MR1	ETV6	burden_dmg	-0.00328895	0.00682956	-0.481576	0.630171	1
MR4	RIBC2	burden_dmg	-0.0031375	0.00651532	-0.481557	0.630184	1
MR4	SMOC2	burden_dmg	0.00290214	0.00602666	0.48155	0.63019	1
MR1	KIF3B	burden_dmg	0.00266797	0.00554082	0.481512	0.630217	1
MR4	CPB1	burden_dmg	0.0036061	0.00748927	0.481502	0.630224	1
MR2	ITFG2	burden_dmg	-0.00525394	0.0109126	-0.481458	0.630255	1
MR2	STAM2	burden_dmg	0.00415265	0.00862614	0.481403	0.630294	1
MR4	OPN4	burden_dmg	-0.00248516	0.0051624	-0.481397	0.630298	1
MR2	FKBP6	burden_dmg	-0.00346141	0.00719045	-0.48139	0.630303	1
MR1	CAND2	burden_dmg	0.00201968	0.00419559	0.481381	0.630309	1
MR3	GNPTG	burden_dmg	0.00249139	0.00517568	0.481365	0.630321	1
MR1	FAM149A	burden_dmg	0.00286228	0.00594635	0.48135	0.630331	1
MR1	IBSP	burden_dmg	-0.00367375	0.00763268	-0.481319	0.630354	1
MR4	ENTPD7	burden_dmg	-0.00429949	0.00893293	-0.481308	0.630361	1
MR3	OR56B1	burden_dmg	0.00460866	0.00957639	0.481253	0.630401	1
MR4	LGALS8	burden_dmg	0.00495758	0.0103014	0.481251	0.630402	1
MR4	CALN1	burden_dmg	-0.00373519	0.00776196	-0.481218	0.630426	1
MR1	ZC3H12C	burden_dmg	-0.00385133	0.00800355	-0.481204	0.630436	1
MR2	TNNT1	burden_dmg	0.00242088	0.00503201	0.481096	0.630512	1
MR3	ANGEL2	burden_dmg	-0.00338122	0.0070283	-0.481086	0.630519	1
MR2	NKAPD1	burden_dmg	-0.00348552	0.00724662	-0.480985	0.630591	1
MR3	TBP	burden_dmg	0.00280693	0.00583585	0.480981	0.630594	1
MR2	TMEM41A	burden_dmg	-0.00620048	0.0128922	-0.48095	0.630616	1
MR3	RUBCN	burden_dmg	0.00243568	0.00506454	0.480928	0.630631	1
MR3	MTHFSD	burden_dmg	0.00366922	0.00762947	0.480927	0.630632	1
MR4	MINDY2	burden_dmg	0.00175045	0.00363995	0.480901	0.630651	1
MR3	OTOG	burden_dmg	-0.00120845	0.00251299	-0.480881	0.630665	1
MR1	HES5	burden_dmg	0.00383592	0.00797688	0.48088	0.630666	1
MR2	MPEG1	burden_dmg	-0.00314059	0.0065315	-0.480837	0.630696	1
MR3	GNB2	burden_dmg	-0.00302506	0.00629129	-0.480832	0.6307	1
MR2	LANCL2	burden_dmg	0.00515913	0.0107298	0.480824	0.630705	1
MR4	FBXO3	burden_dmg	-0.00422771	0.00879313	-0.480797	0.630724	1
MR1	C2orf73	burden_dmg	0.00527286	0.0109674	0.480774	0.630741	1
MR4	RNF17	burden_dmg	-0.00220451	0.00458535	-0.480772	0.630742	1
MR1	B3GNT8	burden_dmg	0.00312067	0.00649267	0.480646	0.630832	1
MR3	FAM200A	burden_dmg	-0.00401743	0.0083592	-0.4806	0.630865	1
MR1	SLC22A31	burden_dmg	0.00444332	0.00924546	0.480595	0.630868	1
MR2	SV2A	burden_dmg	-0.00343768	0.007153	-0.480593	0.630869	1
MR1	NDRG1	burden_dmg	-0.00383012	0.00796983	-0.480578	0.63088	1
MR3	DPP9	burden_dmg	0.00325351	0.00677039	0.48055	0.6309	1
MR1	UNC13D	burden_dmg	0.00181091	0.00376845	0.480546	0.630903	1
MR2	ZNF236	burden_dmg	-0.00228741	0.00476006	-0.480543	0.630905	1
MR1	BAZ2A	burden_dmg	0.00162465	0.00338099	0.480525	0.630918	1
MR2	PPT1	burden_dmg	-0.0054224	0.0112846	-0.480513	0.630926	1
MR3	TCN2	burden_dmg	0.00375186	0.00780853	0.480483	0.630948	1
MR4	EBNA1BP2	burden_dmg	-0.00617289	0.0128479	-0.480458	0.630965	1
MR3	RXRB	burden_dmg	-0.00413727	0.00861122	-0.480451	0.63097	1
MR1	ZNF43	burden_dmg	0.00520992	0.0108444	0.480425	0.630989	1
MR3	PIGT	burden_dmg	-0.00334672	0.00696673	-0.480386	0.631016	1
MR2	OR4K2	burden_dmg	0.00367204	0.00764406	0.480379	0.631021	1
MR3	POC5	burden_dmg	-0.00534407	0.0111248	-0.480373	0.631026	1
MR1	TLR10	burden_dmg	0.00356675	0.0074254	0.480345	0.631046	1
MR1	BTRC	burden_dmg	0.00344925	0.00718099	0.480331	0.631056	1
MR1	KRT6A	burden_dmg	0.00204161	0.00425066	0.480306	0.631074	1
MR4	ST6GALNAC2	burden_dmg	-0.00363319	0.00756492	-0.480268	0.631101	1
MR4	GATAD2B	burden_dmg	0.00322636	0.00671815	0.480245	0.631116	1
MR1	VWA8	burden_dmg	-0.00159165	0.00331436	-0.480229	0.631128	1
MR4	AUTS2	burden_dmg	0.00184313	0.00383829	0.480197	0.631151	1
MR4	KCNQ5	burden_dmg	-0.00271286	0.00564953	-0.480192	0.631154	1
MR3	NDC1	burden_dmg	-0.00327124	0.00681247	-0.480184	0.63116	1
MR1	ALDOB	burden_dmg	-0.0029997	0.00624752	-0.480142	0.63119	1
MR2	ADORA2B	burden_dmg	0.00556071	0.011582	0.480118	0.631207	1
MR3	ZNF77	burden_dmg	-0.00446664	0.00930324	-0.480116	0.631208	1
MR2	KL	burden_dmg	0.00344423	0.00717381	0.480112	0.631211	1
MR2	DZIP1	burden_dmg	0.00449677	0.00936616	0.480108	0.631214	1
MR4	SOX9	burden_dmg	-0.00212224	0.00442053	-0.480086	0.63123	1
MR3	SDK2	burden_dmg	-0.0015357	0.00319898	-0.48006	0.631248	1
MR1	OR52E8	burden_dmg	-0.00602488	0.0125537	-0.47993	0.63134	1
MR2	ESYT3	burden_dmg	-0.0021637	0.00450845	-0.479921	0.631347	1
MR3	DPT	burden_dmg	0.00276638	0.00576427	0.479919	0.631349	1
MR3	PCDHA11	burden_dmg	0.00371609	0.00774458	0.479831	0.631411	1
MR2	M1AP	burden_dmg	0.00340962	0.00710623	0.479807	0.631428	1
MR2	CFAP54	burden_dmg	-0.00209349	0.00436374	-0.479748	0.63147	1
MR1	ZNF559	burden_dmg	0.00412427	0.00859718	0.479723	0.631488	1
MR3	SCARF1	burden_dmg	0.00258139	0.00538174	0.479658	0.631534	1
MR4	GID4	burden_dmg	0.00294863	0.00614745	0.479652	0.631538	1
MR3	CALY	burden_dmg	0.00621687	0.0129622	0.479617	0.631563	1
MR1	SPTBN2	burden_dmg	-0.00187567	0.00391114	-0.47957	0.631596	1
MR3	CBR4	burden_dmg	-0.00410252	0.00855459	-0.47957	0.631597	1
MR3	IGSF9B	burden_dmg	0.00192007	0.00400389	0.47955	0.631611	1
MR2	STT3A	burden_dmg	0.00349465	0.00728791	0.479513	0.631637	1
MR4	LRFN1	burden_dmg	0.00377347	0.00786939	0.479512	0.631638	1
MR1	CENPQ	burden_dmg	-0.00513265	0.0107052	-0.479453	0.63168	1
MR2	SAXO2	burden_dmg	0.00514045	0.0107223	0.479417	0.631705	1
MR2	PIM3	burden_dmg	0.0034673	0.00723271	0.479392	0.631723	1
MR4	PLEKHN1	burden_dmg	-0.00248219	0.00517791	-0.47938	0.631732	1
MR2	SCUBE3	burden_dmg	0.00292929	0.00611107	0.47934	0.63176	1
MR2	KRT85	burden_dmg	0.00497147	0.0103717	0.47933	0.631768	1
MR2	PCNX3	burden_dmg	-0.00182087	0.00379913	-0.479287	0.631798	1
MR3	THOC1	burden_dmg	-0.00329147	0.00686827	-0.479227	0.63184	1
MR2	DHRS4L2	burden_dmg	-0.00370643	0.00773425	-0.479223	0.631844	1
MR2	MYH7B	burden_dmg	-0.00120878	0.00252242	-0.479215	0.631849	1
MR1	JAK3	burden_dmg	-0.00250028	0.00521762	-0.479199	0.631861	1
MR2	STEAP1B	burden_dmg	-0.00486256	0.0101474	-0.479191	0.631866	1
MR2	ZCCHC4	burden_dmg	-0.00239218	0.00499218	-0.479185	0.63187	1
MR4	BRIP1	burden_dmg	-0.00283801	0.00592284	-0.479163	0.631886	1
MR4	ZNF491	burden_dmg	-0.0052491	0.0109554	-0.479134	0.631907	1
MR4	IL6ST	burden_dmg	0.00254433	0.00531048	0.479116	0.63192	1
MR1	OCEL1	burden_dmg	0.00457852	0.00955724	0.479063	0.631957	1
MR2	APC2	burden_dmg	0.00184912	0.0038599	0.479058	0.631961	1
MR2	ADGRG5	burden_dmg	-0.00597923	0.0124835	-0.478971	0.632022	1
MR4	EEF2K	burden_dmg	-0.00298317	0.00622845	-0.478959	0.632031	1
MR1	GPR88	burden_dmg	0.00497272	0.0103828	0.478937	0.632047	1
MR3	ATF4	burden_dmg	-0.00300874	0.0062827	-0.478893	0.632078	1
MR2	ZNF605	burden_dmg	0.00595327	0.0124319	0.478871	0.632094	1
MR2	TCHH	burden_dmg	-0.00243541	0.00508711	-0.478741	0.632186	1
MR2	QRFPR	burden_dmg	0.00650026	0.013578	0.478733	0.632192	1
MR4	CORO6	burden_dmg	-0.00394496	0.00824051	-0.478727	0.632196	1
MR2	FBXW10	burden_dmg	-0.00302018	0.00630915	-0.478698	0.632217	1
MR1	TMEM11	burden_dmg	-0.00677661	0.0141564	-0.478694	0.632219	1
MR3	USP16	burden_dmg	-0.00662363	0.0138374	-0.478677	0.632232	1
MR4	MYCT1	burden_dmg	0.00419952	0.00877385	0.47864	0.632258	1
MR2	NCAPG	burden_dmg	-0.00326245	0.00681628	-0.478627	0.632268	1
MR2	ZMYND19	burden_dmg	-0.00409152	0.00854847	-0.478626	0.632268	1
MR1	CDK5RAP1	burden_dmg	0.00304935	0.00637114	0.47862	0.632273	1
MR4	TBC1D30	burden_dmg	0.00323889	0.00676732	0.478608	0.632281	1
MR3	ADAM20	burden_dmg	-0.00293053	0.00612312	-0.478602	0.632285	1
MR3	ZFP69B	burden_dmg	-0.00300676	0.00628374	-0.478498	0.632359	1
MR4	CYP3A43	burden_dmg	-0.00441184	0.00922095	-0.478458	0.632388	1
MR1	FAM20A	burden_dmg	0.00194511	0.00406559	0.478433	0.632405	1
MR3	CTNNB1	burden_dmg	-0.00386928	0.0080876	-0.478421	0.632414	1
MR4	PGM2	burden_dmg	0.00337234	0.00704911	0.478406	0.632425	1
MR1	ZNF500	burden_dmg	-0.00371768	0.00777147	-0.478375	0.632446	1
MR2	TNKS1BP1	burden_dmg	0.00198836	0.00415705	0.478309	0.632493	1
MR2	RC3H2	burden_dmg	-0.00262085	0.00548003	-0.478255	0.632532	1
MR1	FSTL4	burden_dmg	0.00324498	0.00678521	0.478244	0.63254	1
MR2	RILP	burden_dmg	-0.00282475	0.00590678	-0.478223	0.632555	1
MR4	CHCHD6	burden_dmg	-0.00434602	0.00908808	-0.478211	0.632563	1
MR3	MRGBP	burden_dmg	-0.00640248	0.0133885	-0.478208	0.632566	1
MR4	PRKCD	burden_dmg	-0.00449349	0.00939703	-0.478182	0.632584	1
MR2	CARD6	burden_dmg	-0.00375011	0.00784276	-0.478162	0.632598	1
MR4	CZIB	burden_dmg	-0.00616485	0.0128931	-0.478153	0.632605	1
MR3	XIRP1	burden_dmg	0.00171559	0.00358803	0.478142	0.632612	1
MR3	PTPN9	burden_dmg	-0.00346694	0.00725104	-0.478131	0.632621	1
MR3	EXOSC4	burden_dmg	-0.00407679	0.00852798	-0.478049	0.632678	1
MR4	ZKSCAN1	burden_dmg	-0.00457931	0.00957947	-0.478034	0.632689	1
MR2	ZNF862	burden_dmg	0.00342482	0.00716488	0.478001	0.632713	1
MR4	NDNF	burden_dmg	-0.00465889	0.00974705	-0.47798	0.632728	1
MR1	PHOX2A	burden_dmg	-0.00343409	0.00718636	-0.477862	0.632811	1
MR1	CCDC157	burden_dmg	-0.00276355	0.00578376	-0.477812	0.632847	1
MR1	CD93	burden_dmg	0.00377368	0.00789783	0.477812	0.632847	1
MR1	TBCCD1	burden_dmg	-0.00654357	0.013695	-0.477808	0.63285	1
MR3	BCL2	burden_dmg	-0.00568396	0.011896	-0.477806	0.632851	1
MR2	CCDC115	burden_dmg	-0.00561647	0.0117556	-0.47777	0.632877	1
MR3	SUSD5	burden_dmg	-0.00306677	0.00641895	-0.477768	0.632879	1
MR4	DRAP1	burden_dmg	-0.00401273	0.00839908	-0.477759	0.632885	1
MR2	ZBTB24	burden_dmg	0.00509471	0.0106641	0.477746	0.632894	1
MR4	GRM2	burden_dmg	-0.00305575	0.00639644	-0.477726	0.632908	1
MR1	SHANK2	burden_dmg	0.00226547	0.00474228	0.477717	0.632914	1
MR2	RDH14	burden_dmg	0.00447765	0.00937328	0.477704	0.632924	1
MR4	HGFAC	burden_dmg	-0.00329056	0.00688851	-0.477689	0.632935	1
MR4	AURKB	burden_dmg	0.00359553	0.00752793	0.477625	0.63298	1
MR1	ZC3H18	burden_dmg	0.00209983	0.00439656	0.477608	0.632992	1
MR4	EIF4ENIF1	burden_dmg	0.00239861	0.00502216	0.477605	0.632995	1
MR1	NT5C	burden_dmg	0.00530589	0.0111096	0.477597	0.633001	1
MR3	SF3A1	burden_dmg	-0.00427713	0.00895698	-0.477519	0.633056	1
MR2	ACTN1	burden_dmg	-0.00330383	0.00691903	-0.4775	0.633069	1
MR2	CPT1B	burden_dmg	0.00341251	0.00714761	0.477434	0.633116	1
MR1	RBM25	burden_dmg	-0.00280436	0.00587394	-0.477424	0.633124	1
MR2	CEP290	burden_dmg	0.00140984	0.00295316	0.477401	0.63314	1
MR4	ACOT7	burden_dmg	0.00549461	0.0115097	0.477391	0.633147	1
MR4	CEP85	burden_dmg	-0.00284529	0.00596065	-0.477345	0.633179	1
MR4	PTDSS1	burden_dmg	-0.00341203	0.00714803	-0.477338	0.633184	1
MR1	ZDHHC17	burden_dmg	0.002807	0.00588053	0.477338	0.633184	1
MR2	TMEM104	burden_dmg	-0.00330583	0.0069259	-0.477314	0.633202	1
MR2	CACNB2	burden_dmg	-0.00276865	0.00580089	-0.47728	0.633226	1
MR1	ZACN	burden_dmg	-0.00359238	0.0075269	-0.477272	0.633231	1
MR4	HSPA5	burden_dmg	-0.00329277	0.00690071	-0.477164	0.633308	1
MR1	ZFP28	burden_dmg	-0.00356014	0.00746137	-0.477143	0.633323	1
MR2	ZNF577	burden_dmg	-0.00479627	0.0100525	-0.47712	0.63334	1
MR2	KLHL29	burden_dmg	-0.00303475	0.00636057	-0.477119	0.63334	1
MR1	FGL1	burden_dmg	0.00335716	0.0070365	0.477106	0.633349	1
MR2	RIMBP3	burden_dmg	-0.00200195	0.00419623	-0.477083	0.633366	1
MR2	CHADL	burden_dmg	-0.00327959	0.00687448	-0.477067	0.633377	1
MR3	ARL14	burden_dmg	-0.0046969	0.0098454	-0.477066	0.633379	1
MR4	SENP2	burden_dmg	0.00482145	0.010107	0.47704	0.633397	1
MR2	FTSJ3	burden_dmg	0.00304122	0.00637519	0.47704	0.633397	1
MR2	ABHD10	burden_dmg	0.00455434	0.00954832	0.476979	0.63344	1
MR4	PPM1J	burden_dmg	-0.00284132	0.0059572	-0.476955	0.633457	1
MR1	FAM171A1	burden_dmg	-0.00267558	0.00560976	-0.476951	0.63346	1
MR4	ZNF689	burden_dmg	-0.00575935	0.0120755	-0.476943	0.633466	1
MR1	DUS4L	burden_dmg	-0.00486828	0.0102079	-0.476911	0.633489	1
MR2	CDCP1	burden_dmg	0.00425569	0.00892365	0.476901	0.633496	1
MR2	ZNF214	burden_dmg	0.00639986	0.01342	0.476889	0.633504	1
MR1	TRIB3	burden_dmg	0.00232878	0.00488329	0.476887	0.633506	1
MR2	EPHA10	burden_dmg	-0.00228242	0.00478636	-0.476859	0.633525	1
MR4	LRRC56	burden_dmg	-0.00374691	0.00785771	-0.476846	0.633535	1
MR3	HEATR6	burden_dmg	-0.00253486	0.00531681	-0.476763	0.633594	1
MR2	CLDN20	burden_dmg	0.00544446	0.0114204	0.47673	0.633618	1
MR1	SLC25A34	burden_dmg	0.00284368	0.00596518	0.476714	0.633629	1
MR2	SLC13A3	burden_dmg	-0.00383156	0.00803752	-0.476709	0.633632	1
MR3	BMERB1	burden_dmg	-0.00388032	0.00814003	-0.476697	0.633641	1
MR4	OR52B6	burden_dmg	-0.00568593	0.0119287	-0.476659	0.633668	1
MR3	SF3B4	burden_dmg	0.00464548	0.00974669	0.476621	0.633695	1
MR4	MAGEF1	burden_dmg	-0.00449948	0.00944041	-0.476619	0.633697	1
MR4	RBL1	burden_dmg	0.00277049	0.00581299	0.476603	0.633708	1
MR4	SCPEP1	burden_dmg	0.00367007	0.00770066	0.476591	0.633716	1
MR3	AMIGO3	burden_dmg	0.00457778	0.00960604	0.476553	0.633744	1
MR4	REC114	burden_dmg	-0.00288883	0.00606198	-0.476548	0.633747	1
MR2	ANAPC2	burden_dmg	-0.00337166	0.00707547	-0.476528	0.633762	1
MR4	SULT1B1	burden_dmg	0.00405579	0.00851113	0.476527	0.633762	1
MR2	METTL15	burden_dmg	0.00376334	0.00789778	0.476506	0.633777	1
MR1	RNF103	burden_dmg	0.00362632	0.00761034	0.476498	0.633782	1
MR4	PRPF6	burden_dmg	-0.00379583	0.00796641	-0.476479	0.633796	1
MR2	LTBP3	burden_dmg	-0.00226153	0.0047465	-0.476463	0.633807	1
MR3	HES1	burden_dmg	-0.00320426	0.00672679	-0.476343	0.633893	1
MR1	ABCA6	burden_dmg	0.00232027	0.00487171	0.476275	0.633941	1
MR4	R3HDM2	burden_dmg	-0.00251496	0.00528099	-0.476228	0.633975	1
MR4	BRD1	burden_dmg	-0.00281063	0.00590191	-0.476224	0.633978	1
MR3	ENDOD1	burden_dmg	-0.00398145	0.00836089	-0.4762	0.633995	1
MR3	FBL	burden_dmg	-0.00384925	0.00808356	-0.476183	0.634007	1
MR3	ZNF584	burden_dmg	0.00411958	0.00865128	0.476182	0.634008	1
MR2	MLLT10	burden_dmg	-0.0025503	0.00535578	-0.476176	0.634012	1
MR2	IL4I1	burden_dmg	-0.00267328	0.00561417	-0.476167	0.634018	1
MR1	ACP7	burden_dmg	0.00301727	0.00633688	0.476145	0.634034	1
MR3	MAP3K3	burden_dmg	-0.00342989	0.00720353	-0.47614	0.634038	1
MR4	ZW10	burden_dmg	0.00338654	0.00711348	0.476073	0.634085	1
MR3	RAB15	burden_dmg	-0.00611318	0.0128417	-0.476041	0.634108	1
MR1	CSPG5	burden_dmg	-0.00402954	0.0084651	-0.476018	0.634124	1
MR3	MAN1C1	burden_dmg	-0.00366446	0.00769829	-0.476009	0.634131	1
MR2	ADAM9	burden_dmg	0.00339569	0.00713386	0.475996	0.63414	1
MR3	C11orf80	burden_dmg	0.0032038	0.00673106	0.475972	0.634157	1
MR4	GFM2	burden_dmg	-0.00345476	0.0072589	-0.475934	0.634184	1
MR1	GRN	burden_dmg	-0.00174825	0.00367348	-0.47591	0.634201	1
MR1	PSPN	burden_dmg	-0.0026822	0.00563619	-0.475888	0.634217	1
MR3	PEBP4	burden_dmg	0.0042472	0.00892572	0.475839	0.634252	1
MR2	SLCO3A1	burden_dmg	-0.0031815	0.0066865	-0.475809	0.634273	1
MR1	CCNF	burden_dmg	0.00314556	0.00661126	0.475788	0.634288	1
MR1	APBB1	burden_dmg	0.00242384	0.0050944	0.475786	0.63429	1
MR1	CDH24	burden_dmg	-0.00198383	0.00416963	-0.475782	0.634292	1
MR4	ACAT1	burden_dmg	-0.00498432	0.0104763	-0.47577	0.634301	1
MR3	GGCX	burden_dmg	0.00321897	0.00676653	0.475719	0.634337	1
MR2	RRAS	burden_dmg	-0.00272712	0.00573315	-0.475675	0.634368	1
MR3	KPNA7	burden_dmg	-0.00387751	0.00815162	-0.475674	0.63437	1
MR3	ZNF493	burden_dmg	0.00356984	0.00750617	0.475588	0.634431	1
MR1	DDO	burden_dmg	0.00336984	0.00708589	0.475571	0.634443	1
MR3	GRM7	burden_dmg	0.00724058	0.0152258	0.475548	0.63446	1
MR3	TMEM9B	burden_dmg	0.00555216	0.0116754	0.475545	0.634461	1
MR1	RELT	burden_dmg	-0.0033076	0.00695543	-0.475542	0.634464	1
MR3	ZNF280B	burden_dmg	0.00321941	0.00677071	0.475491	0.6345	1
MR1	NUBP2	burden_dmg	-0.00366942	0.00771728	-0.475481	0.634507	1
MR2	PSG4	burden_dmg	-0.00487686	0.0102581	-0.475414	0.634555	1
MR3	ZBTB7A	burden_dmg	-0.00420134	0.00883774	-0.475387	0.634574	1
MR2	ZNF678	burden_dmg	-0.00609138	0.0128162	-0.475289	0.634644	1
MR4	UFSP1	burden_dmg	0.00502229	0.0105671	0.475274	0.634654	1
MR2	BBS4	burden_dmg	0.00389818	0.0082025	0.475242	0.634677	1
MR3	DOCK8	burden_dmg	-0.00162518	0.00341976	-0.475232	0.634685	1
MR3	SNRPA1	burden_dmg	-0.00450575	0.00948195	-0.475192	0.634713	1
MR3	VCAN	burden_dmg	-0.00223299	0.00469916	-0.475189	0.634715	1
MR3	ATP8A1	burden_dmg	-0.00228964	0.00481854	-0.475173	0.634727	1
MR1	HOXD9	burden_dmg	0.00327285	0.00688835	0.475128	0.634759	1
MR4	TAFA4	burden_dmg	-0.00664314	0.0139819	-0.475125	0.634761	1
MR4	GTF3C3	burden_dmg	0.00307457	0.00647119	0.475117	0.634766	1
MR3	FLT4	burden_dmg	0.00236583	0.00497973	0.475092	0.634784	1
MR2	BORCS5	burden_dmg	-0.00524474	0.0110395	-0.475087	0.634788	1
MR2	TFAP2C	burden_dmg	-0.0041223	0.00867769	-0.475045	0.634817	1
MR2	TMPO	burden_dmg	-0.00259819	0.00546947	-0.475036	0.634824	1
MR4	RIPK2	burden_dmg	-0.00266664	0.00561385	-0.47501	0.634842	1
MR2	VEGFA	burden_dmg	-0.00265635	0.00559223	-0.475008	0.634844	1
MR4	PATL2	burden_dmg	-0.00368449	0.00775689	-0.474996	0.634853	1
MR4	KATNB1	burden_dmg	0.00356604	0.00750816	0.474955	0.634882	1
MR1	CUTC	burden_dmg	0.00350623	0.00738228	0.474952	0.634884	1
MR3	FAM83G	burden_dmg	0.00317073	0.00667595	0.474948	0.634887	1
MR1	SERPINB7	burden_dmg	0.00395257	0.00832227	0.474939	0.634894	1
MR4	PLPP1	burden_dmg	0.00423679	0.00892121	0.474912	0.634913	1
MR4	FBXO42	burden_dmg	-0.00445324	0.00937763	-0.474879	0.634936	1
MR3	TRIM33	burden_dmg	-0.00242859	0.00511447	-0.474846	0.634959	1
MR3	CLEC18B	burden_dmg	0.00255757	0.00538621	0.474836	0.634966	1
MR3	RP9	burden_dmg	0.00616755	0.0129905	0.474772	0.635012	1
MR3	NBAS	burden_dmg	0.00155219	0.00326945	0.474754	0.635025	1
MR2	TWSG1	burden_dmg	0.00647637	0.0136416	0.47475	0.635028	1
MR4	EIF3I	burden_dmg	-0.00452805	0.00953885	-0.474696	0.635067	1
MR4	SLC25A41	burden_dmg	0.0031366	0.00660778	0.474682	0.635076	1
MR2	LRRIQ1	burden_dmg	-0.00206934	0.00435987	-0.474633	0.635111	1
MR3	EXOSC7	burden_dmg	0.0054014	0.0113806	0.474614	0.635125	1
MR3	GALK2	burden_dmg	-0.0032162	0.00677663	-0.474602	0.635134	1
MR2	PEAK1	burden_dmg	-0.00238746	0.00503085	-0.474564	0.63516	1
MR1	DBR1	burden_dmg	-0.00331318	0.00698244	-0.474502	0.635205	1
MR1	MBOAT2	burden_dmg	-0.00459419	0.00968233	-0.474492	0.635211	1
MR2	C1orf167	burden_dmg	0.00327635	0.00690521	0.474476	0.635223	1
MR3	VWA3B	burden_dmg	-0.00268246	0.0056537	-0.474461	0.635234	1
MR3	AK2	burden_dmg	-0.0016184	0.00341104	-0.474458	0.635236	1
MR2	PSMC3	burden_dmg	-0.00507199	0.0106901	-0.474458	0.635236	1
MR1	PHC2	burden_dmg	0.00278797	0.00587683	0.474401	0.635277	1
MR2	ZNF547	burden_dmg	0.00475627	0.010026	0.474394	0.635282	1
MR1	CNTNAP2	burden_dmg	0.00215833	0.00454971	0.47439	0.635285	1
MR3	KRT28	burden_dmg	0.00341746	0.00720432	0.474363	0.635304	1
MR4	ARFGEF2	burden_dmg	-0.00257803	0.00543481	-0.474355	0.635309	1
MR1	PACSIN2	burden_dmg	-0.00215026	0.00453301	-0.474355	0.63531	1
MR4	TRIP13	burden_dmg	-0.00622913	0.0131348	-0.474248	0.635386	1
MR2	JRKL	burden_dmg	-0.00674713	0.0142276	-0.474229	0.635399	1
MR4	TMC6	burden_dmg	0.00353441	0.00745408	0.474158	0.63545	1
MR3	SLC5A4	burden_dmg	0.00298264	0.00629081	0.474127	0.635472	1
MR1	AFF1	burden_dmg	0.00204764	0.00431884	0.474118	0.635478	1
MR4	UBQLN1	burden_dmg	0.00483914	0.0102071	0.474096	0.635494	1
MR3	MED26	burden_dmg	0.0042389	0.00894117	0.474087	0.6355	1
MR2	CCDC71L	burden_dmg	-0.00608822	0.0128423	-0.474075	0.635509	1
MR1	TTLL5	burden_dmg	-0.00203088	0.00428391	-0.474072	0.635511	1
MR4	CYP26A1	burden_dmg	-0.0030434	0.0064203	-0.474028	0.635543	1
MR2	IGLL1	burden_dmg	0.00383974	0.00810026	0.474027	0.635543	1
MR1	HEXIM1	burden_dmg	0.0040187	0.00847823	0.474002	0.635561	1
MR2	SERPINE3	burden_dmg	0.00485368	0.0102399	0.473997	0.635565	1
MR3	ADAM33	burden_dmg	0.00265337	0.00559879	0.473918	0.635621	1
MR3	GLI4	burden_dmg	0.00473684	0.00999513	0.473914	0.635624	1
MR2	FOXO3	burden_dmg	0.00336156	0.00709324	0.473911	0.635626	1
MR2	CDHR2	burden_dmg	0.00319097	0.0067333	0.473908	0.635628	1
MR3	PGAM5	burden_dmg	-0.00425564	0.00898004	-0.4739	0.635634	1
MR1	DDX20	burden_dmg	-0.00219058	0.00462257	-0.473887	0.635643	1
MR2	PCDHAC2	burden_dmg	0.00300398	0.00633919	0.473875	0.635651	1
MR3	FCGRT	burden_dmg	0.00214817	0.00453338	0.473857	0.635664	1
MR1	TMOD4	burden_dmg	-0.00246762	0.00520779	-0.473834	0.635681	1
MR2	PLEKHA5	burden_dmg	-0.00231267	0.0048811	-0.4738	0.635705	1
MR3	FLRT2	burden_dmg	0.00296309	0.0062539	0.473799	0.635706	1
MR3	KCNH5	burden_dmg	-0.00248656	0.00524825	-0.473789	0.635713	1
MR4	CUTA	burden_dmg	0.004875	0.0102895	0.473783	0.635717	1
MR4	MBD5	burden_dmg	-0.00205923	0.00434651	-0.473766	0.63573	1
MR1	NT5C2	burden_dmg	0.00306652	0.00647268	0.473764	0.635731	1
MR4	PLK4	burden_dmg	0.00274822	0.00580148	0.47371	0.635769	1
MR2	YIPF5	burden_dmg	0.00435859	0.00920097	0.47371	0.635769	1
MR4	TMEM98	burden_dmg	0.0066681	0.0140764	0.473708	0.63577	1
MR2	GSTA5	burden_dmg	-0.00387376	0.00817841	-0.473657	0.635807	1
MR3	ALOX12	burden_dmg	-0.00311789	0.00658293	-0.473633	0.635824	1
MR2	MYO9A	burden_dmg	0.00183131	0.00386662	0.473621	0.635832	1
MR2	ZNRF4	burden_dmg	0.00574758	0.0121356	0.473614	0.635838	1
MR4	RPE	burden_dmg	-0.00472691	0.00998124	-0.47358	0.635862	1
MR2	LRRN1	burden_dmg	-0.00717134	0.015143	-0.473574	0.635866	1
MR1	R3HDML	burden_dmg	-0.00215692	0.00455587	-0.473437	0.635964	1
MR1	KRTAP1-3	burden_dmg	0.00318575	0.00672954	0.473397	0.635992	1
MR1	MIB1	burden_dmg	-0.00244905	0.00517354	-0.473381	0.636004	1
MR3	NR4A1	burden_dmg	-0.00242176	0.00511599	-0.473371	0.636011	1
MR1	C6orf163	burden_dmg	-0.00701603	0.0148233	-0.47331	0.636054	1
MR1	BRWD1	burden_dmg	-0.00198512	0.00419419	-0.473304	0.636059	1
MR3	XRN1	burden_dmg	-0.00256779	0.00542594	-0.473244	0.636102	1
MR2	TMC3	burden_dmg	0.00289474	0.00611713	0.473219	0.63612	1
MR3	INTS12	burden_dmg	-0.00385531	0.00814756	-0.473186	0.636143	1
MR3	SLC9B2	burden_dmg	-0.00399607	0.00844575	-0.473145	0.636172	1
MR3	UHRF2	burden_dmg	0.0032897	0.00695363	0.473091	0.636211	1
MR2	PHF3	burden_dmg	-0.00279333	0.00590461	-0.473076	0.636221	1
MR2	SNX27	burden_dmg	0.0023497	0.00496685	0.473075	0.636222	1
MR3	HTR2A	burden_dmg	-0.00442943	0.00936387	-0.473034	0.636252	1
MR3	R3HDML	burden_dmg	0.00213407	0.00451215	0.472961	0.636303	1
MR3	GRIP2	burden_dmg	0.0023642	0.00499874	0.47296	0.636304	1
MR3	EMILIN3	burden_dmg	-0.00230869	0.00488192	-0.472906	0.636343	1
MR2	CHCHD4	burden_dmg	0.0068025	0.0143848	0.472894	0.636351	1
MR3	TASP1	burden_dmg	0.00308396	0.0065216	0.472883	0.636359	1
MR1	PKN3	burden_dmg	0.00222227	0.00469945	0.472878	0.636363	1
MR4	SP3	burden_dmg	-0.0026479	0.00559955	-0.472877	0.636364	1
MR3	ENGASE	burden_dmg	-0.00238819	0.00505049	-0.472863	0.636373	1
MR1	PBLD	burden_dmg	-0.00403648	0.00853651	-0.472849	0.636383	1
MR2	HOXA10	burden_dmg	-0.00414266	0.00876154	-0.472823	0.636402	1
MR2	MARCO	burden_dmg	-0.00475284	0.0100521	-0.47282	0.636404	1
MR4	TMBIM1	burden_dmg	0.00354731	0.00750323	0.472771	0.636439	1
MR4	MUL1	burden_dmg	-0.00431176	0.00912039	-0.472761	0.636446	1
MR1	CFAP300	burden_dmg	0.00521259	0.0110258	0.472761	0.636446	1
MR3	DUSP26	burden_dmg	0.00593015	0.0125439	0.472751	0.636453	1
MR4	ZNF225	burden_dmg	0.00386088	0.0081677	0.472701	0.636489	1
MR1	WDPCP	burden_dmg	0.00288625	0.0061071	0.472605	0.636557	1
MR2	MINDY3	burden_dmg	-0.00447683	0.00947334	-0.472572	0.636581	1
MR3	HPS3	burden_dmg	0.00277503	0.00587233	0.47256	0.636589	1
MR2	OS9	burden_dmg	-0.00361297	0.00764564	-0.472552	0.636595	1
MR3	TMEM25	burden_dmg	-0.00302718	0.00640639	-0.472525	0.636615	1
MR2	OPTN	burden_dmg	-0.00478552	0.0101276	-0.472522	0.636616	1
MR1	GADD45B	burden_dmg	0.00547388	0.0115846	0.472514	0.636622	1
MR1	ZSCAN22	burden_dmg	-0.00442016	0.00935465	-0.47251	0.636625	1
MR1	STIP1	burden_dmg	0.0038233	0.00809172	0.472495	0.636636	1
MR2	MYL6B	burden_dmg	-0.00475744	0.0100695	-0.472463	0.636659	1
MR3	NUDT12	burden_dmg	0.00385487	0.00815915	0.47246	0.636661	1
MR1	ATF5	burden_dmg	0.0017857	0.00377974	0.47244	0.636675	1
MR1	RAD51D	burden_dmg	-0.0057112	0.0120888	-0.472436	0.636678	1
MR3	POLE3	burden_dmg	-0.00360956	0.00764044	-0.472429	0.636683	1
MR4	MAPK6	burden_dmg	0.00447239	0.00946701	0.472419	0.63669	1
MR4	ACOT8	burden_dmg	-0.00236728	0.00501139	-0.472379	0.636718	1
MR1	AHCTF1	burden_dmg	0.00226168	0.00478826	0.472339	0.636747	1
MR4	DROSHA	burden_dmg	0.00210165	0.00444949	0.472336	0.63675	1
MR3	MYCN	burden_dmg	0.00217138	0.00459724	0.472323	0.636759	1
MR1	PNLIPRP2	burden_dmg	-0.00364238	0.0077119	-0.472307	0.63677	1
MR3	CHRNB3	burden_dmg	-0.00418308	0.00885674	-0.472305	0.636771	1
MR1	MUS81	burden_dmg	-0.00402652	0.00852579	-0.472275	0.636793	1
MR1	S1PR5	burden_dmg	0.00363641	0.00770069	0.472219	0.636833	1
MR3	RAP1A	burden_dmg	-0.00369721	0.00782978	-0.472199	0.636847	1
MR1	SERPINA9	burden_dmg	0.00244832	0.00518512	0.472182	0.636859	1
MR2	DNLZ	burden_dmg	0.00482495	0.0102186	0.472171	0.636867	1
MR2	CXCL1	burden_dmg	-0.00652623	0.0138222	-0.472157	0.636877	1
MR1	UPF2	burden_dmg	-0.00225951	0.00478566	-0.472141	0.636888	1
MR2	GTF2H2C	burden_dmg	-0.00516756	0.010945	-0.472138	0.636891	1
MR1	CAPN9	burden_dmg	-0.00203832	0.0043173	-0.472128	0.636898	1
MR4	SOD3	burden_dmg	-0.00449327	0.00951738	-0.472111	0.63691	1
MR2	CFDP1	burden_dmg	0.00378157	0.00801034	0.472086	0.636928	1
MR1	RNF112	burden_dmg	0.00372567	0.00789242	0.472056	0.636949	1
MR2	SLC20A1	burden_dmg	-0.00404556	0.00857091	-0.47201	0.636982	1
MR3	BEST3	burden_dmg	-0.00352689	0.00747251	-0.471982	0.637002	1
MR4	L3MBTL3	burden_dmg	-0.00540549	0.0114542	-0.471922	0.637045	1
MR2	SLC25A42	burden_dmg	0.00448823	0.00951152	0.471873	0.63708	1
MR1	FOXN3	burden_dmg	0.00313112	0.00663564	0.471864	0.637086	1
MR4	ZNF782	burden_dmg	0.00402017	0.00852037	0.47183	0.63711	1
MR3	ZEB2	burden_dmg	-0.00232775	0.00493356	-0.471819	0.637118	1
MR4	ZDHHC5	burden_dmg	-0.00344624	0.00730418	-0.471817	0.63712	1
MR3	OR8I2	burden_dmg	0.00385069	0.00816193	0.471787	0.637141	1
MR2	FRMD1	burden_dmg	-0.00420459	0.00891242	-0.471768	0.637155	1
MR4	TNKS1BP1	burden_dmg	-0.00184325	0.00390722	-0.471755	0.637164	1
MR3	SAMD1	burden_dmg	0.00311157	0.00659591	0.471741	0.637174	1
MR4	CD5	burden_dmg	-0.00387571	0.00821582	-0.471737	0.637177	1
MR1	OR5K2	burden_dmg	0.00623561	0.01322	0.471681	0.637216	1
MR2	MYO15A	burden_dmg	0.00145372	0.00308229	0.471636	0.637249	1
MR1	NRSN1	burden_dmg	0.00522491	0.0110784	0.471628	0.637255	1
MR3	CTTNBP2	burden_dmg	-0.00204779	0.00434208	-0.471616	0.637263	1
MR1	ZNF616	burden_dmg	-0.00439879	0.00932842	-0.471547	0.637312	1
MR3	PCDHGA1	burden_dmg	-0.00195289	0.0041415	-0.471542	0.637316	1
MR1	HMGCS1	burden_dmg	0.00616386	0.013072	0.471533	0.637323	1
MR3	DGKD	burden_dmg	-0.00208144	0.00441422	-0.471532	0.637323	1
MR1	ATXN2	burden_dmg	0.00184717	0.00391746	0.471523	0.63733	1
MR4	TMEM170A	burden_dmg	0.00438377	0.00929818	0.471465	0.637371	1
MR3	EP300	burden_dmg	-0.00180882	0.00383666	-0.471458	0.637376	1
MR3	TRIM35	burden_dmg	0.00446371	0.00946863	0.47142	0.637403	1
MR2	FLVCR1	burden_dmg	0.0046723	0.00991149	0.471403	0.637415	1
MR1	CHST2	burden_dmg	0.00362109	0.00768165	0.471395	0.637421	1
MR1	SSH1	burden_dmg	0.00253905	0.00538665	0.47136	0.637446	1
MR1	ENPP5	burden_dmg	0.0039366	0.0083517	0.471354	0.63745	1
MR4	PLAGL2	burden_dmg	-0.00503999	0.0106934	-0.471318	0.637476	1
MR1	LLGL1	burden_dmg	0.00221059	0.00469025	0.471316	0.637477	1
MR3	NINJ1	burden_dmg	-0.00538814	0.0114344	-0.47122	0.637546	1
MR3	TOP3A	burden_dmg	-0.00231886	0.00492121	-0.471196	0.637563	1
MR3	CASP9	burden_dmg	0.00352742	0.0074878	0.471088	0.63764	1
MR2	PLA2G7	burden_dmg	-0.00404787	0.00859263	-0.471086	0.637642	1
MR2	GFRA2	burden_dmg	0.00404853	0.00859411	0.471082	0.637644	1
MR3	KCNG1	burden_dmg	-0.00412842	0.00876436	-0.471046	0.63767	1
MR2	STPG2	burden_dmg	-0.00493679	0.0104809	-0.471028	0.637683	1
MR1	ZNF862	burden_dmg	-0.00302858	0.00642999	-0.471009	0.637697	1
MR4	MBNL2	burden_dmg	0.00394777	0.00838278	0.470939	0.637747	1
MR1	CSNK1A1L	burden_dmg	-0.00417564	0.008867	-0.47092	0.63776	1
MR2	EFNB3	burden_dmg	-0.00264109	0.00560923	-0.470847	0.637812	1
MR1	HERPUD1	burden_dmg	-0.00282963	0.0060104	-0.470789	0.637853	1
MR1	LAP3	burden_dmg	-0.00303874	0.00645457	-0.470788	0.637854	1
MR1	GLB1	burden_dmg	0.00417688	0.00887249	0.470768	0.637869	1
MR1	PRDM15	burden_dmg	-0.00251159	0.00533515	-0.470763	0.637872	1
MR4	GPR87	burden_dmg	-0.00383725	0.00815115	-0.470762	0.637873	1
MR1	GLOD4	burden_dmg	-0.00430149	0.00913736	-0.470759	0.637875	1
MR2	GAL3ST4	burden_dmg	0.0028618	0.00607961	0.470721	0.637902	1
MR1	LAMA5	burden_dmg	-0.00126156	0.00268011	-0.47071	0.63791	1
MR4	ITM2B	burden_dmg	-0.0044573	0.00946952	-0.4707	0.637917	1
MR2	TSFM	burden_dmg	0.0055154	0.0117175	0.470699	0.637918	1
MR2	MRPS12	burden_dmg	-0.00769062	0.0163395	-0.470676	0.637934	1
MR4	PLIN2	burden_dmg	-0.00542104	0.01152	-0.470578	0.638004	1
MR2	CNTNAP3	burden_dmg	-0.00197188	0.00419041	-0.470569	0.63801	1
MR1	C18orf54	burden_dmg	-0.00417391	0.00887022	-0.470554	0.638022	1
MR1	OR5M10	burden_dmg	0.00752173	0.0159849	0.470553	0.638022	1
MR3	GUCY1B1	burden_dmg	0.00401748	0.00853923	0.470473	0.638079	1
MR1	TSPAN15	burden_dmg	-0.00325298	0.0069146	-0.470451	0.638095	1
MR3	DNMBP	burden_dmg	-0.00216959	0.00461175	-0.470448	0.638097	1
MR2	RAB28	burden_dmg	-0.0030378	0.00645753	-0.470427	0.638112	1
MR3	MARCO	burden_dmg	-0.00420294	0.00893454	-0.470415	0.638121	1
MR1	NPAS3	burden_dmg	-0.00191983	0.00408128	-0.470399	0.638132	1
MR1	GOT2	burden_dmg	0.0041275	0.00877467	0.470388	0.63814	1
MR2	C11orf16	burden_dmg	0.00407529	0.00866554	0.470287	0.638212	1
MR4	NFIX	burden_dmg	-0.00350272	0.00744818	-0.470278	0.638218	1
MR1	ALG10	burden_dmg	0.00339469	0.00721887	0.470252	0.638237	1
MR4	BORCS5	burden_dmg	0.00487923	0.0103761	0.470238	0.638247	1
MR4	ZNF438	burden_dmg	0.00442961	0.00942021	0.470224	0.638257	1
MR1	HNRNPUL1	burden_dmg	-0.00208175	0.00442732	-0.470204	0.638271	1
MR4	MDGA2	burden_dmg	0.00301294	0.00640787	0.470194	0.638278	1
MR1	MED13L	burden_dmg	0.00175605	0.00373506	0.470153	0.638308	1
MR3	ZNF318	burden_dmg	0.00267394	0.00568792	0.470109	0.638339	1
MR3	SF3B1	burden_dmg	-0.00337222	0.00717361	-0.470087	0.638355	1
MR4	GTF2H2C	burden_dmg	0.0048359	0.0102873	0.470086	0.638355	1
MR4	ERFE	burden_dmg	-0.00422906	0.00899638	-0.470085	0.638356	1
MR2	BROX	burden_dmg	-0.00513563	0.0109253	-0.470068	0.638369	1
MR3	GOLGA3	burden_dmg	0.00189839	0.00403927	0.469984	0.638428	1
MR3	ABCB5	burden_dmg	0.00176141	0.00374834	0.469919	0.638475	1
MR3	IGSF21	burden_dmg	0.00294219	0.00626164	0.469876	0.638506	1
MR1	KRTAP16-1	burden_dmg	-0.00523102	0.0111335	-0.469844	0.638529	1
MR3	DNAJC1	burden_dmg	-0.0031853	0.00678065	-0.469763	0.638586	1
MR4	TMEM202	burden_dmg	0.00320082	0.00681438	0.469716	0.63862	1
MR4	PHACTR1	burden_dmg	-0.00363225	0.00773412	-0.469639	0.638675	1
MR4	ZNF283	burden_dmg	0.0043924	0.0093528	0.469635	0.638678	1
MR1	SCG3	burden_dmg	-0.00391481	0.00833623	-0.469614	0.638693	1
MR1	WSCD1	burden_dmg	-0.00390958	0.0083263	-0.469546	0.638741	1
MR1	ATF6B	burden_dmg	-0.00237219	0.00505231	-0.469526	0.638755	1
MR4	LPL	burden_dmg	-0.00456762	0.00972928	-0.469471	0.638795	1
MR2	ARIH1	burden_dmg	0.00334948	0.00713461	0.469469	0.638796	1
MR2	PRR23C	burden_dmg	0.0051951	0.0110659	0.469469	0.638796	1
MR4	PLAG1	burden_dmg	-0.00340239	0.00724735	-0.469467	0.638798	1
MR3	TMEM74B	burden_dmg	0.0055694	0.0118647	0.469408	0.63884	1
MR4	ANXA7	burden_dmg	-0.00312945	0.00666764	-0.469349	0.638882	1
MR4	ABCA12	burden_dmg	-0.00179224	0.00381857	-0.469347	0.638884	1
MR2	FEV	burden_dmg	-0.00680003	0.0144885	-0.469341	0.638888	1
MR3	ZNF469	burden_dmg	0.00144497	0.00307876	0.469333	0.638893	1
MR4	BTBD2	burden_dmg	0.00248347	0.00529263	0.469231	0.638967	1
MR1	NELFE	burden_dmg	0.00426799	0.00909594	0.469219	0.638975	1
MR3	TVP23B	burden_dmg	-0.00513117	0.0109363	-0.469185	0.638999	1
MR1	ZNF197	burden_dmg	-0.00352654	0.00751716	-0.469132	0.639037	1
MR2	RPL23A	burden_dmg	-0.0059627	0.0127104	-0.469121	0.639045	1
MR4	C17orf80	burden_dmg	-0.00277614	0.00591783	-0.469116	0.639049	1
MR1	SCGB3A2	burden_dmg	-0.0065665	0.0139987	-0.469078	0.639076	1
MR2	PIEZO2	burden_dmg	-0.00168946	0.0036018	-0.46906	0.639088	1
MR4	CCNC	burden_dmg	-0.00407659	0.00869118	-0.46905	0.639096	1
MR4	LYVE1	burden_dmg	0.00498382	0.0106257	0.469034	0.639107	1
MR1	AHNAK	burden_dmg	0.0013911	0.00296601	0.469014	0.639122	1
MR4	ARMC5	burden_dmg	-0.00287901	0.0061385	-0.469009	0.639125	1
MR1	PAK4	burden_dmg	-0.00314853	0.00671432	-0.468928	0.639183	1
MR4	CCNG2	burden_dmg	-0.00573528	0.0122312	-0.468905	0.639199	1
MR2	SORBS1	burden_dmg	0.00160604	0.00342542	0.46886	0.639232	1
MR3	HGSNAT	burden_dmg	-0.00352368	0.00751594	-0.468827	0.639255	1
MR1	NDUFA10	burden_dmg	-0.00618068	0.0131842	-0.468793	0.639279	1
MR3	DIXDC1	burden_dmg	-0.00320454	0.00683579	-0.468788	0.639283	1
MR1	GPAT3	burden_dmg	-0.00248155	0.00529374	-0.46877	0.639296	1
MR4	TMEM127	burden_dmg	-0.00517917	0.0110485	-0.468767	0.639298	1
MR3	NXNL1	burden_dmg	-0.00247633	0.00528264	-0.468767	0.639298	1
MR2	TASP1	burden_dmg	0.00343942	0.00733739	0.468752	0.639309	1
MR3	SH3GLB2	burden_dmg	0.00234392	0.00500061	0.468727	0.639326	1
MR1	SLC35B2	burden_dmg	-0.00341949	0.00729532	-0.468724	0.639329	1
MR2	TMED1	burden_dmg	-0.00662912	0.0141432	-0.468715	0.639335	1
MR2	SCGN	burden_dmg	0.00469958	0.0100268	0.4687	0.639346	1
MR4	LRIT2	burden_dmg	-0.00385995	0.00823597	-0.46867	0.639368	1
MR3	PHLDB3	burden_dmg	0.00258873	0.00552372	0.468657	0.639376	1
MR3	ADAM8	burden_dmg	-0.00250902	0.00535409	-0.468618	0.639405	1
MR3	NYAP1	burden_dmg	0.00284505	0.00607116	0.468617	0.639405	1
MR1	SIGMAR1	burden_dmg	-0.00399288	0.00852113	-0.468586	0.639428	1
MR1	SAMHD1	burden_dmg	0.00444423	0.00948481	0.468563	0.639444	1
MR3	CTHRC1	burden_dmg	0.00402819	0.00859764	0.468523	0.639473	1
MR4	KCNA4	burden_dmg	0.00538947	0.0115037	0.468501	0.639488	1
MR1	ACSM2B	burden_dmg	0.0021544	0.00459877	0.468474	0.639507	1
MR2	MPG	burden_dmg	0.00333062	0.00710998	0.468443	0.639529	1
MR3	GALT	burden_dmg	-0.00632682	0.0135061	-0.468442	0.63953	1
MR4	RABEP2	burden_dmg	0.00327832	0.00699861	0.468425	0.639542	1
MR3	REV3L	burden_dmg	0.00158966	0.00339378	0.468405	0.639557	1
MR3	DYRK3	burden_dmg	0.0037623	0.00803297	0.468357	0.639591	1
MR3	LUZP1	burden_dmg	0.00305784	0.00652916	0.468335	0.639607	1
MR2	CHI3L1	burden_dmg	-0.00365437	0.00780329	-0.468311	0.639624	1
MR3	SCFD2	burden_dmg	-0.00376734	0.00804502	-0.468282	0.639645	1
MR2	OGFRL1	burden_dmg	-0.00611707	0.0130637	-0.468249	0.639668	1
MR2	LTF	burden_dmg	-0.00451245	0.00963768	-0.468209	0.639697	1
MR3	SH2B3	burden_dmg	0.002378	0.00507908	0.468196	0.639706	1
MR4	TOMM40L	burden_dmg	0.00434549	0.00928141	0.468193	0.639708	1
MR4	PHLDB1	burden_dmg	0.00193505	0.00413361	0.468127	0.639756	1
MR2	ARNT	burden_dmg	-0.00359521	0.00768107	-0.468061	0.639803	1
MR4	DNAJC14	burden_dmg	-0.00502171	0.0107295	-0.468029	0.639826	1
MR2	ARHGEF25	burden_dmg	-0.0029941	0.00639735	-0.468022	0.63983	1
MR2	DNASE1L3	burden_dmg	-0.00668572	0.0142857	-0.468	0.639846	1
MR4	ZNF280A	burden_dmg	0.00396532	0.00847334	0.467976	0.639863	1
MR2	CEP192	burden_dmg	0.00271206	0.0057954	0.467967	0.63987	1
MR1	ENKUR	burden_dmg	0.00499543	0.0106756	0.467929	0.639897	1
MR4	CD300C	burden_dmg	-0.00661638	0.0141403	-0.467911	0.63991	1
MR3	TMPRSS7	burden_dmg	-0.00213366	0.00456001	-0.467906	0.639913	1
MR2	TMEM87B	burden_dmg	-0.00290905	0.00621766	-0.467869	0.63994	1
MR3	VRK3	burden_dmg	0.00319569	0.00683094	0.467825	0.639971	1
MR4	PPME1	burden_dmg	0.00461955	0.00987514	0.467796	0.639992	1
MR4	SHMT1	burden_dmg	0.00335903	0.00718184	0.467712	0.640052	1
MR2	AIMP1	burden_dmg	0.00572023	0.0122309	0.467687	0.64007	1
MR3	CDH2	burden_dmg	-0.00193831	0.00414458	-0.467674	0.640079	1
MR2	SPAG1	burden_dmg	-0.00392846	0.00840042	-0.467651	0.640096	1
MR1	LRMDA	burden_dmg	-0.00372997	0.00797615	-0.46764	0.640104	1
MR1	CD19	burden_dmg	-0.00315667	0.00675051	-0.467619	0.640119	1
MR3	SDK1	burden_dmg	0.00168232	0.00359847	0.46751	0.640196	1
MR3	KMT2A	burden_dmg	-0.0021216	0.00453825	-0.467492	0.64021	1
MR1	HHLA1	burden_dmg	-0.00480779	0.0102843	-0.467489	0.640212	1
MR2	SLC50A1	burden_dmg	0.00311347	0.00666064	0.467443	0.640245	1
MR2	PGM2L1	burden_dmg	-0.00434346	0.00929241	-0.46742	0.640261	1
MR2	TTC9	burden_dmg	-0.0043508	0.00930862	-0.467395	0.640279	1
MR1	HAO1	burden_dmg	-0.00376667	0.00805902	-0.467386	0.640285	1
MR2	GPR37	burden_dmg	0.00530979	0.0113608	0.467376	0.640293	1
MR1	PLEKHB1	burden_dmg	0.00279133	0.00597245	0.467368	0.640299	1
MR2	SEC14L6	burden_dmg	0.00617226	0.0132074	0.467332	0.640324	1
MR3	NAT9	burden_dmg	-0.00448971	0.00960806	-0.467285	0.640357	1
MR2	RPS24	burden_dmg	0.00420751	0.00900417	0.467285	0.640358	1
MR1	TTF2	burden_dmg	-0.00203001	0.00434458	-0.467252	0.640382	1
MR1	PATJ	burden_dmg	0.00198829	0.00425554	0.467223	0.640402	1
MR4	KRT23	burden_dmg	0.00259737	0.00555925	0.467215	0.640407	1
MR4	NGRN	burden_dmg	0.00462766	0.00990548	0.467181	0.640432	1
MR1	PACS2	burden_dmg	-0.00233993	0.00500864	-0.467179	0.640434	1
MR1	PSMD9	burden_dmg	-0.00429393	0.00919127	-0.467175	0.640437	1
MR2	HERC4	burden_dmg	0.00316302	0.0067706	0.467171	0.640439	1
MR1	GTPBP3	burden_dmg	0.00345686	0.00739969	0.467163	0.640445	1
MR1	KDM5B	burden_dmg	-0.00199863	0.00427831	-0.467153	0.640452	1
MR3	FBLN2	burden_dmg	0.00210645	0.00450928	0.467138	0.640463	1
MR3	CXCL12	burden_dmg	-0.00240362	0.00514568	-0.467114	0.64048	1
MR4	PKDREJ	burden_dmg	0.00295896	0.00633465	0.467108	0.640484	1
MR4	EEF1AKMT1	burden_dmg	0.00531187	0.0113728	0.46707	0.640511	1
MR3	LATS1	burden_dmg	0.00234564	0.00502228	0.467047	0.640528	1
MR1	TWF2	burden_dmg	0.0055851	0.0119591	0.467018	0.640549	1
MR4	SLC45A3	burden_dmg	0.00392171	0.00839828	0.466966	0.640586	1
MR4	GDE1	burden_dmg	0.00519728	0.0111303	0.466949	0.640598	1
MR2	AQP12B	burden_dmg	0.00442485	0.00947622	0.466943	0.640602	1
MR3	CRK	burden_dmg	-0.00330869	0.00708651	-0.4669	0.640633	1
MR2	RRAS2	burden_dmg	0.00379772	0.00813405	0.466892	0.640639	1
MR4	SLC25A2	burden_dmg	0.00501591	0.0107438	0.466864	0.640659	1
MR2	ZSCAN5B	burden_dmg	0.00445509	0.0095436	0.466815	0.640694	1
MR1	GTF2H2C	burden_dmg	0.00458521	0.00982242	0.46681	0.640697	1
MR4	CCDC150	burden_dmg	0.00277769	0.00595037	0.466809	0.640698	1
MR2	PKHD1	burden_dmg	-0.00170872	0.00366045	-0.466806	0.6407	1
MR1	EPHX4	burden_dmg	-0.00408911	0.00875977	-0.466805	0.640701	1
MR3	GALNT14	burden_dmg	0.00256374	0.00549251	0.466771	0.640725	1
MR4	LMNB2	burden_dmg	-0.00300569	0.00644003	-0.466719	0.640762	1
MR1	PTDSS1	burden_dmg	-0.00318529	0.00682506	-0.466705	0.640773	1
MR4	ASNSD1	burden_dmg	0.00442314	0.00947773	0.466687	0.640785	1
MR2	FCHSD1	burden_dmg	-0.00295173	0.00632545	-0.466643	0.640817	1
MR3	RHNO1	burden_dmg	-0.00258182	0.00553283	-0.466637	0.640821	1
MR4	IL10RA	burden_dmg	-0.00331502	0.00710413	-0.466633	0.640824	1
MR3	ALG10	burden_dmg	0.00333586	0.00714961	0.46658	0.640862	1
MR3	KCNQ5	burden_dmg	-0.00249239	0.00534251	-0.466521	0.640904	1
MR4	SLC7A1	burden_dmg	0.00503414	0.0107918	0.46648	0.640934	1
MR1	SLC4A1AP	burden_dmg	0.00333718	0.00715466	0.466435	0.640966	1
MR1	CARD6	burden_dmg	0.00328274	0.00703836	0.466407	0.640986	1
MR4	STAB1	burden_dmg	-0.00147459	0.00316178	-0.466378	0.641006	1
MR3	KL	burden_dmg	0.00297329	0.00637624	0.466308	0.641057	1
MR2	MSANTD1	burden_dmg	0.00569657	0.0122167	0.466295	0.641066	1
MR4	RRAS2	burden_dmg	0.00356477	0.00764521	0.466275	0.64108	1
MR2	MTX3	burden_dmg	0.00510548	0.0109498	0.466262	0.641089	1
MR2	TAB1	burden_dmg	-0.00485352	0.0104106	-0.466207	0.641129	1
MR2	IGSF21	burden_dmg	0.00328429	0.00704491	0.466193	0.641139	1
MR4	PSIP1	burden_dmg	-0.0025096	0.00538328	-0.466184	0.641145	1
MR4	SUCLA2	burden_dmg	0.00323342	0.00693705	0.466109	0.641199	1
MR1	NKD2	burden_dmg	-0.00342746	0.00735338	-0.466107	0.6412	1
MR4	FRY	burden_dmg	0.00166149	0.00356472	0.466093	0.64121	1
MR3	CEP162	burden_dmg	0.0027079	0.00580988	0.466085	0.641216	1
MR4	ADCY3	burden_dmg	-0.00239522	0.00513902	-0.466084	0.641217	1
MR4	RIPK4	burden_dmg	-0.00320418	0.00687527	-0.466044	0.641245	1
MR2	RFC5	burden_dmg	0.00547757	0.0117536	0.466035	0.641252	1
MR2	C10orf62	burden_dmg	-0.00621128	0.013329	-0.465997	0.641279	1
MR2	GABBR2	burden_dmg	0.00343338	0.00736792	0.46599	0.641284	1
MR3	NFATC2IP	burden_dmg	0.00421441	0.00904427	0.465976	0.641294	1
MR3	MIER2	burden_dmg	0.00431165	0.00925315	0.465966	0.641301	1
MR2	SLC35A5	burden_dmg	-0.00321509	0.00689988	-0.465963	0.641303	1
MR2	FRMPD1	burden_dmg	-0.00262911	0.00564255	-0.465945	0.641317	1
MR3	OR10A6	burden_dmg	0.00430772	0.00924788	0.465806	0.641416	1
MR2	CSF3R	burden_dmg	-0.0038303	0.00822343	-0.465778	0.641436	1
MR4	ZCCHC4	burden_dmg	0.00218539	0.00469219	0.465751	0.641455	1
MR1	SPINK5	burden_dmg	-0.00236045	0.00506816	-0.465741	0.641462	1
MR3	FRMD8	burden_dmg	-0.00337509	0.00724678	-0.465737	0.641465	1
MR4	LILRB5	burden_dmg	0.00405769	0.0087128	0.465716	0.64148	1
MR2	MOGAT1	burden_dmg	0.0048356	0.0103835	0.465698	0.641493	1
MR4	TFAP2A	burden_dmg	0.00230506	0.00494974	0.465692	0.641497	1
MR4	KCTD18	burden_dmg	0.00424661	0.00911919	0.465679	0.641507	1
MR3	PELO	burden_dmg	0.00594035	0.0127573	0.465643	0.641532	1
MR3	SLC22A23	burden_dmg	-0.00310187	0.0066616	-0.465634	0.641539	1
MR1	C1orf74	burden_dmg	0.00487985	0.0104801	0.465631	0.641541	1
MR2	RSPH6A	burden_dmg	-0.00265633	0.00570505	-0.46561	0.641556	1
MR3	MAP4K5	burden_dmg	-0.00252114	0.005415	-0.465584	0.641575	1
MR4	ZNF66	burden_dmg	0.00634992	0.0136387	0.465583	0.641576	1
MR3	NSG1	burden_dmg	-0.00256398	0.00550709	-0.465579	0.641578	1
MR1	OSER1	burden_dmg	0.00648023	0.0139221	0.465462	0.641662	1
MR3	UBL5	burden_dmg	-0.00594405	0.0127708	-0.465439	0.641678	1
MR2	RALGAPB	burden_dmg	0.00232068	0.00498629	0.465412	0.641698	1
MR4	PVRIG	burden_dmg	-0.00445844	0.00958001	-0.46539	0.641713	1
MR1	CEP350	burden_dmg	-0.00138257	0.00297087	-0.465376	0.641724	1
MR2	ROS1	burden_dmg	0.0021229	0.00456188	0.465356	0.641738	1
MR4	KRT7	burden_dmg	-0.00247897	0.00532708	-0.465352	0.64174	1
MR1	BBC3	burden_dmg	-0.00287826	0.00618544	-0.465329	0.641757	1
MR4	LNX1	burden_dmg	0.00415728	0.0089343	0.465317	0.641766	1
MR2	HAPLN1	burden_dmg	-0.00529513	0.01138	-0.465303	0.641776	1
MR3	ABRAXAS2	burden_dmg	0.00415923	0.00893907	0.465287	0.641788	1
MR4	MGAM	burden_dmg	-0.00176934	0.00380373	-0.46516	0.641878	1
MR3	KRTAP10-6	burden_dmg	-0.00399907	0.00859745	-0.465147	0.641888	1
MR1	RRP36	burden_dmg	-0.00497659	0.010699	-0.465144	0.64189	1
MR4	PPP4R1	burden_dmg	-0.00257916	0.00554487	-0.465143	0.64189	1
MR2	CHGB	burden_dmg	0.0041651	0.00895475	0.465128	0.641901	1
MR1	PROM1	burden_dmg	0.00280789	0.00603804	0.465034	0.641969	1
MR4	LGALS9	burden_dmg	0.00619071	0.0133125	0.465029	0.641972	1
MR3	PEX19	burden_dmg	0.00486535	0.010463	0.465003	0.64199	1
MR4	AMOTL2	burden_dmg	-0.0028482	0.00612541	-0.464982	0.642006	1
MR4	MRPL13	burden_dmg	0.00709584	0.0152607	0.464976	0.64201	1
MR2	ZNF793	burden_dmg	-0.00393854	0.00847068	-0.464962	0.64202	1
MR3	USPL1	burden_dmg	0.00262657	0.00564921	0.464945	0.642032	1
MR1	NRXN1	burden_dmg	-0.00161773	0.00347958	-0.464922	0.642049	1
MR2	CHST1	burden_dmg	-0.0053128	0.0114275	-0.464913	0.642055	1
MR1	VAT1L	burden_dmg	0.00357162	0.00768248	0.464905	0.642061	1
MR1	POLD2	burden_dmg	-0.00323087	0.00694963	-0.464898	0.642066	1
MR1	APLP2	burden_dmg	-0.00264558	0.00569126	-0.464848	0.642101	1
MR3	NOL9	burden_dmg	0.00319751	0.006879	0.464822	0.64212	1
MR1	DRC1	burden_dmg	-0.00320031	0.00688521	-0.464808	0.64213	1
MR4	PPM1B	burden_dmg	0.00314042	0.00675654	0.464797	0.642138	1
MR4	RBFOX2	burden_dmg	0.00239513	0.00515367	0.464742	0.642178	1
MR1	ARFGEF3	burden_dmg	0.00216413	0.00465673	0.464731	0.642185	1
MR1	SCN10A	burden_dmg	0.00162694	0.00350084	0.464728	0.642188	1
MR3	UBAP2L	burden_dmg	-0.0019598	0.00421713	-0.464724	0.642191	1
MR4	SRGAP3	burden_dmg	0.00526676	0.0113331	0.464722	0.642192	1
MR2	GORASP1	burden_dmg	-0.00341273	0.00734391	-0.464702	0.642206	1
MR4	KLK14	burden_dmg	0.00410419	0.0088319	0.464701	0.642207	1
MR2	MPPE1	burden_dmg	0.00361233	0.00777361	0.464691	0.642214	1
MR2	SIGLEC12	burden_dmg	-0.00533922	0.01149	-0.464682	0.642221	1
MR4	CDH1	burden_dmg	0.00235421	0.00506682	0.464634	0.642255	1
MR4	CCDC177	burden_dmg	-0.00284129	0.00611515	-0.464631	0.642257	1
MR1	KCNQ4	burden_dmg	-0.00298138	0.00641737	-0.464579	0.642294	1
MR4	BCCIP	burden_dmg	0.00370178	0.00796921	0.464511	0.642343	1
MR3	ALOX15	burden_dmg	-0.00230667	0.00496636	-0.464458	0.642381	1
MR2	RAG2	burden_dmg	0.00356661	0.00768001	0.464402	0.642421	1
MR1	INTS6	burden_dmg	0.00200424	0.00431638	0.464334	0.642469	1
MR1	HSPBAP1	burden_dmg	-0.00511147	0.0110083	-0.46433	0.642472	1
MR3	MFSD12	burden_dmg	-0.0017881	0.00385116	-0.464303	0.642492	1
MR3	ADAP1	burden_dmg	-0.00287576	0.00619402	-0.46428	0.642508	1
MR4	LINGO2	burden_dmg	-0.00344726	0.00742595	-0.464218	0.642553	1
MR4	MROH6	burden_dmg	-0.002785	0.00599977	-0.464184	0.642577	1
MR1	LRP8	burden_dmg	-0.00220745	0.00475583	-0.464157	0.642597	1
MR2	KRTAP4-9	burden_dmg	0.00358948	0.00773416	0.464107	0.642632	1
MR2	AGER	burden_dmg	-0.00436531	0.00940641	-0.464078	0.642653	1
MR2	MYO18B	burden_dmg	-0.0015397	0.00331823	-0.464011	0.642701	1
MR3	IP6K2	burden_dmg	-0.00425644	0.00917352	-0.463992	0.642714	1
MR2	SCAND1	burden_dmg	0.00342365	0.00737904	0.463969	0.642731	1
MR3	IL17B	burden_dmg	-0.00562713	0.0121295	-0.463922	0.642765	1
MR3	MAP1S	burden_dmg	0.00248702	0.00536118	0.463895	0.642784	1
MR4	NAT2	burden_dmg	-0.0074398	0.0160381	-0.463882	0.642793	1
MR3	RASGRP3	burden_dmg	0.00295529	0.00637108	0.463861	0.642809	1
MR2	ZNF397	burden_dmg	-0.00428695	0.0092419	-0.46386	0.642809	1
MR2	PPP1R2B	burden_dmg	0.00658181	0.0141898	0.463842	0.642822	1
MR4	ARHGEF37	burden_dmg	0.00336223	0.0072488	0.463833	0.642829	1
MR3	SUN5	burden_dmg	0.00493248	0.0106359	0.463757	0.642883	1
MR4	PXMP2	burden_dmg	-0.00389969	0.0084101	-0.463691	0.64293	1
MR1	RAD17	burden_dmg	0.00337028	0.00726907	0.463648	0.642961	1
MR1	LEFTY2	burden_dmg	-0.00468368	0.0101022	-0.463631	0.642973	1
MR1	TIGD4	burden_dmg	-0.00262947	0.00567155	-0.463624	0.642978	1
MR2	NETO2	burden_dmg	0.00417378	0.0090027	0.463614	0.642985	1
MR2	ROBO4	burden_dmg	0.00243719	0.00525735	0.463578	0.643011	1
MR3	MTHFD2L	burden_dmg	-0.00365094	0.00787679	-0.463506	0.643063	1
MR4	ADAMTS14	burden_dmg	0.00151916	0.00327757	0.463502	0.643065	1
MR2	THUMPD2	burden_dmg	0.00481339	0.0103854	0.463478	0.643083	1
MR2	TMEM134	burden_dmg	-0.00249768	0.0053894	-0.463442	0.643108	1
MR3	HDGFL2	burden_dmg	-0.00289859	0.00625496	-0.463407	0.643134	1
MR2	BMP7	burden_dmg	0.00505439	0.0109079	0.463369	0.643161	1
MR2	TFAM	burden_dmg	-0.00706677	0.0152511	-0.463362	0.643166	1
MR4	NBN	burden_dmg	-0.00291568	0.00629286	-0.463331	0.643188	1
MR1	ATRAID	burden_dmg	0.00404109	0.00872195	0.463324	0.643193	1
MR2	SNAPC3	burden_dmg	0.00302664	0.00653276	0.463301	0.643209	1
MR4	DNAJA4	burden_dmg	-0.00282318	0.00609383	-0.463285	0.643221	1
MR2	SI	burden_dmg	-0.00185509	0.00400453	-0.463247	0.643248	1
MR3	ACP6	burden_dmg	0.00425038	0.00917799	0.463106	0.64335	1
MR2	MICU1	burden_dmg	0.00428264	0.00924796	0.46309	0.643361	1
MR4	CCDC171	burden_dmg	0.00186501	0.00402744	0.463075	0.643371	1
MR2	TMEM130	burden_dmg	0.00527699	0.011396	0.463057	0.643385	1
MR4	CLASRP	burden_dmg	-0.00257416	0.00555925	-0.463042	0.643395	1
MR1	RSBN1L	burden_dmg	0.0032977	0.00712249	0.462998	0.643427	1
MR2	KLHDC10	burden_dmg	0.00310898	0.00671504	0.462987	0.643434	1
MR4	CHRNE	burden_dmg	-0.00316855	0.00684475	-0.462917	0.643485	1
MR2	SLC27A6	burden_dmg	-0.00432255	0.00933769	-0.462915	0.643486	1
MR3	PKM	burden_dmg	-0.00297976	0.00643776	-0.462857	0.643528	1
MR3	FSTL1	burden_dmg	-0.00271207	0.00585953	-0.462848	0.643535	1
MR2	LAMTOR4	burden_dmg	-0.00570846	0.0123338	-0.46283	0.643547	1
MR1	PDE2A	burden_dmg	0.00149172	0.00322308	0.462826	0.64355	1
MR4	MALRD1	burden_dmg	-0.0019303	0.00417088	-0.462804	0.643566	1
MR1	CA11	burden_dmg	-0.0044864	0.00969479	-0.462764	0.643594	1
MR2	DNTTIP2	burden_dmg	0.00500914	0.0108266	0.462671	0.643661	1
MR4	IRF7	burden_dmg	-0.00419987	0.00907748	-0.462669	0.643662	1
MR3	ZDBF2	burden_dmg	0.00304279	0.00657685	0.462651	0.643676	1
MR2	ALG12	burden_dmg	-0.00393145	0.00849954	-0.462548	0.643749	1
MR4	LCE1F	burden_dmg	0.00616213	0.0133222	0.462545	0.643751	1
MR4	METAP1	burden_dmg	0.00482045	0.0104219	0.462533	0.64376	1
MR4	PSMB5	burden_dmg	-0.00700694	0.01515	-0.462505	0.64378	1
MR2	GPNMB	burden_dmg	-0.00336343	0.00727274	-0.462471	0.643804	1
MR1	BRI3BP	burden_dmg	-0.00369414	0.00798849	-0.462433	0.643832	1
MR1	ITM2B	burden_dmg	0.00418022	0.00904164	0.46233	0.643905	1
MR4	EIF3L	burden_dmg	0.00464367	0.010045	0.462286	0.643937	1
MR2	GSTZ1	burden_dmg	-0.00402384	0.0087049	-0.46225	0.643963	1
MR4	IFIT3	burden_dmg	0.00461899	0.00999292	0.462226	0.64398	1
MR4	IFT74	burden_dmg	-0.00280167	0.00606217	-0.462157	0.64403	1
MR1	PEX11G	burden_dmg	0.00448137	0.00969674	0.462152	0.644033	1
MR3	PBX4	burden_dmg	0.00448271	0.00970051	0.462111	0.644063	1
MR1	EIF2D	burden_dmg	-0.00365793	0.00791651	-0.462064	0.644097	1
MR2	HHEX	burden_dmg	0.00531478	0.0115023	0.462062	0.644098	1
MR4	RIC3	burden_dmg	0.00417516	0.0090368	0.462017	0.64413	1
MR4	TTYH3	burden_dmg	0.00236247	0.00511364	0.461995	0.644146	1
MR3	ERI1	burden_dmg	0.00275824	0.00597041	0.461985	0.644153	1
MR4	DOK7	burden_dmg	0.00235607	0.00510017	0.461959	0.644171	1
MR2	CDH22	burden_dmg	-0.00312013	0.00675415	-0.461957	0.644173	1
MR3	PCARE	burden_dmg	0.0028108	0.00608464	0.461951	0.644177	1
MR2	PPIP5K1	burden_dmg	-0.00427153	0.00924685	-0.461944	0.644182	1
MR1	UCP3	burden_dmg	0.0030612	0.00662693	0.461934	0.64419	1
MR2	METTL26	burden_dmg	0.00406746	0.00880532	0.461932	0.644191	1
MR3	MEI1	burden_dmg	-0.00322301	0.00697737	-0.461923	0.644197	1
MR2	CCDC43	burden_dmg	-0.0052227	0.0113065	-0.461919	0.6442	1
MR4	PIGV	burden_dmg	-0.00371582	0.00804461	-0.461902	0.644213	1
MR3	C2orf80	burden_dmg	0.00440359	0.00953365	0.4619	0.644214	1
MR4	INF2	burden_dmg	0.00215438	0.0046642	0.461896	0.644216	1
MR4	ZSCAN18	burden_dmg	-0.00424977	0.00920099	-0.461882	0.644227	1
MR3	LPCAT2	burden_dmg	0.00364789	0.00789828	0.461859	0.644243	1
MR1	TNFAIP2	burden_dmg	0.00415105	0.00898785	0.461851	0.644249	1
MR4	ABCG8	burden_dmg	-0.00230646	0.004994	-0.461845	0.644253	1
MR2	MELK	burden_dmg	-0.00410679	0.00889284	-0.461808	0.644279	1
MR4	OR1G1	burden_dmg	0.00676431	0.0146475	0.461808	0.64428	1
MR3	LOXL4	burden_dmg	-0.0024865	0.00538448	-0.461789	0.644293	1
MR3	TTC17	burden_dmg	0.00268067	0.00580499	0.461788	0.644294	1
MR3	PPP1R2	burden_dmg	-0.00293021	0.00634536	-0.461788	0.644294	1
MR1	CCDC115	burden_dmg	0.00487164	0.0105499	0.461771	0.644306	1
MR2	PSKH2	burden_dmg	0.00574659	0.0124462	0.461715	0.644346	1
MR3	FGL1	burden_dmg	-0.00321684	0.00696902	-0.461592	0.644435	1
MR1	BMP8B	burden_dmg	-0.00396227	0.00858446	-0.461564	0.644455	1
MR3	CNOT6	burden_dmg	0.00412525	0.008938	0.461541	0.644471	1
MR4	RIMS1	burden_dmg	-0.00230591	0.00499637	-0.461517	0.644489	1
MR3	BCL9	burden_dmg	0.0019576	0.00424175	0.461508	0.644495	1
MR2	SERPINA9	burden_dmg	-0.00266642	0.00577776	-0.461497	0.644503	1
MR2	SDSL	burden_dmg	-0.00396254	0.00858635	-0.461493	0.644505	1
MR4	ITM2C	burden_dmg	-0.00419431	0.00908893	-0.461475	0.644518	1
MR3	EXOC2	burden_dmg	-0.00347095	0.00752157	-0.461466	0.644525	1
MR1	COMTD1	burden_dmg	0.00379015	0.00821352	0.461453	0.644534	1
MR1	CLIC6	burden_dmg	0.00287349	0.00622705	0.461452	0.644535	1
MR2	FBXL5	burden_dmg	0.00353006	0.00765033	0.461426	0.644554	1
MR3	FEM1B	burden_dmg	-0.00436691	0.00946434	-0.461407	0.644568	1
MR3	ADIPOR2	burden_dmg	-0.00463372	0.0100427	-0.461402	0.644571	1
MR4	PON1	burden_dmg	0.00491023	0.0106438	0.461325	0.644626	1
MR2	TDRD6	burden_dmg	0.00203217	0.00440526	0.461306	0.64464	1
MR1	PSMB4	burden_dmg	-0.00469797	0.0101845	-0.461285	0.644654	1
MR4	SMAD7	burden_dmg	-0.0035748	0.00774974	-0.46128	0.644658	1
MR2	IGFALS	burden_dmg	-0.00216804	0.00470012	-0.461273	0.644664	1
MR1	WFS1	burden_dmg	0.00198266	0.00429825	0.461272	0.644664	1
MR4	SNX15	burden_dmg	0.00344422	0.00746701	0.461258	0.644674	1
MR1	NEUROD4	burden_dmg	-0.00362284	0.00785521	-0.461203	0.644714	1
MR1	RAP1GDS1	burden_dmg	0.00291212	0.00631459	0.461174	0.644735	1
MR1	GBP4	burden_dmg	0.00279693	0.00606501	0.461158	0.644746	1
MR3	RPL7A	burden_dmg	-0.00318571	0.00690808	-0.461158	0.644746	1
MR1	ERCC4	burden_dmg	0.00213428	0.00462868	0.461099	0.644788	1
MR2	DPEP1	burden_dmg	-0.00462971	0.0100407	-0.461095	0.644791	1
MR4	LRRC47	burden_dmg	-0.0036596	0.00793678	-0.461095	0.644791	1
MR1	SH3RF1	burden_dmg	-0.0026133	0.00566805	-0.461058	0.644817	1
MR2	IGSF9B	burden_dmg	0.00207695	0.00450476	0.461057	0.644818	1
MR4	SSC4D	burden_dmg	-0.004365	0.00946755	-0.461048	0.644825	1
MR4	TINAG	burden_dmg	0.00310046	0.00672595	0.46097	0.644881	1
MR2	TSG101	burden_dmg	-0.00459754	0.00997514	-0.460899	0.644931	1
MR3	LIAS	burden_dmg	-0.00398028	0.00863663	-0.46086	0.64496	1
MR3	SAV1	burden_dmg	-0.00442568	0.00960763	-0.460642	0.645116	1
MR2	PLCH2	burden_dmg	0.00198215	0.00430301	0.460641	0.645116	1
MR4	TSC2	burden_dmg	0.00159835	0.00347023	0.460588	0.645155	1
MR2	ZNF233	burden_dmg	0.00532058	0.0115529	0.460539	0.64519	1
MR2	PRKG1	burden_dmg	0.00375768	0.00815934	0.460537	0.645191	1
MR4	TBCCD1	burden_dmg	0.00660551	0.0143432	0.460534	0.645194	1
MR1	CHCHD10	burden_dmg	0.00229395	0.00498115	0.460527	0.645198	1
MR1	KCTD6	burden_dmg	-0.00742227	0.0161188	-0.460473	0.645238	1
MR2	MAP4K4	burden_dmg	-0.00277424	0.00602555	-0.460413	0.64528	1
MR1	RPAIN	burden_dmg	-0.0045973	0.00998604	-0.460372	0.64531	1
MR3	PHF3	burden_dmg	0.00241609	0.00524815	0.46037	0.645311	1
MR4	ANXA3	burden_dmg	0.00362729	0.00787926	0.460359	0.645319	1
MR1	SZT2	burden_dmg	0.00149708	0.00325212	0.46034	0.645333	1
MR2	NYAP2	burden_dmg	0.00240932	0.00523389	0.460331	0.645339	1
MR1	DAZAP2	burden_dmg	0.00318999	0.00693046	0.460285	0.645372	1
MR3	RNH1	burden_dmg	-0.00315356	0.00685209	-0.460233	0.645409	1
MR4	SLC35G1	burden_dmg	-0.00332326	0.00722133	-0.460201	0.645432	1
MR3	CRYBG1	burden_dmg	-0.00185227	0.00402517	-0.460172	0.645453	1
MR4	LRRC4B	burden_dmg	0.00343334	0.00746228	0.460092	0.645511	1
MR1	SURF1	burden_dmg	-0.00377554	0.00820612	-0.460088	0.645513	1
MR2	COPB1	burden_dmg	-0.00328998	0.0071513	-0.460053	0.645538	1
MR2	METTL8	burden_dmg	-0.00453269	0.00985273	-0.460044	0.645545	1
MR1	SPNS3	burden_dmg	-0.0019168	0.0041667	-0.460029	0.645556	1
MR1	TRIM5	burden_dmg	0.00418409	0.00909567	0.460009	0.64557	1
MR2	RASA2	burden_dmg	0.00270128	0.0058723	0.460003	0.645575	1
MR2	GABRA5	burden_dmg	0.00519174	0.011287	0.459973	0.645596	1
MR4	SLC44A4	burden_dmg	-0.00304716	0.00662533	-0.459926	0.64563	1
MR3	KDR	burden_dmg	-0.00231617	0.00503708	-0.459825	0.645702	1
MR1	MYBL2	burden_dmg	0.00383508	0.00834148	0.45976	0.645749	1
MR1	ICA1L	burden_dmg	0.00424174	0.00922618	0.45975	0.645756	1
MR2	HP	burden_dmg	0.00395999	0.00861404	0.459714	0.645782	1
MR1	SLC25A25	burden_dmg	-0.00312956	0.00680842	-0.459661	0.64582	1
MR1	TNPO2	burden_dmg	-0.00380757	0.00828375	-0.459643	0.645833	1
MR4	AARS2	burden_dmg	-0.00284019	0.00617919	-0.459637	0.645837	1
MR3	CHAC1	burden_dmg	-0.00379483	0.00825756	-0.459559	0.645894	1
MR3	PTPRB	burden_dmg	-0.00184868	0.00402278	-0.459554	0.645897	1
MR3	SMPDL3B	burden_dmg	-0.00409306	0.00890683	-0.459542	0.645906	1
MR2	ALDH18A1	burden_dmg	0.00441072	0.00959964	0.459468	0.645959	1
MR1	NLN	burden_dmg	0.00321046	0.00698837	0.459401	0.646007	1
MR1	TYRP1	burden_dmg	0.00252533	0.00549732	0.459375	0.646025	1
MR2	MOCS3	burden_dmg	0.0047073	0.0102472	0.459374	0.646026	1
MR1	VIPAS39	burden_dmg	0.0028118	0.00612099	0.45937	0.646029	1
MR1	STOX1	burden_dmg	0.00277977	0.00605147	0.459355	0.64604	1
MR2	TMPRSS15	burden_dmg	0.0035146	0.00765121	0.459352	0.646042	1
MR4	POU4F2	burden_dmg	-0.0035942	0.00782459	-0.459347	0.646046	1
MR2	NCKIPSD	burden_dmg	-0.00266037	0.00579214	-0.459307	0.646074	1
MR4	NTNG2	burden_dmg	-0.00344704	0.00750491	-0.459305	0.646076	1
MR1	OR1L4	burden_dmg	0.00417741	0.00909553	0.459282	0.646092	1
MR3	RAC1	burden_dmg	0.0050908	0.0110843	0.45928	0.646093	1
MR2	SRGAP1	burden_dmg	0.00281943	0.00613895	0.45927	0.646101	1
MR4	CDC42BPB	burden_dmg	0.00254372	0.00553893	0.459244	0.646119	1
MR3	OR1J4	burden_dmg	0.00589825	0.0128442	0.459214	0.646141	1
MR4	TOM1	burden_dmg	-0.00276045	0.00601132	-0.459209	0.646145	1
MR1	MAGOH	burden_dmg	0.00429295	0.00934864	0.459206	0.646147	1
MR2	FLACC1	burden_dmg	0.00410023	0.00892915	0.459197	0.646153	1
MR1	SERPINF1	burden_dmg	0.00231112	0.00503297	0.459195	0.646154	1
MR4	SMARCAD1	burden_dmg	0.0031598	0.00688139	0.45918	0.646165	1
MR1	FTH1	burden_dmg	0.00247522	0.00539157	0.459091	0.646229	1
MR2	CNTNAP3B	burden_dmg	0.00307678	0.00670203	0.459082	0.646236	1
MR1	BEND3	burden_dmg	0.00334945	0.00729612	0.459072	0.646243	1
MR2	LRRC39	burden_dmg	-0.0052342	0.0114021	-0.459055	0.646255	1
MR4	ZDHHC1	burden_dmg	-0.00330372	0.00719733	-0.459021	0.64628	1
MR4	P2RX3	burden_dmg	0.00389721	0.0084903	0.459019	0.646281	1
MR2	PIK3R5	burden_dmg	0.00317518	0.00691757	0.459002	0.646293	1
MR4	IGFBP2	burden_dmg	-0.00313665	0.0068337	-0.458997	0.646297	1
MR1	NDUFB7	burden_dmg	0.00462213	0.0100708	0.458962	0.646322	1
MR2	IKBKE	burden_dmg	0.003101	0.00675707	0.458926	0.646347	1
MR4	ZNF571	burden_dmg	-0.00407478	0.00887894	-0.458926	0.646347	1
MR2	IFT22	burden_dmg	0.00552186	0.0120323	0.45892	0.646352	1
MR3	RALGAPA2	burden_dmg	0.00192837	0.00420201	0.458916	0.646355	1
MR1	EMC6	burden_dmg	-0.00471142	0.0102682	-0.458835	0.646413	1
MR2	ALX4	burden_dmg	0.00399046	0.00869726	0.458818	0.646425	1
MR3	C19orf67	burden_dmg	-0.00279214	0.00608616	-0.458768	0.646461	1
MR2	MAPK6	burden_dmg	0.00462079	0.0100724	0.458758	0.646468	1
MR1	ADGRG5	burden_dmg	-0.00513952	0.0112031	-0.458757	0.646469	1
MR1	WDR49	burden_dmg	0.00305459	0.00665869	0.458737	0.646483	1
MR1	IRF7	burden_dmg	0.00397586	0.00866731	0.45872	0.646496	1
MR1	SLC44A4	burden_dmg	-0.00290179	0.00632596	-0.458712	0.646502	1
MR1	CAPN10	burden_dmg	0.00225329	0.00491236	0.458697	0.646512	1
MR1	UBAP1	burden_dmg	0.00336344	0.00733263	0.458695	0.646513	1
MR4	RPS15	burden_dmg	0.0028304	0.00617101	0.458661	0.646538	1
MR4	CEPT1	burden_dmg	-0.00279813	0.00610164	-0.458587	0.646591	1
MR2	HSCB	burden_dmg	-0.00429869	0.00937499	-0.458528	0.646633	1
MR1	ZNF793	burden_dmg	-0.00348567	0.00760187	-0.458528	0.646634	1
MR1	PTPRN2	burden_dmg	-0.00247086	0.00538917	-0.458486	0.646663	1
MR2	JSRP1	burden_dmg	-0.00439158	0.00957959	-0.458431	0.646703	1
MR1	F12	burden_dmg	-0.00315834	0.00688975	-0.458411	0.646717	1
MR4	MED24	burden_dmg	-0.00277057	0.00604415	-0.458389	0.646734	1
MR2	STRN4	burden_dmg	0.0034691	0.00756826	0.458374	0.646744	1
MR3	NECAB1	burden_dmg	0.00347992	0.0075927	0.458324	0.64678	1
MR1	COPB1	burden_dmg	0.00294143	0.0064178	0.458323	0.64678	1
MR1	NEURL4	burden_dmg	0.00139523	0.00304437	0.458297	0.646799	1
MR3	AGBL4	burden_dmg	-0.00342619	0.00747598	-0.458293	0.646802	1
MR4	EPHB2	burden_dmg	-0.0019359	0.0042244	-0.458265	0.646822	1
MR3	FLT1	burden_dmg	0.00221263	0.00482866	0.458228	0.646849	1
MR1	STXBP5L	burden_dmg	-0.00246141	0.00537181	-0.458208	0.646863	1
MR4	MMP13	burden_dmg	0.00432472	0.0094392	0.458166	0.646893	1
MR1	KRT7	burden_dmg	-0.00233034	0.00508639	-0.458153	0.646903	1
MR3	PSORS1C2	burden_dmg	-0.00518503	0.0113179	-0.458124	0.646923	1
MR3	SNX18	burden_dmg	-0.00300272	0.00655473	-0.4581	0.64694	1
MR2	DOP1B	burden_dmg	0.00171519	0.00374417	0.458095	0.646945	1
MR1	RNF6	burden_dmg	0.00388536	0.00848468	0.457927	0.647065	1
MR2	ARRDC4	burden_dmg	-0.00287368	0.00627578	-0.457899	0.647085	1
MR1	MYH7B	burden_dmg	-0.00103654	0.00226372	-0.457892	0.64709	1
MR2	VWA1	burden_dmg	-0.00354541	0.00774315	-0.457878	0.647101	1
MR4	STPG1	burden_dmg	-0.00468396	0.0102299	-0.45787	0.647106	1
MR3	PCDHGC4	burden_dmg	-0.00367778	0.00803325	-0.457819	0.647142	1
MR2	EFNB2	burden_dmg	0.00524848	0.0114648	0.45779	0.647163	1
MR1	WDR70	burden_dmg	-0.0036328	0.00793594	-0.457766	0.647181	1
MR3	CEP55	burden_dmg	0.00356378	0.00778518	0.457764	0.647182	1
MR4	CAST	burden_dmg	0.00271029	0.00592076	0.457761	0.647184	1
MR4	FCHO2	burden_dmg	-0.0029746	0.00649877	-0.457717	0.647216	1
MR3	PYGL	burden_dmg	-0.00168754	0.00368716	-0.457681	0.647242	1
MR2	COPS3	burden_dmg	-0.00481481	0.0105201	-0.457676	0.647246	1
MR4	GTPBP10	burden_dmg	-0.00421011	0.00919913	-0.457664	0.647254	1
MR3	TRIM15	burden_dmg	0.00373829	0.00816977	0.457577	0.647317	1
MR1	ANKDD1A	burden_dmg	0.00410807	0.00897791	0.457576	0.647318	1
MR3	GRIK1	burden_dmg	0.00519505	0.0113542	0.457546	0.647339	1
MR3	KLC3	burden_dmg	-0.00283218	0.00619011	-0.457533	0.647348	1
MR3	DRC1	burden_dmg	-0.00311996	0.00681916	-0.457529	0.647351	1
MR2	PLEK	burden_dmg	-0.00435003	0.00950787	-0.457519	0.647358	1
MR1	SLC46A3	burden_dmg	0.00368591	0.0080565	0.457507	0.647367	1
MR2	MTRF1L	burden_dmg	-0.00529749	0.0115794	-0.457494	0.647376	1
MR3	IK	burden_dmg	-0.00174204	0.00380787	-0.457485	0.647383	1
MR4	RNF103	burden_dmg	-0.00364605	0.00797055	-0.457441	0.647414	1
MR3	RBP7	burden_dmg	0.00392103	0.00857186	0.45743	0.647422	1
MR4	HPX	burden_dmg	0.00448165	0.00979818	0.457396	0.647446	1
MR1	RDH13	burden_dmg	-0.00277577	0.00606878	-0.457385	0.647455	1
MR3	CASS4	burden_dmg	-0.00379155	0.00829175	-0.457268	0.647539	1
MR1	SWSAP1	burden_dmg	-0.00333199	0.00728706	-0.457248	0.647553	1
MR1	AGPAT4	burden_dmg	0.00557611	0.0121987	0.457105	0.647655	1
MR4	UTP15	burden_dmg	0.00326522	0.00714371	0.457076	0.647676	1
MR4	KATNBL1	burden_dmg	-0.00543914	0.0119005	-0.457053	0.647693	1
MR2	GULP1	burden_dmg	-0.00550238	0.0120395	-0.457029	0.647711	1
MR1	GTF2B	burden_dmg	0.00615808	0.0134746	0.457013	0.647722	1
MR3	TUBB1	burden_dmg	-0.00289298	0.00633129	-0.456933	0.647779	1
MR3	ANKRD60	burden_dmg	-0.00388105	0.00849417	-0.456907	0.647798	1
MR3	RANBP3L	burden_dmg	-0.00342629	0.00749937	-0.456877	0.64782	1
MR4	TOPBP1	burden_dmg	-0.00232235	0.00508314	-0.456873	0.647822	1
MR4	ZNF425	burden_dmg	-0.00375724	0.00822489	-0.456814	0.647865	1
MR4	DBN1	burden_dmg	-0.0028599	0.0062608	-0.456795	0.647878	1
MR4	CIR1	burden_dmg	0.00283192	0.00619982	0.456774	0.647894	1
MR2	DOK7	burden_dmg	0.00247853	0.00542629	0.456763	0.647901	1
MR4	OR2A25	burden_dmg	-0.00449814	0.00984846	-0.456735	0.647921	1
MR1	SETD3	burden_dmg	0.00417822	0.00914804	0.456734	0.647922	1
MR2	BTBD10	burden_dmg	-0.00544847	0.0119296	-0.45672	0.647932	1
MR4	TUBA1B	burden_dmg	0.00347653	0.00761258	0.456683	0.647959	1
MR2	HAUS3	burden_dmg	-0.0043502	0.0095273	-0.456604	0.648016	1
MR3	ZNF878	burden_dmg	0.0063487	0.0139046	0.456591	0.648025	1
MR4	ABCA2	burden_dmg	-0.00176451	0.00386476	-0.456565	0.648043	1
MR3	METTL1	burden_dmg	0.00502807	0.0110139	0.456521	0.648075	1
MR3	SPATC1	burden_dmg	0.00241548	0.00529159	0.456475	0.648108	1
MR3	DDR2	burden_dmg	-0.00356589	0.00781241	-0.456439	0.648135	1
MR2	PRC1	burden_dmg	-0.00600627	0.0131595	-0.456421	0.648147	1
MR3	CTSZ	burden_dmg	-0.00479828	0.0105132	-0.456407	0.648158	1
MR1	SAA1	burden_dmg	0.0054732	0.011992	0.456404	0.648159	1
MR3	NBPF10	burden_dmg	0.00322428	0.00706497	0.456376	0.64818	1
MR1	CPT2	burden_dmg	0.00274293	0.00601024	0.456376	0.64818	1
MR3	ENKUR	burden_dmg	0.00482499	0.0105732	0.456342	0.648204	1
MR4	MFSD11	burden_dmg	-0.00381129	0.00835201	-0.456332	0.648211	1
MR4	WNK1	burden_dmg	-0.00153761	0.00336966	-0.456309	0.648227	1
MR2	SKOR2	burden_dmg	0.00208615	0.00457279	0.45621	0.648299	1
MR3	ASB1	burden_dmg	-0.00451753	0.00990239	-0.456207	0.648301	1
MR2	INSYN2A	burden_dmg	0.00411509	0.00902067	0.456185	0.648317	1
MR3	MATN2	burden_dmg	0.00246496	0.00540434	0.456108	0.648372	1
MR4	EIF3J	burden_dmg	-0.00556408	0.0121993	-0.4561	0.648378	1
MR4	MKX	burden_dmg	-0.00491205	0.0107698	-0.456094	0.648382	1
MR3	OR6C74	burden_dmg	0.00718433	0.015752	0.45609	0.648385	1
MR2	C12orf40	burden_dmg	-0.00418622	0.00917913	-0.456058	0.648408	1
MR1	DHDDS	burden_dmg	0.00692158	0.0151787	0.456008	0.648444	1
MR4	CSPG5	burden_dmg	0.00404266	0.00886576	0.455986	0.64846	1
MR4	OR11G2	burden_dmg	-0.00468791	0.0102813	-0.455966	0.648474	1
MR1	IL10RA	burden_dmg	-0.00309275	0.00678314	-0.455947	0.648488	1
MR1	CAPN1	burden_dmg	0.00223702	0.00490658	0.455923	0.648506	1
MR1	ZNF683	burden_dmg	0.00505751	0.0110929	0.455921	0.648506	1
MR1	RRAD	burden_dmg	-0.00478013	0.0104848	-0.455912	0.648513	1
MR4	ZFP36L1	burden_dmg	0.00302376	0.00663234	0.455911	0.648514	1
MR2	NTN3	burden_dmg	-0.00238447	0.00523069	-0.455861	0.64855	1
MR3	CDK5RAP1	burden_dmg	-0.0028764	0.00631006	-0.455843	0.648563	1
MR4	SAFB2	burden_dmg	0.00298529	0.00654917	0.455827	0.648574	1
MR3	GPANK1	burden_dmg	-0.00476142	0.0104458	-0.45582	0.648579	1
MR2	TRIP4	burden_dmg	0.00434687	0.00953672	0.455803	0.648591	1
MR1	PLIN5	burden_dmg	0.00244759	0.00537039	0.455756	0.648625	1
MR4	CERK	burden_dmg	0.00281027	0.0061662	0.455754	0.648626	1
MR4	PDE3A	burden_dmg	0.00195592	0.00429162	0.455753	0.648627	1
MR4	MARVELD3	burden_dmg	0.00375516	0.00823957	0.455747	0.648632	1
MR3	CDH22	burden_dmg	0.00273584	0.00600324	0.455728	0.648646	1
MR1	POU3F2	burden_dmg	0.00304024	0.00667188	0.45568	0.64868	1
MR2	KY	burden_dmg	0.00304189	0.00667579	0.455661	0.648694	1
MR2	STK11	burden_dmg	-0.00518428	0.011378	-0.455642	0.648707	1
MR2	ZNF692	burden_dmg	-0.00401627	0.00881508	-0.455614	0.648727	1
MR1	CTR9	burden_dmg	-0.00348931	0.00765855	-0.45561	0.64873	1
MR4	RBM38	burden_dmg	0.00430509	0.0094501	0.45556	0.648766	1
MR4	GOLGA6L9	burden_dmg	-0.00411621	0.00903559	-0.455555	0.64877	1
MR2	MYLK4	burden_dmg	0.00324127	0.00711528	0.455536	0.648783	1
MR2	E2F3	burden_dmg	-0.00396276	0.008701	-0.455438	0.648854	1
MR2	TMEM217	burden_dmg	-0.00631511	0.0138672	-0.455398	0.648883	1
MR2	BCO2	burden_dmg	0.0025529	0.00560591	0.455395	0.648885	1
MR3	CDH3	burden_dmg	0.00274055	0.00601807	0.455388	0.64889	1
MR3	TMEM139	burden_dmg	-0.00283426	0.00622385	-0.455387	0.64889	1
MR1	CCT5	burden_dmg	-0.00377524	0.00829025	-0.455384	0.648893	1
MR3	MUC6	burden_dmg	-0.00111936	0.00245825	-0.45535	0.648917	1
MR2	ZNF423	burden_dmg	0.0020415	0.00448341	0.455345	0.648921	1
MR3	MXD3	burden_dmg	0.00324062	0.00711704	0.455333	0.64893	1
MR2	MYH13	burden_dmg	-0.00170111	0.00373608	-0.45532	0.648939	1
MR3	NCL	burden_dmg	-0.00319277	0.00701286	-0.455274	0.648972	1
MR1	PHF12	burden_dmg	-0.00190992	0.00419528	-0.455255	0.648986	1
MR1	EEF1A2	burden_dmg	-0.00345702	0.00759394	-0.455234	0.649001	1
MR3	SYPL2	burden_dmg	-0.00451495	0.00991789	-0.455233	0.649001	1
MR2	NCEH1	burden_dmg	-0.00415308	0.0091235	-0.455207	0.64902	1
MR4	RNF224	burden_dmg	0.00568289	0.0124843	0.455202	0.649024	1
MR4	TEK	burden_dmg	-0.00290315	0.00637791	-0.455188	0.649034	1
MR1	BCKDK	burden_dmg	0.00319715	0.00702441	0.455149	0.649062	1
MR4	KIF9	burden_dmg	-0.00340615	0.00748399	-0.455125	0.649079	1
MR1	CIB1	burden_dmg	-0.00519693	0.0114198	-0.455083	0.64911	1
MR2	SMYD5	burden_dmg	0.0027738	0.00609613	0.455009	0.649162	1
MR3	NPL	burden_dmg	-0.00392565	0.00862787	-0.454997	0.649171	1
MR1	FBXL15	burden_dmg	-0.0043855	0.00963941	-0.454955	0.649201	1
MR2	EPN2	burden_dmg	-0.00353374	0.00776722	-0.454955	0.649201	1
MR4	TF	burden_dmg	0.0035635	0.00783322	0.454922	0.649225	1
MR4	RTEL1	burden_dmg	-0.00450338	0.00989995	-0.45489	0.649248	1
MR4	INO80	burden_dmg	-0.00265007	0.00582612	-0.454861	0.649269	1
MR1	PNLDC1	burden_dmg	0.00513806	0.011296	0.454857	0.649272	1
MR2	OR2K2	burden_dmg	-0.00505056	0.0111055	-0.454779	0.649328	1
MR4	PCDHGB7	burden_dmg	-0.00373388	0.00821052	-0.454767	0.649337	1
MR1	HRCT1	burden_dmg	0.00177658	0.00390671	0.454751	0.649348	1
MR4	RXRA	burden_dmg	0.00386569	0.00850139	0.454713	0.649375	1
MR1	DCBLD1	burden_dmg	-0.00372108	0.00818343	-0.454709	0.649379	1
MR1	ZNF33B	burden_dmg	0.0037818	0.0083172	0.454696	0.649388	1
MR1	METRN	burden_dmg	0.00394064	0.00866667	0.454689	0.649393	1
MR3	SMC6	burden_dmg	0.00288709	0.00634995	0.454663	0.649411	1
MR3	PIPOX	burden_dmg	0.00356579	0.00784383	0.454598	0.649458	1
MR1	SARAF	burden_dmg	-0.00297138	0.00653736	-0.454523	0.649512	1
MR4	ACSM2B	burden_dmg	-0.00218908	0.00481643	-0.454502	0.649527	1
MR2	CSDE1	burden_dmg	0.00359898	0.00791882	0.454484	0.64954	1
MR4	MDC1	burden_dmg	0.00319557	0.00703197	0.454435	0.649576	1
MR4	SNCAIP	burden_dmg	-0.00266474	0.00586472	-0.454368	0.649624	1
MR3	USP54	burden_dmg	0.00168143	0.00370086	0.454334	0.649648	1
MR4	YBX2	burden_dmg	-0.00368974	0.00812297	-0.454235	0.649719	1
MR4	SLC35E4	burden_dmg	-0.00228346	0.00502717	-0.454223	0.649728	1
MR4	C2CD2	burden_dmg	-0.00313778	0.00690818	-0.454213	0.649735	1
MR2	ERICH6	burden_dmg	-0.00391675	0.00862318	-0.454212	0.649736	1
MR2	IRAK4	burden_dmg	0.00380029	0.00836771	0.454161	0.649772	1
MR1	NUDCD1	burden_dmg	0.00405154	0.00892165	0.454124	0.649799	1
MR4	COX10	burden_dmg	0.00291377	0.00641642	0.454112	0.649808	1
MR1	UPF1	burden_dmg	-0.00288383	0.00635055	-0.454107	0.649811	1
MR1	SETX	burden_dmg	0.00197777	0.00435532	0.454106	0.649812	1
MR2	ELMO1	burden_dmg	0.00318917	0.00702302	0.454103	0.649814	1
MR2	FAM111B	burden_dmg	-0.00623763	0.0137369	-0.454079	0.649832	1
MR2	PLCD3	burden_dmg	0.00286306	0.00630551	0.454057	0.649848	1
MR1	MRGPRF	burden_dmg	0.00364345	0.00802456	0.454038	0.649861	1
MR4	PTPDC1	burden_dmg	-0.00303884	0.00669301	-0.454032	0.649865	1
MR2	PHLDB3	burden_dmg	0.0028216	0.00621471	0.45402	0.649874	1
MR3	SLC22A6	burden_dmg	-0.00312312	0.00687939	-0.453983	0.649901	1
MR3	FAM185A	burden_dmg	0.00328813	0.00724292	0.453978	0.649904	1
MR2	ALDH4A1	burden_dmg	-0.00240452	0.00529686	-0.453953	0.649922	1
MR4	OR4A15	burden_dmg	-0.00456225	0.0100507	-0.453922	0.649944	1
MR1	CEP97	burden_dmg	0.00285712	0.00629437	0.453917	0.649948	1
MR3	IPP	burden_dmg	-0.00243286	0.00535973	-0.453914	0.64995	1
MR2	SLC17A7	burden_dmg	0.00455733	0.0100416	0.453845	0.65	1
MR3	HMGXB3	burden_dmg	-0.00275962	0.00608075	-0.453829	0.650012	1
MR4	PIDD1	burden_dmg	-0.00237018	0.0052228	-0.453815	0.650022	1
MR3	ARHGEF37	burden_dmg	-0.00311083	0.00685486	-0.453814	0.650022	1
MR1	LMO4	burden_dmg	0.00489179	0.0107793	0.453814	0.650022	1
MR2	YTHDF3	burden_dmg	-0.00538792	0.0118731	-0.45379	0.650039	1
MR1	CYP4A11	burden_dmg	-0.00294786	0.00649639	-0.453769	0.650055	1
MR4	ABCA7	burden_dmg	-0.00138176	0.00304519	-0.453752	0.650067	1
MR3	SLC25A1	burden_dmg	0.00278301	0.00613336	0.45375	0.650068	1
MR3	FBLIM1	burden_dmg	0.00271056	0.00597519	0.453636	0.65015	1
MR3	A1CF	burden_dmg	0.00216948	0.00478302	0.45358	0.650191	1
MR3	NOTCH2	burden_dmg	0.00193181	0.00425905	0.453577	0.650193	1
MR4	PLXDC1	burden_dmg	-0.00357173	0.00787532	-0.453535	0.650223	1
MR2	CD63	burden_dmg	0.00275007	0.00606452	0.453469	0.65027	1
MR4	AOC3	burden_dmg	0.00328083	0.0072351	0.45346	0.650277	1
MR4	ALPL	burden_dmg	-0.00360038	0.00793981	-0.45346	0.650277	1
MR2	EVX1	burden_dmg	0.00413324	0.00911512	0.453449	0.650285	1
MR2	SP8	burden_dmg	0.00252217	0.00556285	0.453396	0.650323	1
MR4	VPS37B	burden_dmg	0.00240703	0.00530903	0.453383	0.650332	1
MR3	ATP9B	burden_dmg	-0.00215937	0.0047628	-0.453382	0.650333	1
MR3	SFXN1	burden_dmg	0.00533767	0.0117735	0.453365	0.650346	1
MR1	ZNF541	burden_dmg	-0.00307474	0.00678316	-0.453291	0.650399	1
MR1	PPIL4	burden_dmg	0.00352295	0.00777199	0.453289	0.6504	1
MR4	IFT172	burden_dmg	-0.0019511	0.00430461	-0.453258	0.650422	1
MR4	TLN2	burden_dmg	-0.00150277	0.00331599	-0.453188	0.650473	1
MR2	MMADHC	burden_dmg	-0.00399007	0.00880469	-0.453175	0.650482	1
MR3	ANXA4	burden_dmg	-0.00333579	0.00736129	-0.453153	0.650498	1
MR3	ZAR1	burden_dmg	0.00479026	0.0105711	0.453146	0.650503	1
MR2	KHK	burden_dmg	0.00289338	0.00638515	0.453141	0.650507	1
MR2	PCP4L1	burden_dmg	-0.00682112	0.0150538	-0.453118	0.650524	1
MR2	PCNA	burden_dmg	0.00672646	0.0148457	0.45309	0.650543	1
MR3	FH	burden_dmg	-0.00404971	0.00893846	-0.453066	0.65056	1
MR3	TYSND1	burden_dmg	0.00314259	0.00693693	0.453023	0.650592	1
MR4	BTG1	burden_dmg	0.00487222	0.0107553	0.453005	0.650605	1
MR2	CBARP	burden_dmg	-0.00296146	0.0065377	-0.452982	0.650621	1
MR2	MAP2	burden_dmg	-0.00210925	0.00465655	-0.452963	0.650634	1
MR1	POP1	burden_dmg	0.00320728	0.00708068	0.452963	0.650635	1
MR2	FAM149B1	burden_dmg	0.00279963	0.00618072	0.452962	0.650636	1
MR4	MFSD1	burden_dmg	0.00300006	0.00662345	0.452944	0.650648	1
MR1	SMYD2	burden_dmg	-0.00348782	0.00770078	-0.452918	0.650667	1
MR4	VCAN	burden_dmg	-0.00225054	0.00496926	-0.452893	0.650685	1
MR3	TRPT1	burden_dmg	0.00378624	0.00836043	0.452876	0.650697	1
MR2	TEAD3	burden_dmg	-0.00503786	0.011129	-0.452678	0.65084	1
MR4	RRS1	burden_dmg	0.00318359	0.00703289	0.452671	0.650845	1
MR1	MOS	burden_dmg	0.00300318	0.00663471	0.452647	0.650863	1
MR3	AASS	burden_dmg	0.00295913	0.00653756	0.452634	0.650871	1
MR1	DALRD3	burden_dmg	0.00430218	0.00950492	0.452626	0.650877	1
MR3	ZNF503	burden_dmg	-0.00194833	0.0043054	-0.45253	0.650946	1
MR4	PRPF31	burden_dmg	-0.00288271	0.00637029	-0.452524	0.650951	1
MR2	ITGA7	burden_dmg	0.0018659	0.00412336	0.452519	0.650954	1
MR1	CCNT1	burden_dmg	0.00290175	0.00641293	0.452484	0.65098	1
MR1	OR10A6	burden_dmg	-0.00422496	0.00933751	-0.452472	0.650989	1
MR2	HACE1	burden_dmg	0.00366757	0.0081067	0.452412	0.651032	1
MR4	SNX29	burden_dmg	-0.00187812	0.00415147	-0.452398	0.651042	1
MR3	SLC35G1	burden_dmg	-0.00308927	0.00682888	-0.452383	0.651052	1
MR1	SLC25A19	burden_dmg	0.00480353	0.0106187	0.452364	0.651066	1
MR3	PCCB	burden_dmg	0.0031495	0.00696376	0.45227	0.651134	1
MR1	TGFB1I1	burden_dmg	0.00334311	0.00739205	0.452258	0.651143	1
MR2	ABRAXAS2	burden_dmg	-0.00454811	0.0100573	-0.452221	0.651169	1
MR4	ABHD15	burden_dmg	-0.00394573	0.00872556	-0.452204	0.651181	1
MR2	OTOL1	burden_dmg	-0.00361073	0.00798496	-0.452192	0.65119	1
MR3	PDP2	burden_dmg	0.00361913	0.00800398	0.452166	0.651208	1
MR1	RTN2	burden_dmg	0.0026598	0.00588256	0.45215	0.65122	1
MR3	ZNF562	burden_dmg	-0.00438497	0.00969872	-0.452119	0.651243	1
MR3	IRF2	burden_dmg	0.00213735	0.00472754	0.452106	0.651252	1
MR2	OR6X1	burden_dmg	0.00573046	0.0126751	0.452104	0.651254	1
MR4	MLLT3	burden_dmg	-0.00261365	0.00578137	-0.452082	0.651269	1
MR2	NLRC3	burden_dmg	0.00230907	0.00510774	0.452073	0.651275	1
MR4	LINGO4	burden_dmg	-0.00390402	0.00863712	-0.452005	0.651325	1
MR2	SERPINA6	burden_dmg	-0.00476824	0.0105492	-0.452003	0.651326	1
MR4	CYP11B2	burden_dmg	0.00442772	0.00979604	0.451991	0.651335	1
MR1	TRPM8	burden_dmg	-0.00251889	0.00557298	-0.451982	0.651341	1
MR3	SELP	burden_dmg	-0.0029835	0.00660187	-0.451918	0.651387	1
MR4	TMEM54	burden_dmg	0.00357145	0.00790349	0.451883	0.651413	1
MR2	FIBCD1	burden_dmg	0.00238194	0.00527121	0.451878	0.651416	1
MR3	PBX2	burden_dmg	-0.00246223	0.00544934	-0.451841	0.651443	1
MR2	ZNF267	burden_dmg	-0.00462189	0.0102299	-0.451803	0.65147	1
MR2	SYCP1	burden_dmg	-0.00298946	0.00661742	-0.451756	0.651504	1
MR1	USP7	burden_dmg	0.00243543	0.0053916	0.451709	0.651538	1
MR2	LETMD1	burden_dmg	-0.00324959	0.00719493	-0.45165	0.65158	1
MR4	PLEKHG1	burden_dmg	0.00231809	0.00513279	0.451625	0.651599	1
MR2	HSPA1L	burden_dmg	-0.00452232	0.0100143	-0.451585	0.651627	1
MR3	CLCA4	burden_dmg	0.00289792	0.00641743	0.451571	0.651638	1
MR1	SLC37A2	burden_dmg	0.00322254	0.00713651	0.451556	0.651648	1
MR3	RRM2B	burden_dmg	0.0051648	0.0114386	0.451525	0.65167	1
MR1	IYD	burden_dmg	-0.00571652	0.0126609	-0.451508	0.651683	1
MR2	GGT7	burden_dmg	0.00310977	0.00688759	0.451504	0.651686	1
MR3	ZNF138	burden_dmg	0.00445498	0.00986738	0.451486	0.651699	1
MR1	FGF4	burden_dmg	-0.00422191	0.00935127	-0.45148	0.651703	1
MR2	ATPAF2	burden_dmg	0.00444088	0.00983647	0.451471	0.651709	1
MR2	ZBTB21	burden_dmg	0.00363025	0.00804172	0.451427	0.651741	1
MR3	PPP3R2	burden_dmg	-0.00379399	0.00840526	-0.451383	0.651773	1
MR4	PGBD5	burden_dmg	-0.00415427	0.00920349	-0.45138	0.651775	1
MR2	MRPL16	burden_dmg	0.00417646	0.00925378	0.451325	0.651814	1
MR3	ZBTB4	burden_dmg	-0.00295241	0.00654171	-0.451321	0.651817	1
MR1	GMPPB	burden_dmg	0.00262338	0.0058129	0.451303	0.651831	1
MR1	SPAG7	burden_dmg	0.00391201	0.0086689	0.45127	0.651854	1
MR2	RFC1	burden_dmg	-0.00314901	0.00697832	-0.451257	0.651863	1
MR1	CENPF	burden_dmg	-0.00210877	0.00467358	-0.451212	0.651896	1
MR2	HADHA	burden_dmg	-0.00334397	0.00741143	-0.451191	0.651911	1
MR4	ZBTB3	burden_dmg	-0.00432696	0.00959038	-0.451178	0.651921	1
MR4	PLEKHO1	burden_dmg	0.00558739	0.0123843	0.451169	0.651927	1
MR4	SDE2	burden_dmg	-0.00340975	0.00755802	-0.451143	0.651946	1
MR4	PARN	burden_dmg	-0.0038278	0.0084853	-0.45111	0.65197	1
MR3	NEK11	burden_dmg	-0.00367585	0.00814852	-0.451106	0.651972	1
MR3	ERCC6L2	burden_dmg	-0.00260979	0.00578581	-0.451068	0.652	1
MR1	DNAJC21	burden_dmg	-0.00221351	0.00490744	-0.451051	0.652012	1
MR1	OR5W2	burden_dmg	-0.00676859	0.0150069	-0.451031	0.652026	1
MR3	RTCB	burden_dmg	0.00300068	0.00665306	0.451022	0.652033	1
MR2	SLC25A44	burden_dmg	0.00486966	0.0107974	0.451002	0.652047	1
MR1	PRDM13	burden_dmg	-0.00326166	0.00723205	-0.451	0.652049	1
MR1	VANGL1	burden_dmg	0.00278492	0.00617503	0.450997	0.652051	1
MR1	ITFG2	burden_dmg	0.00441644	0.00979336	0.450962	0.652076	1
MR4	ANGPTL5	burden_dmg	-0.00378108	0.00838451	-0.450961	0.652077	1
MR2	AP1B1	burden_dmg	0.00309736	0.006869	0.450919	0.652107	1
MR3	TKT	burden_dmg	-0.00197929	0.00438953	-0.450911	0.652113	1
MR1	RAD23A	burden_dmg	-0.00362726	0.00804475	-0.450886	0.652131	1
MR2	ANKRD35	burden_dmg	0.00241209	0.0053497	0.450883	0.652133	1
MR4	ABCA8	burden_dmg	0.00138067	0.00306221	0.450872	0.652141	1
MR2	LY86	burden_dmg	-0.00415865	0.00922488	-0.450808	0.652187	1
MR3	ADPRH	burden_dmg	0.00261305	0.00579688	0.450768	0.652216	1
MR2	MBTPS1	burden_dmg	-0.00248861	0.00552085	-0.450765	0.652218	1
MR3	EPG5	burden_dmg	0.00187052	0.00414991	0.450737	0.652238	1
MR4	TAGLN	burden_dmg	0.00503093	0.0111618	0.450726	0.652246	1
MR1	SET	burden_dmg	-0.00212821	0.00472176	-0.450724	0.652247	1
MR4	XIRP2	burden_dmg	0.0015076	0.00334488	0.450718	0.652252	1
MR3	UGT2B15	burden_dmg	0.00272245	0.00604043	0.450704	0.652262	1
MR4	IQCF2	burden_dmg	0.00784063	0.0173966	0.450698	0.652267	1
MR4	FAM185A	burden_dmg	-0.00345183	0.0076592	-0.450678	0.65228	1
MR4	DNAJC1	burden_dmg	0.00323149	0.00717039	0.450671	0.652286	1
MR4	CHRFAM7A	burden_dmg	-0.00420177	0.0093234	-0.45067	0.652287	1
MR3	PGAM1	burden_dmg	-0.00356357	0.00790732	-0.450668	0.652288	1
MR3	C1QL4	burden_dmg	0.00638363	0.0141649	0.450664	0.652291	1
MR1	DDX43	burden_dmg	-0.00450344	0.00999347	-0.450638	0.652309	1
MR3	PI15	burden_dmg	-0.00432269	0.00959247	-0.450634	0.652313	1
MR4	TIMP4	burden_dmg	0.00549455	0.0121931	0.450628	0.652317	1
MR1	TRPM1	burden_dmg	0.00137131	0.00304312	0.450626	0.652318	1
MR3	MMP27	burden_dmg	-0.00351599	0.0078026	-0.450617	0.652325	1
MR3	SPATA46	burden_dmg	-0.00479203	0.0106345	-0.450613	0.652328	1
MR1	RGS12	burden_dmg	0.00190695	0.00423194	0.450609	0.652331	1
MR1	FKBPL	burden_dmg	0.00519725	0.0115345	0.450581	0.652351	1
MR2	NDUFV2	burden_dmg	-0.00476217	0.0105711	-0.450489	0.652417	1
MR2	ALG1L2	burden_dmg	-0.00470868	0.0104525	-0.450483	0.652421	1
MR1	ESPL1	burden_dmg	-0.00256497	0.00569409	-0.450462	0.652436	1
MR1	EPN2	burden_dmg	0.00313937	0.00697055	0.450376	0.652499	1
MR3	TMEM190	burden_dmg	0.00439574	0.00976021	0.450373	0.652501	1
MR2	SNAP47	burden_dmg	-0.00422753	0.00938682	-0.450369	0.652503	1
MR1	ZNF776	burden_dmg	-0.00530927	0.0117888	-0.450365	0.652506	1
MR4	CATSPERB	burden_dmg	0.0031176	0.00692295	0.450328	0.652533	1
MR1	HCFC2	burden_dmg	0.00391063	0.00868401	0.450325	0.652535	1
MR3	HAUS8	burden_dmg	0.00592512	0.0131591	0.450267	0.652577	1
MR4	KRTAP12-2	burden_dmg	0.00313508	0.00696331	0.450229	0.652605	1
MR2	GC	burden_dmg	-0.00459507	0.0102061	-0.450227	0.652606	1
MR3	SLC6A19	burden_dmg	-0.00249833	0.00554927	-0.450209	0.652619	1
MR2	PAQR6	burden_dmg	0.00559714	0.0124325	0.450204	0.652622	1
MR2	APOD	burden_dmg	0.00387244	0.00860251	0.450152	0.65266	1
MR1	HARBI1	burden_dmg	-0.00472607	0.0104991	-0.45014	0.652669	1
MR2	SPARC	burden_dmg	0.00429053	0.00953173	0.450131	0.652675	1
MR2	MGAT1	burden_dmg	-0.0050763	0.0112777	-0.450119	0.652683	1
MR2	CYP2C19	burden_dmg	-0.00404893	0.00899602	-0.45008	0.652712	1
MR2	PCDH12	burden_dmg	-0.0022698	0.00504355	-0.45004	0.65274	1
MR4	SDSL	burden_dmg	-0.00363187	0.00807035	-0.450026	0.65275	1
MR4	B3GNTL1	burden_dmg	-0.00402227	0.00893792	-0.450023	0.652753	1
MR1	SLC35D3	burden_dmg	0.00439576	0.00976786	0.450023	0.652753	1
MR3	BSND	burden_dmg	-0.00602228	0.0133825	-0.450011	0.652762	1
MR4	MBOAT7	burden_dmg	0.00326158	0.00724886	0.449944	0.65281	1
MR3	P3H1	burden_dmg	0.00224102	0.00498075	0.449937	0.652815	1
MR1	NRG2	burden_dmg	0.00164329	0.00365236	0.449927	0.652822	1
MR1	GZMH	burden_dmg	0.00586827	0.013043	0.449919	0.652828	1
MR4	SYCP3	burden_dmg	0.00527726	0.0117294	0.449919	0.652828	1
MR1	PARVB	burden_dmg	0.00254837	0.00566434	0.449898	0.652843	1
MR3	ZNF396	burden_dmg	-0.00422942	0.00940203	-0.449841	0.652884	1
MR1	SHISA3	burden_dmg	0.00647713	0.0144	0.4498	0.652914	1
MR4	SNX30	burden_dmg	0.00395537	0.0087937	0.449796	0.652917	1
MR4	KIAA1143	burden_dmg	0.00356187	0.00791912	0.449781	0.652927	1
MR3	MYF5	burden_dmg	-0.0032818	0.0072965	-0.449778	0.652929	1
MR3	MAU2	burden_dmg	0.0033613	0.00747329	0.449775	0.652931	1
MR4	RETREG3	burden_dmg	-0.00329179	0.00731882	-0.449771	0.652935	1
MR2	MSH3	burden_dmg	-0.00260333	0.00578815	-0.449769	0.652936	1
MR2	TLE2	burden_dmg	-0.00171722	0.00381802	-0.449768	0.652937	1
MR3	CCDC59	burden_dmg	-0.00333065	0.00740547	-0.449755	0.652946	1
MR3	LRRC40	burden_dmg	0.00233358	0.00518868	0.449744	0.652954	1
MR1	SLC8A2	burden_dmg	-0.00353972	0.00787086	-0.449724	0.652968	1
MR1	TRAK2	burden_dmg	-0.00308838	0.00686739	-0.449717	0.652973	1
MR1	OPTN	burden_dmg	0.00408716	0.00908889	0.449688	0.652995	1
MR4	UFC1	burden_dmg	0.00550729	0.0122473	0.449674	0.653004	1
MR3	ZNF592	burden_dmg	-0.00257846	0.00573446	-0.449643	0.653027	1
MR4	STARD3	burden_dmg	-0.00333581	0.00741922	-0.449618	0.653045	1
MR1	SV2C	burden_dmg	-0.00278417	0.0061926	-0.449597	0.65306	1
MR2	CHEK2	burden_dmg	0.00297643	0.0066204	0.449585	0.653069	1
MR2	CLDN6	burden_dmg	-0.00585406	0.0130218	-0.449558	0.653088	1
MR2	THYN1	burden_dmg	-0.00553308	0.0123084	-0.449539	0.653102	1
MR1	CASQ1	burden_dmg	-0.0039564	0.00880103	-0.449538	0.653102	1
MR4	SCLY	burden_dmg	0.00344796	0.00767053	0.449507	0.653125	1
MR4	NR2E1	burden_dmg	-0.00541625	0.0120501	-0.449477	0.653147	1
MR3	COQ8B	burden_dmg	-0.00214326	0.0047687	-0.449443	0.653171	1
MR3	ZNF292	burden_dmg	-0.00212142	0.00472042	-0.449412	0.653193	1
MR4	RCE1	burden_dmg	0.00381254	0.00848442	0.449357	0.653233	1
MR4	PKLR	burden_dmg	-0.00282099	0.00627801	-0.449344	0.653242	1
MR4	TAS2R42	burden_dmg	0.00562702	0.0125234	0.449321	0.653259	1
MR3	CANX	burden_dmg	-0.00298209	0.00663701	-0.449313	0.653265	1
MR3	PSTPIP1	burden_dmg	0.00307337	0.00684032	0.449301	0.653273	1
MR3	NCS1	burden_dmg	-0.00257816	0.00573827	-0.449291	0.65328	1
MR4	ANTXR1	burden_dmg	0.00244777	0.00544822	0.449279	0.653289	1
MR4	CDON	burden_dmg	0.00333586	0.00742497	0.449276	0.653292	1
MR4	ATP6V1H	burden_dmg	-0.0041057	0.0091391	-0.449245	0.653314	1
MR3	SLC10A6	burden_dmg	0.00413931	0.00921429	0.449227	0.653326	1
MR2	GLT8D1	burden_dmg	-0.00456441	0.0101614	-0.449193	0.653352	1
MR3	RBMXL1	burden_dmg	0.00187519	0.00417527	0.449118	0.653405	1
MR2	GRM3	burden_dmg	0.00428613	0.00954383	0.4491	0.653418	1
MR4	C2CD4D	burden_dmg	-0.00273006	0.00607911	-0.449089	0.653426	1
MR1	LRRC70	burden_dmg	0.0041932	0.00933715	0.449088	0.653427	1
MR1	SPATA31E1	burden_dmg	0.00324211	0.00722032	0.449026	0.653472	1
MR1	ALKBH6	burden_dmg	0.00611167	0.0136114	0.44901	0.653483	1
MR4	COX7A1	burden_dmg	-0.00282934	0.00630143	-0.449	0.65349	1
MR2	TPX2	burden_dmg	0.00401946	0.00895235	0.448983	0.653503	1
MR1	MEIOB	burden_dmg	0.00335629	0.00747546	0.448975	0.653509	1
MR1	LYVE1	burden_dmg	-0.004555	0.0101456	-0.448963	0.653518	1
MR1	RAPSN	burden_dmg	-0.00245009	0.00545795	-0.448903	0.65356	1
MR1	ITGAL	burden_dmg	-0.00316921	0.00706095	-0.448837	0.653608	1
MR4	ECE2	burden_dmg	-0.00242589	0.00540536	-0.448794	0.653639	1
MR1	ARID1A	burden_dmg	0.00170275	0.00379414	0.448784	0.653646	1
MR3	LCMT2	burden_dmg	0.00298252	0.00664644	0.448739	0.653679	1
MR2	TRAM1L1	burden_dmg	-0.0061474	0.0137	-0.448714	0.653697	1
MR2	REXO1	burden_dmg	0.00188679	0.00420505	0.448696	0.65371	1
MR2	RPF2	burden_dmg	0.00465156	0.0103671	0.448685	0.653717	1
MR4	TSPAN18	burden_dmg	0.00651367	0.0145176	0.448674	0.653726	1
MR1	ZNF618	burden_dmg	0.00292616	0.00652187	0.448669	0.653729	1
MR1	CRPPA	burden_dmg	-0.00444081	0.00989807	-0.448655	0.65374	1
MR2	C2CD5	burden_dmg	0.00332181	0.00740668	0.448488	0.65386	1
MR2	CDK18	burden_dmg	0.00325418	0.00725644	0.448454	0.653884	1
MR4	NPAS2	burden_dmg	-0.00399881	0.00891803	-0.448397	0.653926	1
MR4	CLK1	burden_dmg	0.00417518	0.00931172	0.44838	0.653938	1
MR2	DCST1	burden_dmg	-0.00328274	0.00732322	-0.448265	0.654021	1
MR1	KIF25	burden_dmg	-0.0041491	0.0092562	-0.448251	0.654031	1
MR2	S100A11	burden_dmg	-0.00643919	0.0143653	-0.448247	0.654034	1
MR1	RBM44	burden_dmg	0.00301293	0.00672177	0.448235	0.654042	1
MR4	LRRN4CL	burden_dmg	0.0063258	0.014114	0.448192	0.654073	1
MR1	RANBP6	burden_dmg	0.00243762	0.00543891	0.448181	0.654081	1
MR3	AFF3	burden_dmg	0.00222528	0.00496518	0.448177	0.654084	1
MR4	LRRC8B	burden_dmg	-0.00624326	0.0139306	-0.44817	0.654089	1
MR3	EMILIN2	burden_dmg	-0.00213021	0.00475328	-0.448156	0.6541	1
MR4	TMEM131	burden_dmg	0.00219382	0.00489543	0.448136	0.654114	1
MR2	LCLAT1	burden_dmg	-0.00405446	0.0090474	-0.448135	0.654114	1
MR3	SDHA	burden_dmg	-0.00386121	0.00861628	-0.448129	0.654119	1
MR2	ZKSCAN7	burden_dmg	-0.00450464	0.0100524	-0.448117	0.654128	1
MR1	BCKDHB	burden_dmg	-0.00467572	0.0104359	-0.448043	0.654181	1
MR1	UNC5CL	burden_dmg	0.00250115	0.00558298	0.447996	0.654215	1
MR2	BRF2	burden_dmg	-0.00412466	0.00920708	-0.447988	0.654221	1
MR2	MTHFD2L	burden_dmg	-0.00397006	0.00886212	-0.44798	0.654226	1
MR2	OR2T4	burden_dmg	-0.00616976	0.0137734	-0.447948	0.654249	1
MR3	DLL4	burden_dmg	0.00301887	0.00673944	0.44794	0.654255	1
MR4	C8orf74	burden_dmg	-0.0045053	0.0100593	-0.447875	0.654302	1
MR3	TMEM97	burden_dmg	-0.00606071	0.0135324	-0.447868	0.654307	1
MR2	ASTN2	burden_dmg	-0.00189343	0.0042279	-0.447842	0.654326	1
MR3	APOA5	burden_dmg	0.0048165	0.010755	0.447839	0.654328	1
MR3	TCF7L1	burden_dmg	0.00200987	0.00448804	0.447827	0.654337	1
MR4	THAP11	burden_dmg	-0.00311347	0.00695337	-0.447765	0.654382	1
MR2	RAB3GAP2	burden_dmg	0.00287498	0.00642139	0.447719	0.654415	1
MR3	CIB2	burden_dmg	-0.00357296	0.00798082	-0.447693	0.654434	1
MR4	OR56B1	burden_dmg	0.00453359	0.0101269	0.447679	0.654443	1
MR1	CEMIP2	burden_dmg	0.00218207	0.00487439	0.447661	0.654456	1
MR4	SPEM2	burden_dmg	0.00480197	0.010728	0.447609	0.654494	1
MR4	SBSN	burden_dmg	0.00331342	0.00740317	0.447568	0.654524	1
MR2	CCDC180	burden_dmg	-0.00219122	0.00489589	-0.447563	0.654527	1
MR1	M1AP	burden_dmg	-0.00285425	0.0063774	-0.447557	0.654531	1
MR4	SPACA6	burden_dmg	0.00688114	0.0153774	0.447483	0.654585	1
MR4	ATP5F1D	burden_dmg	0.00596044	0.0133203	0.447472	0.654593	1
MR2	FCAMR	burden_dmg	-0.00318441	0.00711646	-0.447472	0.654593	1
MR4	CR1L	burden_dmg	-0.0030643	0.0068482	-0.44746	0.654601	1
MR3	TUBGCP6	burden_dmg	-0.00215188	0.00480939	-0.447434	0.65462	1
MR2	OR2T2	burden_dmg	-0.002193	0.00490132	-0.44743	0.654623	1
MR4	TLR2	burden_dmg	0.00492727	0.0110135	0.447383	0.654657	1
MR2	CSNK2A2	burden_dmg	0.00622729	0.0139194	0.447382	0.654658	1
MR2	KCNE1	burden_dmg	0.00824407	0.0184296	0.447329	0.654696	1
MR2	R3HDM2	burden_dmg	0.00251293	0.00561872	0.447243	0.654758	1
MR4	UBAP1	burden_dmg	0.00343453	0.00767968	0.447223	0.654773	1
MR4	C2CD2L	burden_dmg	-0.00190792	0.00426632	-0.447205	0.654786	1
MR4	KIF24	burden_dmg	0.00248273	0.00555189	0.447186	0.654799	1
MR2	STIL	burden_dmg	0.00252254	0.00564104	0.447176	0.654806	1
MR3	CNGA1	burden_dmg	-0.00264523	0.00591592	-0.447138	0.654834	1
MR4	ACRBP	burden_dmg	0.0037531	0.00839394	0.447121	0.654847	1
MR3	FAM210A	burden_dmg	0.00456811	0.0102173	0.447096	0.654864	1
MR3	LRRC42	burden_dmg	0.00418335	0.00935687	0.447089	0.654869	1
MR4	ADAMTS13	burden_dmg	0.00266066	0.00595122	0.447078	0.654877	1
MR1	MAP4K1	burden_dmg	0.00279215	0.00624574	0.447048	0.654899	1
MR3	CERS1	burden_dmg	0.00487451	0.0109039	0.447044	0.654902	1
MR1	TM2D2	burden_dmg	0.00423862	0.0094824	0.446999	0.654934	1
MR1	ATPSCKMT	burden_dmg	-0.00264541	0.00591825	-0.446992	0.654939	1
MR3	NOP9	burden_dmg	-0.00230163	0.00514918	-0.44699	0.654941	1
MR2	PDHA2	burden_dmg	-0.00490033	0.0109631	-0.446984	0.654945	1
MR1	ZSWIM8	burden_dmg	0.00199057	0.00445334	0.446983	0.654946	1
MR3	ZNF300	burden_dmg	0.00428456	0.00958595	0.446963	0.654961	1
MR1	KANSL2	burden_dmg	0.00352696	0.00789146	0.446934	0.654981	1
MR2	PLA1A	burden_dmg	-0.00352304	0.00788288	-0.446923	0.654989	1
MR3	TRIP4	burden_dmg	-0.00378816	0.00847644	-0.446904	0.655003	1
MR3	SRRD	burden_dmg	0.00394517	0.0088281	0.446888	0.655015	1
MR1	FAHD2A	burden_dmg	-0.00363919	0.00814366	-0.446874	0.655024	1
MR1	SLC29A2	burden_dmg	-0.00179255	0.00401133	-0.446872	0.655026	1
MR2	ING2	burden_dmg	-0.00415028	0.00928867	-0.446811	0.65507	1
MR1	RARB	burden_dmg	0.00288538	0.00645775	0.446808	0.655072	1
MR2	OR52M1	burden_dmg	-0.00332566	0.007445	-0.446697	0.655152	1
MR3	DEDD	burden_dmg	-0.00549489	0.0123018	-0.446675	0.655168	1
MR2	UFC1	burden_dmg	-0.00581914	0.0130304	-0.446582	0.655235	1
MR4	MPST	burden_dmg	0.00350139	0.00784085	0.446558	0.655253	1
MR1	TUT7	burden_dmg	-0.00297061	0.00665247	-0.446542	0.655264	1
MR4	HAPLN1	burden_dmg	-0.00477617	0.0106961	-0.446533	0.655271	1
MR1	LIPM	burden_dmg	0.0037831	0.00847348	0.446464	0.655321	1
MR3	HEATR3	burden_dmg	0.00297753	0.00666959	0.446434	0.655342	1
MR1	PCDHGC5	burden_dmg	0.00340552	0.0076283	0.446432	0.655344	1
MR1	TLR6	burden_dmg	0.00488822	0.0109498	0.446419	0.655353	1
MR2	PRPF19	burden_dmg	-0.00476062	0.0106641	-0.446416	0.655355	1
MR2	ETV3	burden_dmg	-0.00402382	0.00901439	-0.446378	0.655383	1
MR4	PRKCA	burden_dmg	0.00299884	0.0067188	0.446335	0.655414	1
MR4	SOX18	burden_dmg	-0.0033187	0.00743583	-0.446312	0.65543	1
MR4	CTNNB1	burden_dmg	-0.00381689	0.00855248	-0.44629	0.655446	1
MR4	SLC35B2	burden_dmg	-0.00340955	0.00764061	-0.446241	0.655482	1
MR2	NELFCD	burden_dmg	0.00395613	0.00886605	0.446211	0.655503	1
MR3	GNAL	burden_dmg	-0.00441168	0.00988714	-0.446204	0.655509	1
MR4	RPL3	burden_dmg	0.00354265	0.00793973	0.446193	0.655516	1
MR3	PCDHB13	burden_dmg	0.00299985	0.00672329	0.446188	0.65552	1
MR2	VTI1A	burden_dmg	-0.00288079	0.00645739	-0.446124	0.655566	1
MR2	UBXN10	burden_dmg	0.00289439	0.00648788	0.446123	0.655567	1
MR1	PIANP	burden_dmg	-0.003493	0.00783004	-0.446103	0.655581	1
MR1	DAPL1	burden_dmg	0.00566499	0.0126989	0.446099	0.655584	1
MR1	FOSL2	burden_dmg	-0.0043811	0.00982123	-0.446084	0.655595	1
MR2	TBC1D13	burden_dmg	0.00426262	0.00955567	0.446083	0.655596	1
MR1	TSHZ3	burden_dmg	-0.00253103	0.00567443	-0.446041	0.655626	1
MR2	LDB3	burden_dmg	0.00208524	0.00467514	0.446028	0.655635	1
MR3	HOXC11	burden_dmg	0.00263888	0.00591659	0.446014	0.655646	1
MR1	NDUFS2	burden_dmg	-0.00333921	0.0074873	-0.445983	0.655668	1
MR3	SCN2B	burden_dmg	0.00521767	0.0116997	0.445968	0.655679	1
MR3	OTOS	burden_dmg	0.00341203	0.00765091	0.445964	0.655682	1
MR3	TMOD3	burden_dmg	-0.00355914	0.00798148	-0.445925	0.65571	1
MR1	CBX4	burden_dmg	0.00219402	0.00492033	0.445909	0.655722	1
MR2	FAM90A1	burden_dmg	0.00309483	0.0069413	0.445858	0.655758	1
MR3	ARHGAP28	burden_dmg	0.00359683	0.00806756	0.445839	0.655772	1
MR1	KCNJ16	burden_dmg	-0.00375271	0.00841731	-0.445833	0.655776	1
MR2	GATA3	burden_dmg	0.00415334	0.00931782	0.445741	0.655842	1
MR4	IPP	burden_dmg	0.00252601	0.00566778	0.445679	0.655888	1
MR2	CLNK	burden_dmg	-0.00392113	0.00879917	-0.445624	0.655927	1
MR3	GCGR	burden_dmg	-0.0039005	0.00875322	-0.445608	0.655939	1
MR4	XPO1	burden_dmg	-0.00363696	0.00816203	-0.445595	0.655948	1
MR4	COPG2	burden_dmg	-0.003865	0.00867381	-0.445594	0.655949	1
MR2	KIF6	burden_dmg	0.00306208	0.00687231	0.445568	0.655968	1
MR1	PTPN11	burden_dmg	0.00461788	0.0103643	0.445558	0.655975	1
MR3	BBS2	burden_dmg	-0.00266641	0.00598527	-0.445496	0.65602	1
MR4	MRPS30	burden_dmg	-0.00506606	0.0113721	-0.445483	0.656029	1
MR4	BTN3A1	burden_dmg	0.00450486	0.0101126	0.445469	0.656039	1
MR4	FAM118A	burden_dmg	0.00463754	0.0104105	0.445467	0.656041	1
MR1	NFE2	burden_dmg	0.00507295	0.0113893	0.445414	0.656079	1
MR2	KCNT2	burden_dmg	0.00236833	0.00531766	0.445371	0.65611	1
MR1	SFRP2	burden_dmg	-0.00399903	0.00897918	-0.445368	0.656112	1
MR2	FOLR1	burden_dmg	-0.00729119	0.0163719	-0.445348	0.656127	1
MR3	DDX27	burden_dmg	-0.00250358	0.005622	-0.445318	0.656148	1
MR3	TCF25	burden_dmg	-0.00161537	0.00362773	-0.445284	0.656173	1
MR4	UBE2E2	burden_dmg	0.00393137	0.00882972	0.445243	0.656203	1
MR2	NRP2	burden_dmg	-0.00273251	0.00613758	-0.445209	0.656227	1
MR4	QSOX1	burden_dmg	-0.00319836	0.00718491	-0.445149	0.65627	1
MR2	TMEM243	burden_dmg	-0.00584006	0.0131211	-0.44509	0.656313	1
MR4	TNNI1	burden_dmg	0.00478454	0.01075	0.445074	0.656324	1
MR2	NLRP6	burden_dmg	-0.00291954	0.00655969	-0.445073	0.656325	1
MR3	LRFN4	burden_dmg	0.00276536	0.00621346	0.445059	0.656335	1
MR2	MSH6	burden_dmg	0.00219009	0.00492122	0.44503	0.656357	1
MR1	SH2B2	burden_dmg	0.00382981	0.00860716	0.444956	0.65641	1
MR4	LZTS1	burden_dmg	-0.00292829	0.00658116	-0.44495	0.656414	1
MR4	SLCO4A1	burden_dmg	0.00293861	0.00660641	0.444812	0.656514	1
MR2	DDHD1	burden_dmg	0.00231128	0.00519708	0.444727	0.656575	1
MR4	KSR2	burden_dmg	-0.00230713	0.00518875	-0.44464	0.656638	1
MR1	ANAPC16	burden_dmg	-0.00402195	0.00904619	-0.444602	0.656666	1
MR4	CHST14	burden_dmg	0.00358204	0.00805701	0.444587	0.656676	1
MR1	DDN	burden_dmg	0.00269636	0.00606503	0.444575	0.656685	1
MR2	SLC7A7	burden_dmg	-0.0036205	0.00814503	-0.444504	0.656737	1
MR4	GCA	burden_dmg	-0.00301111	0.00677499	-0.444445	0.656779	1
MR2	OPN4	burden_dmg	0.00244113	0.00549256	0.444444	0.65678	1
MR2	LTV1	burden_dmg	-0.00493575	0.011107	-0.444383	0.656824	1
MR4	PITPNM2	burden_dmg	0.0024303	0.00546927	0.444355	0.656844	1
MR4	IZUMO3	burden_dmg	0.00424375	0.00955129	0.444312	0.656875	1
MR1	SERPINB8	burden_dmg	-0.0036328	0.00817628	-0.44431	0.656877	1
MR1	SULT1A2	burden_dmg	0.00438323	0.00986552	0.444298	0.656885	1
MR1	TMEM184C	burden_dmg	-0.00451014	0.0101515	-0.444284	0.656895	1
MR2	RASSF3	burden_dmg	-0.00608754	0.0137034	-0.444236	0.65693	1
MR2	ZNF853	burden_dmg	0.00441899	0.00994749	0.444232	0.656933	1
MR3	PAPPA	burden_dmg	-0.00204886	0.00461235	-0.444211	0.656948	1
MR1	STXBP5	burden_dmg	0.00263822	0.00593982	0.444159	0.656986	1
MR1	TRMT10C	burden_dmg	0.00288702	0.00650074	0.444107	0.657023	1
MR2	TRIM15	burden_dmg	0.00408189	0.00919175	0.444082	0.657041	1
MR2	PLS1	burden_dmg	0.00267313	0.00601965	0.444067	0.657052	1
MR1	C15orf39	burden_dmg	-0.00194263	0.00437465	-0.444065	0.657054	1
MR4	SRRD	burden_dmg	0.00414544	0.00933548	0.444052	0.657063	1
MR1	TECTB	burden_dmg	0.00365124	0.00822272	0.444043	0.657069	1
MR3	NPTN	burden_dmg	0.0022225	0.00500535	0.444026	0.657082	1
MR3	ZSCAN20	burden_dmg	0.00317547	0.00715187	0.444006	0.657096	1
MR2	TSC1	burden_dmg	0.00299219	0.00674026	0.443927	0.657153	1
MR3	MCM5	burden_dmg	0.00251483	0.00566519	0.443909	0.657167	1
MR2	WDR4	burden_dmg	0.0053014	0.0119427	0.443901	0.657172	1
MR3	KLRF1	burden_dmg	0.00618491	0.0139337	0.44388	0.657187	1
MR3	C4orf50	burden_dmg	0.00229203	0.00516365	0.443877	0.657189	1
MR3	CDC34	burden_dmg	-0.0070423	0.0158656	-0.443872	0.657193	1
MR4	ZNF880	burden_dmg	-0.00157827	0.00355588	-0.44385	0.657209	1
MR4	LRRC52	burden_dmg	0.0046732	0.0105295	0.443819	0.657231	1
MR1	C5AR1	burden_dmg	0.00553967	0.0124818	0.443819	0.657232	1
MR2	RGS4	burden_dmg	0.00479763	0.01081	0.443815	0.657234	1
MR1	DMC1	burden_dmg	-0.00374616	0.00844174	-0.443766	0.65727	1
MR2	CFLAR	burden_dmg	-0.00532701	0.0120045	-0.443751	0.65728	1
MR1	CARS2	burden_dmg	-0.00285922	0.00644344	-0.443742	0.657287	1
MR1	BFSP2	burden_dmg	-0.00452959	0.0102084	-0.443711	0.65731	1
MR4	FOXK1	burden_dmg	-0.00338556	0.00763067	-0.443678	0.657334	1
MR4	CFAP43	burden_dmg	0.002323	0.00523582	0.443674	0.657337	1
MR4	NSUN5	burden_dmg	-0.00285958	0.00644621	-0.443607	0.657385	1
MR2	SH3BGRL2	burden_dmg	0.00673523	0.0151848	0.443549	0.657426	1
MR2	EPHX3	burden_dmg	-0.00389794	0.00878816	-0.443545	0.65743	1
MR4	SCAF1	burden_dmg	0.00189586	0.00427495	0.443481	0.657476	1
MR1	CLUAP1	burden_dmg	-0.00373246	0.00841676	-0.443456	0.657494	1
MR4	PASK	burden_dmg	-0.0022655	0.00510877	-0.443453	0.657496	1
MR1	TEKT5	burden_dmg	0.0026433	0.00596074	0.443451	0.657498	1
MR2	KIF13B	burden_dmg	0.00235107	0.00530187	0.443442	0.657504	1
MR2	ALDH2	burden_dmg	-0.00587468	0.0132484	-0.443426	0.657516	1
MR1	CR1L	burden_dmg	-0.00289945	0.00653877	-0.443425	0.657516	1
MR3	PELI1	burden_dmg	-0.00439482	0.00991119	-0.44342	0.65752	1
MR2	DDX23	burden_dmg	0.00475222	0.0107173	0.443415	0.657524	1
MR3	JUP	burden_dmg	-0.00216958	0.00489332	-0.443375	0.657553	1
MR3	KCTD18	burden_dmg	0.0038234	0.00862362	0.443364	0.65756	1
MR3	IRX6	burden_dmg	0.00433778	0.00978495	0.443312	0.657598	1
MR2	HINFP	burden_dmg	-0.00319201	0.0072006	-0.443298	0.657608	1
MR2	RRBP1	burden_dmg	0.00204991	0.00462434	0.443288	0.657615	1
MR2	NBN	burden_dmg	-0.00296793	0.00669526	-0.443288	0.657615	1
MR2	GALNT5	burden_dmg	0.00326456	0.00736456	0.443279	0.657622	1
MR3	MPPE1	burden_dmg	-0.00306274	0.00690937	-0.443274	0.657626	1
MR1	RNF19A	burden_dmg	-0.00297598	0.00671408	-0.443245	0.657646	1
MR2	RPS6KB1	burden_dmg	0.0029424	0.0066384	0.443239	0.657651	1
MR4	GABPB1	burden_dmg	0.00346174	0.00781022	0.443232	0.657656	1
MR1	CNTD1	burden_dmg	-0.0054929	0.0123939	-0.443195	0.657683	1
MR1	GSTA1	burden_dmg	-0.00575177	0.0129783	-0.443185	0.65769	1
MR2	GZMH	burden_dmg	-0.00644093	0.0145337	-0.443173	0.657699	1
MR2	NEMF	burden_dmg	-0.00306339	0.00691286	-0.443143	0.65772	1
MR1	HBP1	burden_dmg	-0.00267131	0.0060289	-0.443084	0.657763	1
MR1	AUP1	burden_dmg	-0.00377962	0.00853033	-0.44308	0.657766	1
MR2	NFKB1	burden_dmg	0.00367486	0.00829579	0.442979	0.657839	1
MR3	MRPL16	burden_dmg	-0.00364268	0.00822496	-0.442882	0.657909	1
MR1	EXOSC4	burden_dmg	-0.00381332	0.00861068	-0.44286	0.657925	1
MR4	CCDC166	burden_dmg	0.00514655	0.0116219	0.44283	0.657947	1
MR4	OR4K5	burden_dmg	0.00648683	0.0146491	0.442815	0.657957	1
MR3	PCDHGA5	burden_dmg	0.00321593	0.00726248	0.442814	0.657958	1
MR3	IL4R	burden_dmg	-0.00354192	0.0079987	-0.442811	0.65796	1
MR4	ZGPAT	burden_dmg	-0.00553889	0.0125099	-0.44276	0.657997	1
MR1	TRPC7	burden_dmg	-0.00266425	0.00601741	-0.442756	0.658	1
MR4	HEATR4	burden_dmg	-0.00290484	0.00656133	-0.442721	0.658025	1
MR1	ARGLU1	burden_dmg	-0.0031835	0.00719188	-0.442653	0.658075	1
MR4	SNX7	burden_dmg	-0.00444728	0.010047	-0.44265	0.658077	1
MR2	SHROOM1	burden_dmg	0.00351985	0.00795178	0.442649	0.658077	1
MR2	CCDC9B	burden_dmg	0.0035185	0.00794895	0.442637	0.658087	1
MR2	TASOR	burden_dmg	-0.00266899	0.00602997	-0.44262	0.658099	1
MR2	DRC7	burden_dmg	0.00264538	0.00597701	0.442592	0.658119	1
MR2	CCNG1	burden_dmg	-0.00598064	0.0135128	-0.442592	0.658119	1
MR2	THSD7A	burden_dmg	0.00233991	0.0052872	0.442561	0.658141	1
MR3	TF	burden_dmg	0.00327811	0.00740751	0.442539	0.658157	1
MR2	DAXX	burden_dmg	0.00310149	0.00700842	0.442538	0.658158	1
MR2	EOMES	burden_dmg	-0.00255005	0.00576251	-0.442524	0.658168	1
MR1	PMP22	burden_dmg	-0.00277088	0.00626243	-0.442461	0.658213	1
MR1	AHCYL1	burden_dmg	0.00334818	0.00756735	0.442451	0.658221	1
MR1	IRAK2	burden_dmg	0.00331602	0.00749472	0.442447	0.658224	1
MR2	SNRPA1	burden_dmg	-0.00471995	0.0106681	-0.442435	0.658232	1
MR2	POP4	burden_dmg	0.00400699	0.00905757	0.442391	0.658264	1
MR3	TLR5	burden_dmg	0.00227094	0.00513352	0.442374	0.658276	1
MR1	RFC1	burden_dmg	-0.00277002	0.00626258	-0.442313	0.65832	1
MR4	FAM83B	burden_dmg	-0.00240922	0.0054474	-0.44227	0.658352	1
MR3	MUC5B	burden_dmg	0.00155231	0.00351037	0.442207	0.658398	1
MR1	HOXB5	burden_dmg	-0.00563523	0.0127437	-0.442197	0.658404	1
MR1	CCNG1	burden_dmg	-0.00536206	0.0121268	-0.442167	0.658426	1
MR1	SF1	burden_dmg	0.00192635	0.00435666	0.442161	0.65843	1
MR3	HIKESHI	burden_dmg	0.00499736	0.0113026	0.442144	0.658443	1
MR4	CCDC87	burden_dmg	0.00274308	0.00620451	0.442111	0.658467	1
MR4	NIPSNAP3A	burden_dmg	0.00237521	0.00537269	0.442089	0.658483	1
MR1	HYAL3	burden_dmg	0.00420341	0.00950946	0.442024	0.65853	1
MR1	EFCAB3	burden_dmg	-0.00437428	0.00989736	-0.441964	0.658573	1
MR2	NDUFS1	burden_dmg	-0.00263564	0.00596377	-0.441941	0.658589	1
MR1	HAUS5	burden_dmg	-0.00249005	0.0056344	-0.441937	0.658592	1
MR2	SEC16A	burden_dmg	0.00198801	0.0044984	0.441937	0.658593	1
MR2	MACC1	burden_dmg	-0.00302187	0.00683822	-0.441909	0.658613	1
MR3	PINK1	burden_dmg	-0.00295213	0.00668045	-0.441906	0.658615	1
MR4	ANKRD54	burden_dmg	-0.00449648	0.0101753	-0.441903	0.658617	1
MR1	KAZALD1	burden_dmg	0.00453032	0.0102519	0.441901	0.658618	1
MR3	TMEM127	burden_dmg	-0.0046167	0.0104481	-0.44187	0.658641	1
MR4	ZNF703	burden_dmg	0.00227655	0.00515211	0.441867	0.658643	1
MR3	DLX4	burden_dmg	-0.00179806	0.00406946	-0.441843	0.65866	1
MR2	WAPL	burden_dmg	-0.00303208	0.0068624	-0.441839	0.658663	1
MR3	SLC7A14	burden_dmg	-0.00223608	0.00506092	-0.441834	0.658667	1
MR1	RAB32	burden_dmg	-0.00564929	0.0127867	-0.441811	0.658684	1
MR2	C14orf93	burden_dmg	-0.00378579	0.00856931	-0.441784	0.658703	1
MR2	EPB41L4A	burden_dmg	0.00199641	0.00451911	0.441772	0.658712	1
MR3	SLC22A12	burden_dmg	-0.00413373	0.00935734	-0.441763	0.658719	1
MR4	IKBIP	burden_dmg	0.00294216	0.00666007	0.441761	0.65872	1
MR4	NUDT9	burden_dmg	-0.00666359	0.0150855	-0.44172	0.65875	1
MR4	PSMB2	burden_dmg	-0.00357956	0.00810375	-0.441717	0.658752	1
MR3	CACNG1	burden_dmg	-0.00368549	0.00834372	-0.441709	0.658758	1
MR1	ZNF676	burden_dmg	-0.00375955	0.00851224	-0.441664	0.65879	1
MR3	JUN	burden_dmg	0.00490412	0.011104	0.441654	0.658797	1
MR3	L3MBTL2	burden_dmg	0.00322514	0.00730259	0.441643	0.658805	1
MR2	YDJC	burden_dmg	-0.00387654	0.00877888	-0.441575	0.658854	1
MR1	BRICD5	burden_dmg	0.00377187	0.00854225	0.441555	0.658869	1
MR2	MAST2	burden_dmg	0.00173721	0.0039345	0.441533	0.658885	1
MR4	CAPNS1	burden_dmg	-0.00321128	0.00727316	-0.441524	0.658891	1
MR1	PIH1D1	burden_dmg	-0.00556085	0.0125987	-0.441384	0.658992	1
MR4	SIPA1L1	burden_dmg	-0.00223029	0.00505312	-0.441368	0.659004	1
MR2	TMCC3	burden_dmg	0.00242701	0.00549901	0.441354	0.659014	1
MR3	RECQL4	burden_dmg	0.00196225	0.00444613	0.441339	0.659026	1
MR4	PCDHA1	burden_dmg	0.00254486	0.0057663	0.441333	0.65903	1
MR2	KIRREL2	burden_dmg	-0.00268547	0.00608539	-0.441298	0.659055	1
MR1	RBBP9	burden_dmg	0.00531172	0.0120367	0.441294	0.659058	1
MR2	POLN	burden_dmg	-0.00257231	0.00582922	-0.441279	0.659069	1
MR4	KDM3A	burden_dmg	-0.00222413	0.00504045	-0.441256	0.659085	1
MR1	SMTN	burden_dmg	-0.00177876	0.00403115	-0.441254	0.659087	1
MR2	IRF7	burden_dmg	0.00426145	0.00965797	0.441237	0.659099	1
MR3	SLC25A3	burden_dmg	-0.00436911	0.00990227	-0.441223	0.659109	1
MR3	ZNF518A	burden_dmg	0.00206909	0.00468946	0.44122	0.659111	1
MR4	BDH1	burden_dmg	0.0040397	0.0091561	0.441203	0.659123	1
MR1	LFNG	burden_dmg	-0.00361648	0.00819772	-0.441157	0.659157	1
MR2	FAM131A	burden_dmg	0.00435557	0.00987407	0.441112	0.65919	1
MR4	IDUA	burden_dmg	0.00223948	0.00507775	0.441039	0.659243	1
MR2	CYP11A1	burden_dmg	0.00390515	0.00885455	0.441033	0.659247	1
MR3	EMP1	burden_dmg	-0.0048291	0.010951	-0.440975	0.659289	1
MR1	KLHL21	burden_dmg	0.00336357	0.00762854	0.440919	0.659329	1
MR1	ZNF684	burden_dmg	-0.00425331	0.00964743	-0.440875	0.659361	1
MR3	TIMM21	burden_dmg	-0.00532714	0.012084	-0.440841	0.659386	1
MR2	CNTN6	burden_dmg	0.0055983	0.0127	0.44081	0.659408	1
MR2	NIPSNAP1	burden_dmg	0.00468599	0.010632	0.440746	0.659455	1
MR3	CDH26	burden_dmg	0.00193884	0.00439905	0.440741	0.659458	1
MR1	MAX	burden_dmg	-0.00252095	0.00571991	-0.440733	0.659464	1
MR3	TTC24	burden_dmg	0.00446772	0.010138	0.440692	0.659494	1
MR1	EPHB6	burden_dmg	-0.00281721	0.00639347	-0.440639	0.659532	1
MR3	SAPCD1	burden_dmg	-0.00508146	0.0115323	-0.44063	0.659539	1
MR4	WBP4	burden_dmg	-0.00329018	0.00746715	-0.440621	0.659545	1
MR1	RGS4	burden_dmg	0.00427442	0.00970119	0.440608	0.659555	1
MR1	AHNAK2	burden_dmg	0.00135469	0.00307529	0.440507	0.659628	1
MR2	THAP5	burden_dmg	0.00551471	0.0125223	0.440391	0.659712	1
MR1	APLP1	burden_dmg	-0.00177215	0.00402413	-0.440381	0.659719	1
MR4	PARP4	burden_dmg	0.0017436	0.00395944	0.440366	0.659729	1
MR1	TALDO1	burden_dmg	0.00337632	0.00766765	0.440333	0.659753	1
MR3	CYP19A1	burden_dmg	-0.00482417	0.0109558	-0.440331	0.659755	1
MR4	PLPP5	burden_dmg	0.00471046	0.0106978	0.44032	0.659763	1
MR4	IRS1	burden_dmg	-0.00164298	0.00373185	-0.440259	0.659807	1
MR3	FAM107B	burden_dmg	-0.00445025	0.0101083	-0.440257	0.659808	1
MR1	TSPAN18	burden_dmg	-0.00610225	0.0138616	-0.440226	0.659831	1
MR4	FUS	burden_dmg	-0.00293481	0.00666683	-0.44021	0.659843	1
MR2	SLC7A14	burden_dmg	-0.0025065	0.00569397	-0.440203	0.659848	1
MR3	LRP6	burden_dmg	0.00211738	0.0048103	0.440178	0.659866	1
MR4	TCF3	burden_dmg	0.00182977	0.004157	0.440167	0.659874	1
MR3	LCOR	burden_dmg	0.00179652	0.00408207	0.4401	0.659922	1
MR2	TMEM184A	burden_dmg	0.00358415	0.00814409	0.440093	0.659927	1
MR2	MTMR3	burden_dmg	-0.00277645	0.00630888	-0.440086	0.659932	1
MR4	EXD2	burden_dmg	-0.00356421	0.00809894	-0.440083	0.659934	1
MR3	MEGF9	burden_dmg	0.00407534	0.00926081	0.440063	0.659949	1
MR4	DCLK2	burden_dmg	-0.00332382	0.00755406	-0.440004	0.659991	1
MR3	AREG	burden_dmg	-0.00594992	0.0135228	-0.439992	0.660001	1
MR3	CBX2	burden_dmg	0.00322521	0.00733199	0.439882	0.66008	1
MR1	PPP1R36	burden_dmg	0.0030633	0.00696406	0.439873	0.660087	1
MR3	RASA1	burden_dmg	0.00337394	0.00767031	0.439871	0.660088	1
MR4	FRRS1	burden_dmg	-0.00323905	0.00736501	-0.43979	0.660147	1
MR2	NOXA1	burden_dmg	0.00322818	0.00734123	0.439732	0.660188	1
MR1	AXL	burden_dmg	0.00178504	0.00405951	0.439718	0.660199	1
MR3	SLC10A2	burden_dmg	0.00242003	0.00550415	0.439674	0.66023	1
MR2	TBL3	burden_dmg	0.00198116	0.00450637	0.439636	0.660258	1
MR1	MARVELD3	burden_dmg	0.00345839	0.00786728	0.439591	0.660291	1
MR3	ZNF2	burden_dmg	0.0059887	0.0136233	0.439591	0.660291	1
MR1	IFNAR1	burden_dmg	-0.00453224	0.0103107	-0.439568	0.660308	1
MR3	COL14A1	burden_dmg	0.00173751	0.00395323	0.439517	0.660344	1
MR4	GOT1	burden_dmg	0.00388968	0.00885134	0.439446	0.660396	1
MR4	PMVK	burden_dmg	0.00497718	0.0113273	0.439396	0.660432	1
MR3	HOXC4	burden_dmg	0.0037357	0.00850191	0.439395	0.660433	1
MR3	CHPF2	burden_dmg	-0.00183458	0.00417532	-0.439386	0.660439	1
MR2	DNAJB2	burden_dmg	-0.00424367	0.00965819	-0.439385	0.66044	1
MR2	FEZ1	burden_dmg	-0.00571392	0.0130049	-0.439368	0.660452	1
MR4	PLIN4	burden_dmg	0.00235099	0.00535136	0.439327	0.660482	1
MR2	ATP7B	burden_dmg	0.00173618	0.00395192	0.439326	0.660483	1
MR1	FAM117B	burden_dmg	0.00262396	0.0059731	0.439297	0.660504	1
MR2	NR3C2	burden_dmg	-0.00229588	0.0052264	-0.439286	0.660512	1
MR4	FBXO38	burden_dmg	0.00262262	0.00597035	0.439274	0.660521	1
MR2	CACNG5	burden_dmg	-0.00389734	0.00887226	-0.439272	0.660522	1
MR3	SNRNP25	burden_dmg	-0.00303432	0.00690817	-0.439237	0.660547	1
MR1	ZNF138	burden_dmg	-0.00437572	0.00996302	-0.439196	0.660577	1
MR2	MAX	burden_dmg	-0.00279905	0.00637365	-0.43916	0.660603	1
MR3	NACC2	burden_dmg	0.00348056	0.00792561	0.439154	0.660607	1
MR4	MAFG	burden_dmg	0.00386124	0.00879352	0.439101	0.660646	1
MR3	ZNF728	burden_dmg	0.00301493	0.00686674	0.439063	0.660673	1
MR3	CDC14B	burden_dmg	0.00316352	0.00720517	0.439062	0.660674	1
MR1	MMP7	burden_dmg	0.00612068	0.0139407	0.43905	0.660683	1
MR1	UBXN7	burden_dmg	0.00544932	0.0124155	0.438913	0.660782	1
MR4	HSP90AA1	burden_dmg	0.0027891	0.00635508	0.438877	0.660808	1
MR2	STK17B	burden_dmg	0.00432238	0.00984931	0.438851	0.660827	1
MR1	CNBD2	burden_dmg	0.00358641	0.00817238	0.438846	0.660831	1
MR1	CDC123	burden_dmg	-0.00401824	0.00915869	-0.438735	0.660911	1
MR3	DRAM2	burden_dmg	-0.00420156	0.00957664	-0.43873	0.660915	1
MR2	ATP2B2	burden_dmg	0.00248794	0.00567121	0.438696	0.660939	1
MR2	SNW1	burden_dmg	-0.00447006	0.0101902	-0.438664	0.660962	1
MR1	USP32	burden_dmg	-0.00160047	0.00364864	-0.438648	0.660974	1
MR2	OR13C2	burden_dmg	-0.00463258	0.0105612	-0.438643	0.660978	1
MR3	AURKA	burden_dmg	0.00289672	0.00660636	0.438475	0.661099	1
MR2	MAST1	burden_dmg	0.00237544	0.00541781	0.438449	0.661118	1
MR2	ZMIZ2	burden_dmg	0.00198607	0.0045302	0.438406	0.661149	1
MR2	INTS2	burden_dmg	-0.0032864	0.00749686	-0.43837	0.661176	1
MR4	PNPLA6	burden_dmg	0.00211532	0.00482567	0.438346	0.661192	1
MR1	SEPHS2	burden_dmg	0.00371418	0.00847341	0.438334	0.661201	1
MR1	SREBF1	burden_dmg	0.00149484	0.00341056	0.438297	0.661228	1
MR1	KRT37	burden_dmg	0.00327253	0.00746724	0.438251	0.661261	1
MR3	OSTM1	burden_dmg	0.005396	0.0123127	0.438246	0.661265	1
MR3	SLC34A3	burden_dmg	0.00178305	0.00406879	0.438227	0.661279	1
MR1	ENKD1	burden_dmg	0.00281551	0.00642478	0.438227	0.661279	1
MR1	SIMC1	burden_dmg	-0.00284709	0.00649737	-0.438191	0.661305	1
MR3	NLRP7	burden_dmg	0.00291642	0.00665575	0.43818	0.661313	1
MR1	AVPR1B	burden_dmg	-0.00314004	0.00716611	-0.438179	0.661314	1
MR1	PKM	burden_dmg	0.00284823	0.00650017	0.438178	0.661314	1
MR2	CDKN2B	burden_dmg	-0.00470169	0.0107308	-0.438148	0.661336	1
MR3	POLR3D	burden_dmg	0.00414186	0.00945336	0.438137	0.661345	1
MR1	HARS2	burden_dmg	-0.00282822	0.00645523	-0.438129	0.66135	1
MR2	GTF2I	burden_dmg	0.00600466	0.0137054	0.438125	0.661353	1
MR2	EYA2	burden_dmg	-0.00266185	0.00607556	-0.438124	0.661354	1
MR3	DPH5	burden_dmg	0.00342645	0.00782089	0.438115	0.66136	1
MR3	TNR	burden_dmg	-0.00229167	0.00523131	-0.438068	0.661394	1
MR1	NPNT	burden_dmg	0.00283189	0.00646457	0.438062	0.661398	1
MR1	PRPF6	burden_dmg	-0.00333206	0.00760652	-0.438053	0.661405	1
MR4	ZMAT5	burden_dmg	-0.00469694	0.0107226	-0.438043	0.661412	1
MR4	GNB5	burden_dmg	-0.00346099	0.00790112	-0.438038	0.661416	1
MR4	OR13A1	burden_dmg	-0.0032454	0.00740905	-0.438032	0.66142	1
MR2	A2ML1	burden_dmg	0.00208443	0.00475915	0.437985	0.661454	1
MR2	CREB3L3	burden_dmg	0.00371012	0.00847102	0.437979	0.661459	1
MR2	TRMT6	burden_dmg	0.00510732	0.0116614	0.437968	0.661466	1
MR2	CD9	burden_dmg	-0.0060194	0.0137439	-0.437968	0.661466	1
MR1	ZNF264	burden_dmg	-0.00387968	0.00885899	-0.437937	0.661489	1
MR4	SNX14	burden_dmg	0.00272568	0.00622403	0.437928	0.661496	1
MR1	RCC1L	burden_dmg	0.00414978	0.00947634	0.437909	0.661509	1
MR1	PRKAG1	burden_dmg	0.00338521	0.00773086	0.437883	0.661528	1
MR3	EVL	burden_dmg	0.00234665	0.00535914	0.437878	0.661532	1
MR3	SLC16A13	burden_dmg	-0.00416244	0.00950622	-0.437865	0.661541	1
MR2	ANGPTL1	burden_dmg	0.00394763	0.00901605	0.437844	0.661556	1
MR2	GRM1	burden_dmg	-0.0034125	0.00779388	-0.437844	0.661557	1
MR2	RNF169	burden_dmg	0.00363468	0.00830161	0.437828	0.661568	1
MR1	UNC93A	burden_dmg	-0.00379595	0.00867012	-0.43782	0.661574	1
MR4	FAM177A1	burden_dmg	-0.00327035	0.00747051	-0.437768	0.661611	1
MR3	SLC5A11	burden_dmg	-0.0023853	0.00544897	-0.437752	0.661623	1
MR4	ANKRD63	burden_dmg	0.00328839	0.00751291	0.437699	0.661662	1
MR3	TAF15	burden_dmg	-0.00272847	0.00623387	-0.437684	0.661672	1
MR2	TDP2	burden_dmg	-0.00395558	0.00903793	-0.437664	0.661687	1
MR3	PAQR5	burden_dmg	-0.00436038	0.00996339	-0.43764	0.661704	1
MR2	EIF6	burden_dmg	-0.00524878	0.0119936	-0.43763	0.661712	1
MR2	SUCLA2	burden_dmg	0.00322993	0.00738067	0.437621	0.661718	1
MR4	MYH13	burden_dmg	-0.00153669	0.00351157	-0.437608	0.661727	1
MR1	PNRC1	burden_dmg	-0.00481204	0.010997	-0.437577	0.66175	1
MR3	DSCAML1	burden_dmg	0.0013248	0.00302769	0.437562	0.661761	1
MR1	ZNF44	burden_dmg	0.00374738	0.00856461	0.437543	0.661775	1
MR4	FEM1B	burden_dmg	-0.0043788	0.0100083	-0.437516	0.661795	1
MR4	MEOX2	burden_dmg	-0.00254131	0.0058086	-0.437509	0.6618	1
MR4	TMEM59	burden_dmg	-0.0041113	0.00939718	-0.437504	0.661803	1
MR3	ACTR8	burden_dmg	0.00325201	0.00743374	0.437466	0.66183	1
MR4	SPATA17	burden_dmg	-0.00418146	0.00955845	-0.437462	0.661834	1
MR4	CNTN5	burden_dmg	0.00144954	0.00331362	0.437451	0.661842	1
MR1	SIL1	burden_dmg	-0.00319446	0.00730282	-0.437428	0.661858	1
MR2	EXTL3	burden_dmg	-0.00360897	0.00825318	-0.437282	0.661964	1
MR1	ENPP7	burden_dmg	0.00313064	0.00716086	0.437187	0.662033	1
MR2	CCDC167	burden_dmg	0.0044712	0.0102276	0.43717	0.662045	1
MR2	NAPB	burden_dmg	0.00414538	0.00948249	0.437162	0.662051	1
MR2	MRPS18C	burden_dmg	-0.0059695	0.013656	-0.437134	0.662071	1
MR2	ZNF726	burden_dmg	0.0034599	0.00791536	0.437113	0.662087	1
MR1	RB1CC1	burden_dmg	0.00309958	0.00709215	0.437043	0.662137	1
MR4	SOCS7	burden_dmg	0.00256688	0.00587362	0.437018	0.662155	1
MR1	SLC12A1	burden_dmg	0.00180816	0.00413889	0.43687	0.662263	1
MR3	PIDD1	burden_dmg	0.00215761	0.00493897	0.436855	0.662274	1
MR2	RBM15	burden_dmg	0.0027244	0.00623695	0.436816	0.662302	1
MR4	LRRFIP1	burden_dmg	-0.00247534	0.00566685	-0.43681	0.662306	1
MR3	CCDC47	burden_dmg	-0.00411048	0.00941106	-0.436771	0.662334	1
MR1	EPHB4	burden_dmg	-0.00277087	0.00634407	-0.436765	0.662339	1
MR3	ADAM23	burden_dmg	0.0029894	0.00684443	0.436763	0.66234	1
MR2	USP33	burden_dmg	0.00362439	0.0082999	0.436679	0.662401	1
MR2	LHX2	burden_dmg	0.00317123	0.00726237	0.436666	0.662411	1
MR2	SHANK3	burden_dmg	0.00204171	0.00467572	0.436662	0.662413	1
MR1	ARRDC5	burden_dmg	0.00446815	0.0102336	0.436617	0.662446	1
MR1	EZH1	burden_dmg	-0.00293959	0.00673294	-0.436599	0.66246	1
MR4	SLC24A5	burden_dmg	0.00694085	0.0158981	0.436584	0.66247	1
MR3	CTTNBP2NL	burden_dmg	-0.00367828	0.00842581	-0.43655	0.662495	1
MR1	GGCX	burden_dmg	0.00298255	0.00683216	0.436546	0.662498	1
MR4	TUBA1A	burden_dmg	-0.00254772	0.00583667	-0.436502	0.66253	1
MR3	UGP2	burden_dmg	0.00304967	0.0069867	0.436497	0.662533	1
MR4	GNAO1	burden_dmg	-0.00326134	0.00747257	-0.436442	0.662573	1
MR3	MRPL19	burden_dmg	0.00262847	0.0060227	0.436426	0.662584	1
MR3	POPDC2	burden_dmg	0.00283127	0.00648821	0.436372	0.662624	1
MR2	PPP4R3B	burden_dmg	-0.00225378	0.00516495	-0.436361	0.662632	1
MR4	SLC8A3	burden_dmg	-0.00226016	0.00517984	-0.436339	0.662648	1
MR1	FSIP2	burden_dmg	0.00145896	0.00334371	0.436331	0.662653	1
MR3	ARL13B	burden_dmg	0.00239612	0.00549169	0.436316	0.662664	1
MR1	LMO2	burden_dmg	0.0030195	0.00692122	0.436267	0.6627	1
MR2	OR1L6	burden_dmg	-0.00508978	0.0116684	-0.436201	0.662748	1
MR2	EXOSC8	burden_dmg	0.00298037	0.00683302	0.436171	0.662769	1
MR4	CCDC91	burden_dmg	-0.00383216	0.00878617	-0.436158	0.662779	1
MR1	DYRK1A	burden_dmg	0.00189561	0.00434626	0.436147	0.662787	1
MR1	PHKG2	burden_dmg	0.00246749	0.00565805	0.436102	0.66282	1
MR3	LDLRAD2	burden_dmg	0.00446441	0.0102374	0.43609	0.662829	1
MR2	TMX4	burden_dmg	-0.00451735	0.0103598	-0.436048	0.662859	1
MR4	GOLIM4	burden_dmg	0.00292178	0.00670068	0.436043	0.662863	1
MR3	ZNF582	burden_dmg	0.00535955	0.0122915	0.436036	0.662867	1
MR4	RAP1GAP	burden_dmg	0.00194278	0.0044556	0.436031	0.662871	1
MR2	PAPOLG	burden_dmg	-0.00224837	0.00515645	-0.436031	0.662871	1
MR1	IQGAP2	burden_dmg	0.0017768	0.00407529	0.435993	0.662899	1
MR2	TAAR5	burden_dmg	-0.00407894	0.0093557	-0.435984	0.662905	1
MR4	SFRP4	burden_dmg	0.00483463	0.0110894	0.435967	0.662918	1
MR1	TNFRSF4	burden_dmg	0.00431317	0.00989397	0.43594	0.662937	1
MR4	PLRG1	burden_dmg	-0.00308973	0.00708822	-0.435897	0.662969	1
MR4	KRR1	burden_dmg	-0.00397653	0.00912318	-0.435871	0.662987	1
MR1	B4GALT3	burden_dmg	-0.00324829	0.00745256	-0.435863	0.662993	1
MR1	TMEM129	burden_dmg	0.00361684	0.00829877	0.435828	0.663018	1
MR1	CCDC43	burden_dmg	-0.00442212	0.0101469	-0.43581	0.663031	1
MR1	INF2	burden_dmg	-0.00194077	0.00445347	-0.435788	0.663048	1
MR3	NOX5	burden_dmg	-0.00264391	0.00606713	-0.435776	0.663056	1
MR4	ASAP2	burden_dmg	0.00304212	0.00698124	0.435756	0.66307	1
MR3	GIT1	burden_dmg	-0.00278978	0.00640313	-0.43569	0.663119	1
MR4	PSME1	burden_dmg	-0.00395661	0.00908222	-0.435644	0.663152	1
MR4	KIF2B	burden_dmg	0.00286224	0.00657115	0.435577	0.663201	1
MR2	CYP4F3	burden_dmg	-0.00251277	0.00576927	-0.435544	0.663224	1
MR2	MAMDC4	burden_dmg	-0.00192213	0.00441379	-0.435483	0.663269	1
MR4	SEC23B	burden_dmg	0.00262165	0.00602037	0.435464	0.663283	1
MR4	OR51G2	burden_dmg	-0.00349935	0.00803629	-0.435444	0.663297	1
MR4	RPRD1A	burden_dmg	0.00462775	0.0106278	0.435438	0.663302	1
MR4	MGST1	burden_dmg	-0.00602358	0.0138343	-0.435409	0.663322	1
MR2	SEPSECS	burden_dmg	-0.004496	0.010326	-0.435408	0.663323	1
MR3	UBE4A	burden_dmg	0.00167674	0.00385135	0.435363	0.663356	1
MR2	FLYWCH1	burden_dmg	0.00202406	0.00464983	0.435298	0.663403	1
MR1	CASC3	burden_dmg	0.00267962	0.00615586	0.435296	0.663404	1
MR2	KIAA0408	burden_dmg	-0.00431152	0.00990498	-0.435289	0.66341	1
MR2	EFR3A	burden_dmg	0.00440835	0.0101279	0.435267	0.663426	1
MR2	TDRD3	burden_dmg	-0.00272684	0.00626484	-0.43526	0.663431	1
MR4	FAM76B	burden_dmg	0.00355635	0.00817127	0.435226	0.663455	1
MR2	SPAG17	burden_dmg	0.00234729	0.00539387	0.435176	0.663491	1
MR1	FZD3	burden_dmg	0.00445987	0.0102487	0.435165	0.6635	1
MR2	CCDC178	burden_dmg	0.00279901	0.00643262	0.435128	0.663527	1
MR4	TBX20	burden_dmg	-0.00414541	0.00952707	-0.435119	0.663533	1
MR4	CCDC124	burden_dmg	0.00501376	0.0115233	0.435097	0.663549	1
MR2	HOXD10	burden_dmg	0.00417224	0.00959059	0.435035	0.663594	1
MR1	MRPL44	burden_dmg	0.00475958	0.0109413	0.43501	0.663612	1
MR1	NCOA1	burden_dmg	-0.00276566	0.00635831	-0.434968	0.663642	1
MR2	RAD54L2	burden_dmg	-0.00221625	0.0050954	-0.434952	0.663654	1
MR3	MRPS18B	burden_dmg	-0.00467568	0.0107501	-0.434944	0.66366	1
MR3	PTPRN	burden_dmg	0.0024051	0.00552969	0.434943	0.663661	1
MR4	DNM1L	burden_dmg	0.00226673	0.00521157	0.434942	0.663661	1
MR4	KCNIP3	burden_dmg	-0.00209763	0.00482284	-0.434937	0.663665	1
MR1	EDEM3	burden_dmg	0.00228864	0.00526219	0.434921	0.663676	1
MR3	ASIC5	burden_dmg	-0.00374971	0.0086219	-0.434905	0.663688	1
MR2	FOXP1	burden_dmg	-0.00443631	0.0102013	-0.434875	0.66371	1
MR4	CCDC90B	burden_dmg	0.00338581	0.0077889	0.434697	0.663839	1
MR1	ZFP64	burden_dmg	-0.00220316	0.00506858	-0.43467	0.663859	1
MR2	AP4E1	burden_dmg	-0.00297511	0.00684511	-0.434632	0.663886	1
MR2	CEMIP	burden_dmg	0.00225525	0.00518926	0.434601	0.663909	1
MR1	SIPA1L3	burden_dmg	-0.00166056	0.003821	-0.434589	0.663918	1
MR2	ARHGEF37	burden_dmg	0.00335162	0.00771236	0.434578	0.663926	1
MR2	EBF2	burden_dmg	0.00453784	0.0104428	0.434544	0.66395	1
MR1	USP4	burden_dmg	0.00259885	0.00598075	0.434536	0.663956	1
MR4	OGFRL1	burden_dmg	0.00533506	0.0122787	0.434496	0.663985	1
MR4	CWC27	burden_dmg	0.00343486	0.00790689	0.434413	0.664045	1
MR4	KCTD3	burden_dmg	-0.00394813	0.00908855	-0.434407	0.66405	1
MR1	SETDB1	burden_dmg	0.00195227	0.00449418	0.434401	0.664054	1
MR4	SNX5	burden_dmg	-0.00265134	0.00610347	-0.434399	0.664056	1
MR1	CCDC14	burden_dmg	0.00231055	0.00531919	0.434381	0.664069	1
MR1	GATD1	burden_dmg	-0.00363109	0.00836039	-0.43432	0.664113	1
MR2	MYO3B	burden_dmg	0.00196797	0.00453119	0.434316	0.664115	1
MR4	CD74	burden_dmg	0.0039759	0.00915567	0.434256	0.664159	1
MR4	GRIN2D	burden_dmg	-0.00183637	0.00422884	-0.434248	0.664165	1
MR1	DHX40	burden_dmg	0.00343334	0.00790676	0.434228	0.66418	1
MR1	TGFBR1	burden_dmg	-0.00289867	0.00667551	-0.434226	0.664181	1
MR4	HAUS1	burden_dmg	0.00298204	0.00686755	0.434222	0.664184	1
MR1	SH3BGRL2	burden_dmg	0.00591702	0.0136274	0.434201	0.664199	1
MR2	MYH1	burden_dmg	0.00148768	0.00342633	0.434191	0.664207	1
MR1	PLXNB1	burden_dmg	0.00218501	0.00503272	0.434161	0.664229	1
MR4	ZNF107	burden_dmg	0.00274225	0.00631642	0.434146	0.664239	1
MR4	EMC7	burden_dmg	-0.00249539	0.00574823	-0.434115	0.664262	1
MR3	ZNF845	burden_dmg	0.00395496	0.00911047	0.434112	0.664264	1
MR3	SLC51A	burden_dmg	-0.00391937	0.00903028	-0.434025	0.664327	1
MR3	TMEM154	burden_dmg	0.00330178	0.00760797	0.433989	0.664353	1
MR2	EPHX4	burden_dmg	-0.00423595	0.00976103	-0.433966	0.66437	1
MR1	LRRC24	burden_dmg	-0.00466059	0.0107407	-0.433918	0.664405	1
MR2	CD226	burden_dmg	0.00602733	0.0138918	0.433876	0.664435	1
MR4	CCDC18	burden_dmg	0.00178606	0.00411654	0.433874	0.664436	1
MR4	PFN2	burden_dmg	-0.00273016	0.00629254	-0.433873	0.664437	1
MR3	IQCA1L	burden_dmg	0.00501683	0.0115629	0.433873	0.664437	1
MR1	TNXB	burden_dmg	0.00141071	0.00325157	0.433854	0.664451	1
MR1	MRPS35	burden_dmg	-0.00390673	0.00900484	-0.433848	0.664456	1
MR4	DRC7	burden_dmg	-0.0024371	0.00561781	-0.433817	0.664478	1
MR4	STX2	burden_dmg	-0.00386381	0.00890792	-0.43375	0.664527	1
MR3	OR1F1	burden_dmg	-0.00230158	0.00530636	-0.433739	0.664535	1
MR2	ATP9A	burden_dmg	-0.00311252	0.00717661	-0.433704	0.66456	1
MR2	ZNF197	burden_dmg	0.00363282	0.00837639	0.433698	0.664565	1
MR4	NIPSNAP3B	burden_dmg	0.00346071	0.00798003	0.433672	0.664583	1
MR1	JUN	burden_dmg	-0.00486197	0.0112116	-0.433656	0.664595	1
MR4	CRYGA	burden_dmg	-0.0038466	0.00887064	-0.433632	0.664612	1
MR1	SCTR	burden_dmg	0.00248817	0.00573799	0.433631	0.664613	1
MR3	UBR4	burden_dmg	0.00126381	0.00291448	0.433629	0.664614	1
MR3	ASB15	burden_dmg	-0.00311409	0.00718168	-0.433616	0.664624	1
MR4	SACM1L	burden_dmg	-0.00326024	0.00751876	-0.433614	0.664626	1
MR1	FAM81B	burden_dmg	0.00376419	0.00868106	0.433609	0.664629	1
MR3	NSA2	burden_dmg	0.00491651	0.0113391	0.433589	0.664644	1
MR3	ZNF100	burden_dmg	0.00274847	0.0063398	0.433526	0.664689	1
MR1	ITPKA	burden_dmg	0.00308771	0.00712329	0.433467	0.664732	1
MR2	RPL35	burden_dmg	0.00519174	0.0119778	0.433445	0.664748	1
MR2	USP17L2	burden_dmg	-0.002868	0.0066175	-0.433397	0.664783	1
MR2	DNAJB4	burden_dmg	0.00667808	0.0154089	0.43339	0.664788	1
MR3	PLTP	burden_dmg	0.00281165	0.00648765	0.433386	0.664791	1
MR1	PITPNM2	burden_dmg	-0.00226319	0.00522214	-0.433383	0.664793	1
MR3	ITGB4	burden_dmg	-0.00149738	0.00345529	-0.433358	0.664811	1
MR3	NLRC3	burden_dmg	-0.00196724	0.00453988	-0.433325	0.664836	1
MR1	SYT3	burden_dmg	-0.0023814	0.00549567	-0.433323	0.664837	1
MR2	MMUT	burden_dmg	0.0023789	0.00549013	0.433305	0.664849	1
MR3	NAT8B	burden_dmg	-0.00312862	0.00722041	-0.433303	0.664851	1
MR4	SLC7A7	burden_dmg	-0.00331711	0.00765556	-0.433295	0.664857	1
MR3	CHRNA10	burden_dmg	0.00249515	0.00575872	0.433281	0.664867	1
MR2	PVRIG	burden_dmg	-0.00441596	0.0101927	-0.43325	0.66489	1
MR1	PRPF19	burden_dmg	-0.00414623	0.00957032	-0.433238	0.664898	1
MR2	SIGIRR	burden_dmg	-0.00342905	0.0079153	-0.433217	0.664913	1
MR3	RASA3	burden_dmg	-0.00237298	0.00547776	-0.433202	0.664924	1
MR2	MPDU1	burden_dmg	0.00383481	0.00885257	0.433186	0.664936	1
MR3	CEP41	burden_dmg	0.00325904	0.00752384	0.433161	0.664954	1
MR2	OR56A5	burden_dmg	-0.00661235	0.0152656	-0.433154	0.66496	1
MR2	YIPF1	burden_dmg	0.00318268	0.00734899	0.433077	0.665015	1
MR4	DCTN2	burden_dmg	-0.00323372	0.00746692	-0.433073	0.665018	1
MR4	NFAT5	burden_dmg	0.00185159	0.00427585	0.433035	0.665046	1
MR3	TUBA1C	burden_dmg	-0.00276208	0.00637882	-0.433008	0.665065	1
MR4	PTCHD4	burden_dmg	0.00291619	0.00673479	0.433004	0.665068	1
MR3	GJA1	burden_dmg	0.0021973	0.00507457	0.433002	0.66507	1
MR1	SPEM1	burden_dmg	0.00357893	0.00826679	0.432929	0.665123	1
MR4	MZT2A	burden_dmg	0.00212459	0.00490764	0.432916	0.665133	1
MR1	NCAPG2	burden_dmg	0.00225685	0.00521322	0.432909	0.665137	1
MR2	ENPEP	burden_dmg	0.00266735	0.00616154	0.432904	0.665141	1
MR1	KANK3	burden_dmg	0.00263222	0.00608116	0.432848	0.665182	1
MR1	UACA	burden_dmg	-0.00203845	0.00470942	-0.432845	0.665184	1
MR4	WDR7	burden_dmg	-0.00234988	0.00542919	-0.432824	0.665199	1
MR4	SPHK1	burden_dmg	0.00232948	0.00538235	0.432801	0.665216	1
MR4	NOC4L	burden_dmg	0.00224764	0.00519342	0.432785	0.665228	1
MR2	PPARGC1A	burden_dmg	-0.00288721	0.00667151	-0.432767	0.66524	1
MR1	UBE2N	burden_dmg	-0.0044658	0.0103194	-0.43276	0.665246	1
MR3	ZNF98	burden_dmg	0.00325721	0.00752683	0.432747	0.665255	1
MR4	LMTK3	burden_dmg	-0.00142739	0.00329858	-0.432729	0.665268	1
MR3	PNPLA3	burden_dmg	0.0034045	0.00786785	0.43271	0.665282	1
MR3	GOLGA1	burden_dmg	0.00304015	0.00702621	0.432687	0.665299	1
MR2	DAO	burden_dmg	-0.00376128	0.00869446	-0.432606	0.665357	1
MR1	PSME1	burden_dmg	-0.0037512	0.00867183	-0.432573	0.665381	1
MR3	TULP4	burden_dmg	-0.00178652	0.00413007	-0.432564	0.665388	1
MR1	COL10A1	burden_dmg	-0.00266493	0.00616189	-0.432487	0.665444	1
MR1	ARHGAP10	burden_dmg	-0.00222851	0.00515535	-0.432271	0.665601	1
MR1	ZBTB38	burden_dmg	0.00324736	0.0075124	0.432266	0.665604	1
MR3	CAP2	burden_dmg	0.00409039	0.00946377	0.432216	0.665641	1
MR1	CTSH	burden_dmg	-0.00331386	0.00766723	-0.432211	0.665644	1
MR3	GPR108	burden_dmg	-0.00255939	0.00592237	-0.432156	0.665685	1
MR1	PRDM1	burden_dmg	-0.00300602	0.00695596	-0.432151	0.665688	1
MR3	GLIS1	burden_dmg	-0.00242411	0.00560978	-0.432122	0.665709	1
MR4	ABCC3	burden_dmg	0.00165738	0.00383554	0.432111	0.665717	1
MR1	CYP27B1	burden_dmg	0.00348656	0.00806914	0.432086	0.665735	1
MR4	MRPS24	burden_dmg	0.00495172	0.0114601	0.432083	0.665737	1
MR4	METTL3	burden_dmg	-0.00299401	0.0069293	-0.43208	0.66574	1
MR3	DNAJA2	burden_dmg	-0.00254717	0.00589549	-0.432054	0.665759	1
MR1	ABCA13	burden_dmg	-0.0012213	0.0028269	-0.432028	0.665777	1
MR2	KCNH4	burden_dmg	0.00276436	0.00639865	0.432023	0.665781	1
MR2	MUC2	burden_dmg	-0.00347758	0.00804958	-0.43202	0.665783	1
MR2	POLB	burden_dmg	-0.00311821	0.00721778	-0.432018	0.665785	1
MR3	NEK9	burden_dmg	0.0025573	0.00591945	0.432017	0.665785	1
MR4	POLR3A	burden_dmg	0.00240838	0.00557511	0.431988	0.665806	1
MR3	BCL2L13	burden_dmg	-0.00271226	0.00627868	-0.43198	0.665812	1
MR4	KMT2E	burden_dmg	0.00197637	0.00457548	0.431947	0.665836	1
MR1	MICAL2	burden_dmg	0.00136331	0.00315651	0.431903	0.665868	1
MR4	ZNRF2	burden_dmg	-0.00417123	0.00965784	-0.431901	0.66587	1
MR1	SOWAHC	burden_dmg	-0.00407792	0.00944198	-0.431892	0.665876	1
MR1	KLK14	burden_dmg	0.00364209	0.00843288	0.431892	0.665877	1
MR4	CALR	burden_dmg	0.00297328	0.00688448	0.431882	0.665884	1
MR4	DHX37	burden_dmg	0.00259446	0.00600749	0.43187	0.665892	1
MR1	PSME2	burden_dmg	-0.00479182	0.0110955	-0.43187	0.665892	1
MR4	CATSPERD	burden_dmg	0.00453379	0.0104992	0.431821	0.665928	1
MR1	DEAF1	burden_dmg	-0.00196372	0.0045476	-0.431814	0.665933	1
MR1	EIF2B1	burden_dmg	0.00404369	0.00936536	0.431771	0.665964	1
MR1	ABCD4	burden_dmg	0.00217849	0.00504578	0.431746	0.665983	1
MR1	FAM98C	burden_dmg	0.00253317	0.0058675	0.431729	0.665995	1
MR2	CFAP57	burden_dmg	-0.00191461	0.00443515	-0.431689	0.666024	1
MR1	LRRC58	burden_dmg	-0.00324793	0.0075252	-0.431607	0.666083	1
MR4	FGFRL1	burden_dmg	-0.00279247	0.00647	-0.431603	0.666086	1
MR2	ACRBP	burden_dmg	-0.00385449	0.00893069	-0.4316	0.666088	1
MR1	POC5	burden_dmg	0.00484785	0.0112328	0.431581	0.666102	1
MR3	NFIL3	burden_dmg	-0.00576606	0.0133607	-0.43157	0.666111	1
MR3	BCLAF1	burden_dmg	-0.00183835	0.00425989	-0.43155	0.666125	1
MR2	OR4K15	burden_dmg	-0.00438595	0.0101634	-0.431545	0.666129	1
MR3	SEMA3F	burden_dmg	0.00179521	0.0041601	0.431532	0.666138	1
MR4	LIPE	burden_dmg	0.00174062	0.00403375	0.431515	0.66615	1
MR1	PCDH10	burden_dmg	0.0018587	0.00430753	0.431501	0.66616	1
MR2	OPA1	burden_dmg	0.0029937	0.00693815	0.431484	0.666173	1
MR4	VWA1	burden_dmg	-0.00314026	0.00727785	-0.431481	0.666175	1
MR3	GUF1	burden_dmg	0.00208805	0.00483978	0.431436	0.666208	1
MR2	PCDH15	burden_dmg	-0.00152808	0.00354196	-0.431422	0.666218	1
MR4	PAPOLA	burden_dmg	-0.00229705	0.00532488	-0.431381	0.666248	1
MR3	TMEM38B	burden_dmg	0.00379019	0.0087866	0.431361	0.666263	1
MR1	NIT2	burden_dmg	0.00343082	0.00795357	0.431355	0.666266	1
MR4	GAN	burden_dmg	0.00389778	0.00903644	0.431341	0.666277	1
MR1	CLMN	burden_dmg	-0.00215991	0.0050079	-0.4313	0.666307	1
MR1	OR4K2	burden_dmg	-0.00295866	0.0068601	-0.431285	0.666317	1
MR2	WSCD1	burden_dmg	0.00400118	0.00927803	0.431253	0.66634	1
MR3	CHPT1	burden_dmg	-0.00280098	0.00649643	-0.431157	0.66641	1
MR4	FAM120A	burden_dmg	0.00256878	0.00595849	0.431113	0.666442	1
MR3	OR52B2	burden_dmg	-0.00446522	0.0103576	-0.431104	0.666449	1
MR2	KRT73	burden_dmg	0.00339982	0.00788671	0.431082	0.666465	1
MR1	RC3H1	burden_dmg	-0.00235235	0.00545713	-0.431059	0.666482	1
MR3	FOXD1	burden_dmg	-0.00285663	0.00662722	-0.431045	0.666492	1
MR1	ANKRD54	burden_dmg	0.00418715	0.0097155	0.430976	0.666542	1
MR4	ARHGAP28	burden_dmg	-0.0036764	0.00853125	-0.430934	0.666573	1
MR2	TRMT2A	burden_dmg	-0.00247739	0.00574915	-0.430914	0.666587	1
MR2	ITGA4	burden_dmg	0.00247955	0.00575435	0.430899	0.666598	1
MR1	IL12RB2	burden_dmg	-0.00415023	0.00963177	-0.430889	0.666605	1
MR1	HNRNPL	burden_dmg	-0.00248798	0.00577444	-0.430861	0.666626	1
MR3	RGMB	burden_dmg	-0.00427473	0.00992147	-0.430857	0.666629	1
MR2	ARHGDIA	burden_dmg	-0.00449779	0.0104393	-0.430852	0.666632	1
MR1	LINS1	burden_dmg	0.00415796	0.00965132	0.430818	0.666657	1
MR4	B4GALT7	burden_dmg	-0.00266112	0.00617699	-0.430812	0.666662	1
MR1	LANCL2	burden_dmg	-0.00414806	0.00962936	-0.430772	0.66669	1
MR1	TANGO6	burden_dmg	0.00262082	0.00608405	0.430768	0.666693	1
MR4	TPD52L2	burden_dmg	-0.00384551	0.00892742	-0.430753	0.666704	1
MR3	C3	burden_dmg	-0.00224382	0.00520909	-0.430752	0.666705	1
MR3	NOXA1	burden_dmg	-0.0028105	0.00652504	-0.430726	0.666724	1
MR2	CLTA	burden_dmg	-0.00605902	0.0140685	-0.430681	0.666757	1
MR2	CCDC91	burden_dmg	-0.00402579	0.00934798	-0.430659	0.666772	1
MR4	OPA3	burden_dmg	0.00526914	0.0122354	0.430647	0.666782	1
MR4	PCDHA6	burden_dmg	0.00284056	0.00659647	0.430619	0.666802	1
MR4	UNC13C	burden_dmg	0.00171325	0.00397871	0.430604	0.666812	1
MR1	SUMF2	burden_dmg	-0.00315811	0.00733494	-0.430557	0.666847	1
MR2	PDE8A	burden_dmg	0.00305249	0.0070904	0.430509	0.666881	1
MR3	TCIRG1	burden_dmg	-0.00209913	0.0048762	-0.430485	0.666899	1
MR4	GORAB	burden_dmg	0.00269025	0.00624953	0.430471	0.666909	1
MR4	KCTD15	burden_dmg	0.00309505	0.00719121	0.430394	0.666965	1
MR1	KRT16	burden_dmg	-0.00280503	0.00651739	-0.430392	0.666966	1
MR4	CBLL1	burden_dmg	0.00437741	0.0101709	0.430387	0.66697	1
MR3	LRATD1	burden_dmg	0.00578603	0.0134443	0.43037	0.666983	1
MR4	RSPH6A	burden_dmg	-0.00230774	0.00536224	-0.430369	0.666983	1
MR3	MAPK4	burden_dmg	-0.00293324	0.0068157	-0.430365	0.666986	1
MR2	TPPP2	burden_dmg	-0.00448824	0.0104298	-0.430327	0.667014	1
MR2	TEP1	burden_dmg	0.00164146	0.00381467	0.430302	0.667032	1
MR1	OBSCN	burden_dmg	-0.000893045	0.00207562	-0.430254	0.667067	1
MR4	COPB2	burden_dmg	0.00377794	0.00878096	0.430242	0.667075	1
MR4	PROK2	burden_dmg	-0.00608302	0.0141402	-0.430194	0.667111	1
MR2	MICALL1	burden_dmg	0.00253542	0.00589386	0.430181	0.66712	1
MR3	KCNT1	burden_dmg	-0.00177413	0.0041242	-0.430175	0.667125	1
MR4	CYP4F12	burden_dmg	-0.00376779	0.00875926	-0.430149	0.667143	1
MR1	SLC26A8	burden_dmg	-0.00292697	0.00680457	-0.430148	0.667144	1
MR3	PLIN1	burden_dmg	-0.00251866	0.00585579	-0.430113	0.667169	1
MR4	STIM2	burden_dmg	0.00296773	0.00690019	0.430094	0.667183	1
MR3	CPS1	burden_dmg	-0.0021726	0.00505156	-0.430084	0.66719	1
MR4	ASXL3	burden_dmg	-0.00209408	0.00486904	-0.43008	0.667194	1
MR3	RXYLT1	burden_dmg	-0.00505125	0.0117451	-0.430073	0.667199	1
MR3	PARD6B	burden_dmg	0.00318861	0.00741434	0.43006	0.667208	1
MR3	CCDC65	burden_dmg	0.00275517	0.00640655	0.430055	0.667212	1
MR4	NUCKS1	burden_dmg	0.00342759	0.00797031	0.430044	0.66722	1
MR3	PIWIL3	burden_dmg	-0.00361829	0.00841504	-0.429979	0.667267	1
MR1	ZMAT5	burden_dmg	-0.0044021	0.0102381	-0.429974	0.667271	1
MR3	STRAP	burden_dmg	-0.00159722	0.00371471	-0.429971	0.667273	1
MR4	EVC2	burden_dmg	-0.00233423	0.00542899	-0.429957	0.667283	1
MR2	FBXO4	burden_dmg	-0.00432191	0.0100525	-0.429935	0.667299	1
MR3	SLCO5A1	burden_dmg	0.00208552	0.00485132	0.429887	0.667334	1
MR3	CIDEB	burden_dmg	-0.0040311	0.00937748	-0.429871	0.667346	1
MR1	HACE1	burden_dmg	-0.00312723	0.00727524	-0.429846	0.667364	1
MR3	CRYBA4	burden_dmg	-0.00268602	0.00624883	-0.429844	0.667365	1
MR3	VIPR1	burden_dmg	-0.00355565	0.0082726	-0.429811	0.667389	1
MR4	ACD	burden_dmg	-0.00404637	0.00941626	-0.429721	0.667454	1
MR1	POLR2D	burden_dmg	0.00601259	0.013993	0.429686	0.66748	1
MR1	PLEKHA5	burden_dmg	-0.00188223	0.00438051	-0.429681	0.667483	1
MR3	ARHGEF33	burden_dmg	-0.00266097	0.00619319	-0.429661	0.667498	1
MR4	BCLAF1	burden_dmg	-0.00193549	0.00450471	-0.42966	0.667499	1
MR1	ZNF534	burden_dmg	0.00265625	0.00618267	0.429628	0.667522	1
MR1	DLK2	burden_dmg	0.00432383	0.0100647	0.429603	0.66754	1
MR3	MAP9	burden_dmg	-0.00281005	0.00654117	-0.429595	0.667546	1
MR4	PLEK2	burden_dmg	-0.00552844	0.0128692	-0.429587	0.667552	1
MR1	MYOF	burden_dmg	0.0012782	0.00297575	0.429538	0.667587	1
MR2	CDK20	burden_dmg	-0.00376858	0.00877437	-0.429499	0.667616	1
MR2	ATF5	burden_dmg	0.0018089	0.00421179	0.429484	0.667627	1
MR1	EPHX1	burden_dmg	-0.00313039	0.00728892	-0.429473	0.667635	1
MR1	ADAM9	burden_dmg	0.00274941	0.00640222	0.429446	0.667655	1
MR3	MCHR1	burden_dmg	0.00298374	0.0069483	0.42942	0.667674	1
MR3	STAB1	burden_dmg	0.00128394	0.00298997	0.429416	0.667677	1
MR4	HOXA11	burden_dmg	0.00228774	0.00532774	0.429401	0.667687	1
MR4	UNC79	burden_dmg	-0.00174401	0.00406233	-0.429313	0.667752	1
MR2	NDUFV1	burden_dmg	-0.003019	0.00703251	-0.429292	0.667767	1
MR4	IFRD1	burden_dmg	0.00334591	0.00779505	0.429235	0.667808	1
MR4	LCP2	burden_dmg	0.00363171	0.00846097	0.429231	0.667811	1
MR1	BSCL2	burden_dmg	-0.0039507	0.00920536	-0.429174	0.667852	1
MR4	MKLN1	burden_dmg	-0.00334236	0.00778824	-0.429155	0.667866	1
MR3	DESI1	burden_dmg	0.00595985	0.0138879	0.429141	0.667877	1
MR3	CRTC3	burden_dmg	-0.00312383	0.00727984	-0.429108	0.667901	1
MR3	ZNF333	burden_dmg	0.00328116	0.00764683	0.429088	0.667915	1
MR1	URB2	burden_dmg	0.00250817	0.00584566	0.429065	0.667932	1
MR1	GPR158	burden_dmg	-0.0023781	0.00554283	-0.42904	0.66795	1
MR4	ZNF597	burden_dmg	-0.00424125	0.00988559	-0.429033	0.667955	1
MR2	SPON1	burden_dmg	0.00294153	0.00685783	0.42893	0.66803	1
MR3	GNB1L	burden_dmg	0.00339983	0.00792853	0.428809	0.668118	1
MR4	HABP2	burden_dmg	-0.0018116	0.00422495	-0.428787	0.668134	1
MR3	ACTR5	burden_dmg	0.00249289	0.00581442	0.428743	0.668166	1
MR2	RREB1	burden_dmg	-0.00217483	0.00507282	-0.428721	0.668182	1
MR3	ZNF586	burden_dmg	0.00420975	0.00981982	0.4287	0.668198	1
MR1	ATXN2L	burden_dmg	-0.00214684	0.00500823	-0.428663	0.668224	1
MR3	TDO2	burden_dmg	0.00473566	0.0110479	0.428646	0.668236	1
MR4	CCDC179	burden_dmg	-0.00432155	0.0100821	-0.428635	0.668245	1
MR4	MDH2	burden_dmg	0.00405177	0.00945406	0.428575	0.668288	1
MR4	PDK1	burden_dmg	0.00370528	0.00864599	0.428554	0.668303	1
MR3	TNRC6C	burden_dmg	-0.00182886	0.00426768	-0.428538	0.668315	1
MR2	DR1	burden_dmg	0.00436614	0.0101895	0.428495	0.668346	1
MR3	MROH6	burden_dmg	-0.00243114	0.00567375	-0.42849	0.66835	1
MR2	SLC37A2	burden_dmg	-0.00340738	0.0079522	-0.428483	0.668356	1
MR3	PIGB	burden_dmg	-0.00321009	0.00749193	-0.428473	0.668362	1
MR1	ACADL	burden_dmg	0.0042276	0.00986695	0.42846	0.668372	1
MR3	CLIP4	burden_dmg	0.00271431	0.00633657	0.428356	0.668448	1
MR1	MKS1	burden_dmg	0.00235917	0.00550752	0.428353	0.66845	1
MR3	TMEM50A	burden_dmg	0.00364275	0.00850492	0.428311	0.668481	1
MR2	COX4I2	burden_dmg	0.00500857	0.0116939	0.428305	0.668485	1
MR4	TMPRSS2	burden_dmg	-0.00305205	0.00712666	-0.428259	0.668518	1
MR2	EIF3H	burden_dmg	-0.00500218	0.0116807	-0.428242	0.66853	1
MR2	EPCAM	burden_dmg	-0.00365264	0.00852961	-0.42823	0.668539	1
MR4	NCKAP1	burden_dmg	0.00245283	0.00572795	0.428221	0.668546	1
MR2	PIWIL1	burden_dmg	-0.00446469	0.0104262	-0.428217	0.668549	1
MR4	ZBTB20	burden_dmg	-0.00255641	0.00597104	-0.428134	0.668609	1
MR4	ASB1	burden_dmg	0.00448287	0.0104716	0.428099	0.668635	1
MR2	ZNF33B	burden_dmg	0.00396743	0.00926787	0.428085	0.668645	1
MR1	TPSB2	burden_dmg	-0.00454648	0.0106211	-0.42806	0.668663	1
MR1	PRR14	burden_dmg	0.003406	0.00795841	0.427975	0.668725	1
MR2	GPC2	burden_dmg	0.00252673	0.00590424	0.427952	0.668742	1
MR1	PCDHA3	burden_dmg	-0.00338131	0.00790116	-0.427951	0.668743	1
MR4	RAF1	burden_dmg	0.00390966	0.00913593	0.427944	0.668748	1
MR3	HAS1	burden_dmg	0.00159447	0.00372592	0.42794	0.66875	1
MR2	PHACTR2	burden_dmg	0.00415934	0.00971946	0.427939	0.668751	1
MR1	RSL1D1	burden_dmg	0.00338869	0.00791887	0.427926	0.668761	1
MR2	PRDX6	burden_dmg	0.00657031	0.0153548	0.427899	0.66878	1
MR1	TRMT11	burden_dmg	-0.00288233	0.00673636	-0.427877	0.668796	1
MR1	NAT1	burden_dmg	0.00289977	0.00677715	0.427875	0.668798	1
MR2	AMBRA1	burden_dmg	0.00233794	0.00546416	0.427868	0.668803	1
MR3	PLEKHG6	burden_dmg	-0.00208205	0.00486631	-0.42785	0.668816	1
MR2	DPP7	burden_dmg	-0.00254564	0.00595013	-0.42783	0.668831	1
MR1	IL18R1	burden_dmg	-0.00551559	0.0128923	-0.427821	0.668837	1
MR1	PP2D1	burden_dmg	0.00332155	0.00776466	0.427778	0.668868	1
MR2	RASGRP2	burden_dmg	-0.00328725	0.00768483	-0.427758	0.668883	1
MR3	ECI2	burden_dmg	-0.00475245	0.0111107	-0.427737	0.668898	1
MR3	TIMELESS	burden_dmg	0.00194302	0.00454256	0.427737	0.668898	1
MR1	OAZ1	burden_dmg	-0.00285031	0.00666374	-0.427735	0.6689	1
MR4	SRSF2	burden_dmg	-0.00501677	0.0117298	-0.427694	0.66893	1
MR2	TMED8	burden_dmg	0.00452204	0.0105739	0.427661	0.668954	1
MR1	NAAA	burden_dmg	0.00613486	0.0143453	0.427657	0.668956	1
MR1	TMEM221	burden_dmg	-0.00403402	0.00943481	-0.427567	0.669022	1
MR4	LHFPL3	burden_dmg	0.00333749	0.0078078	0.427456	0.669103	1
MR2	PCDH18	burden_dmg	-0.00273702	0.00640314	-0.42745	0.669107	1
MR3	PLOD1	burden_dmg	-0.00231736	0.00542159	-0.427433	0.66912	1
MR3	GNPTAB	burden_dmg	-0.00259907	0.00608069	-0.42743	0.669122	1
MR4	NACC1	burden_dmg	0.00368953	0.00863215	0.427417	0.669131	1
MR2	CDK15	burden_dmg	-0.00303812	0.00710899	-0.427363	0.669171	1
MR2	AUP1	burden_dmg	0.00406168	0.00950533	0.427305	0.669213	1
MR4	AMER2	burden_dmg	0.00253722	0.00593805	0.427281	0.66923	1
MR4	GTF2H3	burden_dmg	-0.00428333	0.0100248	-0.427276	0.669234	1
MR2	KDM2A	burden_dmg	-0.00337102	0.00788998	-0.427253	0.669251	1
MR2	CFH	burden_dmg	0.00405157	0.00948355	0.42722	0.669274	1
MR1	GPN2	burden_dmg	-0.00491408	0.0115025	-0.427219	0.669275	1
MR4	BOD1L1	burden_dmg	0.00185485	0.00434177	0.427211	0.669281	1
MR1	FUS	burden_dmg	-0.00271906	0.00636561	-0.427149	0.669326	1
MR2	ADCY8	burden_dmg	0.00252855	0.00591997	0.427122	0.669346	1
MR1	COQ8B	burden_dmg	0.00205655	0.00481492	0.42712	0.669347	1
MR3	NDRG1	burden_dmg	0.00337144	0.00789347	0.427118	0.669349	1
MR4	ERBB3	burden_dmg	-0.0024783	0.00580259	-0.427103	0.66936	1
MR2	DOCK1	burden_dmg	-0.00202299	0.00473734	-0.427031	0.669412	1
MR1	BORA	burden_dmg	0.00273739	0.00641029	0.427031	0.669412	1
MR1	BLMH	burden_dmg	0.00286759	0.00671588	0.426987	0.669445	1
MR4	PTPRO	burden_dmg	-0.00306689	0.00718306	-0.426962	0.669463	1
MR2	GALNT3	burden_dmg	-0.00438018	0.0102605	-0.426898	0.669509	1
MR3	YTHDC1	burden_dmg	-0.0027659	0.00647927	-0.426885	0.669518	1
MR1	TINAG	burden_dmg	-0.00274139	0.00642209	-0.426868	0.669531	1
MR1	DMRTA2	burden_dmg	-0.00326786	0.00765578	-0.426849	0.669545	1
MR2	SNN	burden_dmg	-0.00727484	0.0170442	-0.426822	0.669564	1
MR1	ACO2	burden_dmg	-0.00281344	0.00659179	-0.42681	0.669573	1
MR4	CARD14	burden_dmg	0.00241606	0.00566075	0.42681	0.669573	1
MR2	DEDD	burden_dmg	-0.0059071	0.0138406	-0.426794	0.669585	1
MR3	SNCG	burden_dmg	0.00457324	0.0107155	0.426788	0.66959	1
MR3	ANKS1B	burden_dmg	-0.00217284	0.00509131	-0.426775	0.669599	1
MR1	DDI2	burden_dmg	0.00374307	0.00877114	0.426748	0.669618	1
MR2	CCL4	burden_dmg	-0.00701683	0.0164433	-0.426729	0.669632	1
MR4	ZNF614	burden_dmg	-0.00537561	0.0125981	-0.4267	0.669653	1
MR2	TSPAN4	burden_dmg	0.0025313	0.00593237	0.426693	0.669658	1
MR2	TEX9	burden_dmg	0.00305524	0.0071604	0.426686	0.669664	1
MR4	AP5B1	burden_dmg	-0.00209947	0.00492062	-0.426667	0.669677	1
MR1	AURKB	burden_dmg	0.00306673	0.00718787	0.426654	0.669687	1
MR3	PSMB2	burden_dmg	0.00326938	0.00766335	0.426626	0.669707	1
MR3	CAMK2G	burden_dmg	0.00260875	0.00611501	0.426614	0.669716	1
MR3	CDHR4	burden_dmg	-0.0033273	0.00779934	-0.426613	0.669717	1
MR3	SLC9B1	burden_dmg	-0.0029167	0.006837	-0.426606	0.669722	1
MR4	LRIG2	burden_dmg	0.00287592	0.00674157	0.426595	0.66973	1
MR2	B3GAT2	burden_dmg	-0.00384642	0.00901714	-0.426567	0.66975	1
MR3	POLRMT	burden_dmg	-0.00380944	0.00893159	-0.426513	0.669789	1
MR3	RAPGEF4	burden_dmg	-0.00195905	0.00459344	-0.426488	0.669808	1
MR2	HYPK	burden_dmg	-0.0048897	0.0114664	-0.426439	0.669844	1
MR4	GPRC5C	burden_dmg	-0.00249615	0.005854	-0.426401	0.669871	1
MR1	OR10G7	burden_dmg	-0.00504442	0.0118303	-0.426399	0.669872	1
MR4	C10orf67	burden_dmg	-0.00393375	0.00922601	-0.426376	0.669889	1
MR4	MC5R	burden_dmg	0.00628573	0.0147431	0.426351	0.669908	1
MR4	POLE	burden_dmg	0.00157395	0.00369175	0.426343	0.669914	1
MR4	MYB	burden_dmg	0.00335752	0.00787537	0.426332	0.669921	1
MR4	FLRT2	burden_dmg	-0.00281932	0.00661341	-0.426304	0.669942	1
MR2	DRD4	burden_dmg	-0.00260749	0.00611679	-0.426284	0.669956	1
MR2	FAM200A	burden_dmg	0.00400918	0.00940498	0.426282	0.669958	1
MR3	DOK2	burden_dmg	-0.00320981	0.00753076	-0.426226	0.669998	1
MR2	ERBB3	burden_dmg	-0.00263124	0.00617361	-0.426207	0.670012	1
MR4	SLC25A30	burden_dmg	0.00279519	0.00655902	0.42616	0.670047	1
MR2	VASP	burden_dmg	0.0038848	0.00911616	0.426144	0.670058	1
MR1	SELENOP	burden_dmg	-0.00394467	0.0092582	-0.426073	0.67011	1
MR2	TMEM60	burden_dmg	0.00648915	0.0152327	0.426001	0.670162	1
MR1	GKN1	burden_dmg	0.00496437	0.0116545	0.425962	0.670191	1
MR2	SLC24A3	burden_dmg	-0.00234885	0.00551466	-0.425928	0.670216	1
MR4	AMBN	burden_dmg	0.00328809	0.00772008	0.425914	0.670226	1
MR2	PAPOLA	burden_dmg	-0.00241295	0.00566536	-0.425913	0.670227	1
MR1	ZFP62	burden_dmg	0.00348802	0.00818962	0.425908	0.670231	1
MR4	RASAL3	burden_dmg	0.00231958	0.00544626	0.425903	0.670234	1
MR1	HPS1	burden_dmg	-0.001666	0.00391199	-0.42587	0.670258	1
MR4	WDR6	burden_dmg	0.00199086	0.00467508	0.425846	0.670276	1
MR3	TRAP1	burden_dmg	-0.00170072	0.00399415	-0.425804	0.670306	1
MR4	LZTS3	burden_dmg	-0.00291804	0.00685336	-0.425782	0.670322	1
MR1	PARK7	burden_dmg	0.00394233	0.00925919	0.425775	0.670327	1
MR4	SAMM50	burden_dmg	-0.0033342	0.00783099	-0.42577	0.670331	1
MR4	CHRDL2	burden_dmg	0.00244713	0.0057476	0.425765	0.670335	1
MR2	QRICH1	burden_dmg	0.00348679	0.00818953	0.425762	0.670337	1
MR4	KAT6A	burden_dmg	-0.00201478	0.0047325	-0.425734	0.670357	1
MR1	KMT2B	burden_dmg	0.00127061	0.00298483	0.425689	0.67039	1
MR2	ZBED2	burden_dmg	-0.00521905	0.0122621	-0.425626	0.670436	1
MR2	SRFBP1	burden_dmg	0.00446156	0.0104827	0.425611	0.670447	1
MR3	TMEM26	burden_dmg	-0.00375516	0.00882341	-0.42559	0.670462	1
MR3	ZNF174	burden_dmg	0.00493991	0.0116097	0.425497	0.67053	1
MR1	DISP2	burden_dmg	0.00227788	0.00535347	0.425497	0.67053	1
MR3	TFAP2E	burden_dmg	0.00267455	0.00628599	0.425479	0.670543	1
MR2	CROCC2	burden_dmg	-0.00280423	0.00659103	-0.425461	0.670556	1
MR1	TMEM201	burden_dmg	-0.00243059	0.00571295	-0.425453	0.670562	1
MR1	SLC15A1	burden_dmg	-0.00258249	0.00607053	-0.425414	0.67059	1
MR2	TDP1	burden_dmg	0.00267482	0.00628766	0.425408	0.670594	1
MR2	AHCYL1	burden_dmg	0.00358705	0.00843229	0.425395	0.670604	1
MR3	CHADL	burden_dmg	0.00259924	0.00611026	0.425389	0.670608	1
MR4	F11	burden_dmg	-0.00447635	0.0105237	-0.425358	0.670631	1
MR1	CHID1	burden_dmg	0.00284671	0.00669277	0.425341	0.670643	1
MR1	PCDHA6	burden_dmg	-0.00267851	0.00629841	-0.425268	0.670696	1
MR2	LRSAM1	burden_dmg	-0.0026591	0.00625278	-0.425266	0.670698	1
MR1	TRIM71	burden_dmg	-0.00283542	0.00666762	-0.425251	0.670709	1
MR3	ZBTB25	burden_dmg	-0.00331437	0.00779402	-0.425245	0.670713	1
MR1	NEK6	burden_dmg	0.0030917	0.00727261	0.425115	0.670808	1
MR3	TSC22D2	burden_dmg	-0.00311721	0.00733345	-0.425068	0.670843	1
MR3	KAT2B	burden_dmg	0.00190734	0.00448716	0.425066	0.670844	1
MR4	DNHD1	burden_dmg	0.00127628	0.00300285	0.425023	0.670876	1
MR1	TACC2	burden_dmg	-0.00156	0.00367051	-0.425009	0.670886	1
MR1	MYO18B	burden_dmg	-0.00126553	0.00297792	-0.424971	0.670913	1
MR3	ZMYM5	burden_dmg	0.00335886	0.00790459	0.424925	0.670947	1
MR1	PHLPP1	burden_dmg	0.00154699	0.00364064	0.424922	0.670949	1
MR1	CFHR2	burden_dmg	0.00395969	0.00931866	0.42492	0.67095	1
MR3	DZIP3	burden_dmg	0.00248049	0.00583775	0.424905	0.670961	1
MR4	C22orf39	burden_dmg	0.0030544	0.00718848	0.424902	0.670964	1
MR4	ZNF574	burden_dmg	0.00395527	0.00930869	0.424901	0.670964	1
MR2	MYOF	burden_dmg	0.00140891	0.00331587	0.424899	0.670966	1
MR2	CPO	burden_dmg	0.00402609	0.00947556	0.424892	0.670971	1
MR2	SPEG	burden_dmg	-0.00148285	0.00349031	-0.424847	0.671003	1
MR1	SIGLEC1	burden_dmg	-0.00181051	0.00426186	-0.424818	0.671025	1
MR3	NKAPL	burden_dmg	0.00268218	0.00631459	0.424758	0.671068	1
MR4	HAND1	burden_dmg	-0.00457985	0.0107825	-0.424749	0.671075	1
MR2	NDUFS3	burden_dmg	0.00371638	0.00874998	0.424731	0.671088	1
MR4	ZP3	burden_dmg	-0.00431537	0.0101608	-0.42471	0.671104	1
MR3	ITFG2	burden_dmg	0.00411932	0.00969946	0.424696	0.671113	1
MR3	VGF	burden_dmg	-0.00242101	0.00570181	-0.424603	0.671181	1
MR3	DOK4	burden_dmg	-0.00319307	0.00752065	-0.424574	0.671203	1
MR3	PRAG1	burden_dmg	-0.00230891	0.00543828	-0.424566	0.671209	1
MR2	NSA2	burden_dmg	-0.00541622	0.0127575	-0.424551	0.671219	1
MR2	MED12L	burden_dmg	-0.00162732	0.00383334	-0.424518	0.671244	1
MR2	SYNPO2L	burden_dmg	0.0023525	0.00554222	0.42447	0.671279	1
MR3	AP2B1	burden_dmg	-0.00332031	0.00782361	-0.424397	0.671332	1
MR4	DHX33	burden_dmg	-0.00311282	0.00733505	-0.424376	0.671347	1
MR4	ISG20L2	burden_dmg	-0.0035185	0.00829132	-0.424359	0.671359	1
MR1	HTRA2	burden_dmg	0.00348392	0.00821018	0.424341	0.671372	1
MR4	OR1D2	burden_dmg	-0.00371618	0.00875797	-0.424319	0.671388	1
MR1	CACNA1B	burden_dmg	0.00164605	0.00387944	0.4243	0.671402	1
MR3	MBTPS1	burden_dmg	0.0020818	0.00490708	0.424244	0.671443	1
MR2	PRG3	burden_dmg	0.0037159	0.00875927	0.424225	0.671457	1
MR1	ATG3	burden_dmg	-0.00357052	0.00841745	-0.424181	0.671489	1
MR1	TBXAS1	burden_dmg	-0.00296131	0.00698132	-0.424176	0.671493	1
MR2	WDR11	burden_dmg	-0.00232374	0.00547856	-0.424151	0.671511	1
MR2	ZNF408	burden_dmg	0.00396758	0.00935535	0.424097	0.67155	1
MR1	GLRX2	burden_dmg	0.00378757	0.00893105	0.42409	0.671555	1
MR3	HSF5	burden_dmg	0.00385664	0.00909411	0.424081	0.671562	1
MR2	LRRN2	burden_dmg	0.00302084	0.00712329	0.42408	0.671563	1
MR1	CPA5	burden_dmg	0.00352614	0.00831567	0.424036	0.671595	1
MR2	KCNH3	burden_dmg	-0.00281751	0.00664461	-0.42403	0.671599	1
MR4	VGLL3	burden_dmg	-0.00432553	0.0102011	-0.424027	0.671601	1
MR4	MIEF2	burden_dmg	-0.00396103	0.00934162	-0.42402	0.671606	1
MR4	COP1	burden_dmg	0.00332617	0.00784438	0.424019	0.671607	1
MR1	SYNE3	burden_dmg	-0.00213404	0.00503297	-0.424013	0.671612	1
MR4	COPS3	burden_dmg	-0.00419251	0.00988799	-0.424	0.671621	1
MR3	PGLYRP4	burden_dmg	0.00333564	0.0078679	0.423956	0.671653	1
MR2	CLPTM1	burden_dmg	-0.0018978	0.00447643	-0.423953	0.671655	1
MR3	SMARCD1	burden_dmg	-0.00264535	0.00624	-0.423934	0.671669	1
MR4	CLDND1	burden_dmg	0.00364964	0.0086091	0.423928	0.671673	1
MR2	TENM2	burden_dmg	0.00139974	0.00330217	0.423884	0.671705	1
MR4	SLAMF9	burden_dmg	-0.00532687	0.0125671	-0.423874	0.671713	1
MR2	SH3GLB1	burden_dmg	0.00341584	0.00805871	0.423869	0.671716	1
MR1	PCDHB2	burden_dmg	0.00203797	0.00480808	0.423863	0.671721	1
MR1	LRRC55	burden_dmg	0.00481932	0.0113702	0.423856	0.671726	1
MR3	ALOX5	burden_dmg	-0.00313051	0.00738591	-0.42385	0.671731	1
MR4	DCXR	burden_dmg	-0.00563769	0.0133015	-0.42384	0.671738	1
MR1	SSR1	burden_dmg	0.00482085	0.0113751	0.423809	0.67176	1
MR4	PBX3	burden_dmg	0.00238678	0.00563197	0.42379	0.671774	1
MR3	GRHL2	burden_dmg	-0.00349492	0.00824718	-0.423771	0.671788	1
MR2	KCNQ2	burden_dmg	-0.00371098	0.00875734	-0.423756	0.671799	1
MR2	PSD	burden_dmg	-0.00217015	0.00512138	-0.423743	0.671808	1
MR4	RHBDF1	burden_dmg	-0.00233216	0.00550408	-0.423715	0.671829	1
MR2	PDCD2	burden_dmg	-0.00388063	0.00915981	-0.423658	0.67187	1
MR1	ZDHHC8	burden_dmg	0.0020309	0.00479392	0.423641	0.671883	1
MR3	CNIH4	burden_dmg	-0.0049013	0.0115713	-0.423576	0.67193	1
MR2	LCA5	burden_dmg	0.00433481	0.0102341	0.423567	0.671937	1
MR1	LRIG1	burden_dmg	0.00204424	0.00482665	0.423532	0.671962	1
MR3	TNKS1BP1	burden_dmg	-0.00156491	0.00369492	-0.423531	0.671963	1
MR2	PLIN5	burden_dmg	0.00253442	0.00598425	0.423515	0.671975	1
MR3	ZNF280A	burden_dmg	0.00339354	0.00801292	0.423508	0.67198	1
MR4	C6orf163	burden_dmg	0.0065749	0.0155251	0.423502	0.671984	1
MR4	SLC16A10	burden_dmg	0.00462169	0.0109131	0.423499	0.671987	1
MR4	MRM1	burden_dmg	0.00432453	0.0102115	0.423496	0.671989	1
MR2	HCN4	burden_dmg	0.00206421	0.00487438	0.423482	0.671999	1
MR4	ENDOD1	burden_dmg	-0.00374388	0.00884153	-0.423443	0.672027	1
MR1	TOMM70	burden_dmg	-0.00324693	0.00766828	-0.423424	0.672041	1
MR4	OPA1	burden_dmg	-0.00276101	0.00652119	-0.42339	0.672066	1
MR4	SFT2D3	burden_dmg	0.00329129	0.00777368	0.423389	0.672066	1
MR3	OSGIN2	burden_dmg	0.00408034	0.00963747	0.423383	0.672071	1
MR3	GGA3	burden_dmg	0.00207479	0.00490052	0.423381	0.672072	1
MR3	LGI3	burden_dmg	-0.00405842	0.00958602	-0.423369	0.672081	1
MR1	EFCC1	burden_dmg	0.00278907	0.00658826	0.423339	0.672103	1
MR1	ITK	burden_dmg	0.00333938	0.00788904	0.423293	0.672136	1
MR2	NCF2	burden_dmg	-0.00316329	0.00747339	-0.423274	0.672151	1
MR3	URB2	burden_dmg	0.00245005	0.00578958	0.423183	0.672217	1
MR1	LCA5L	burden_dmg	-0.00353136	0.00834552	-0.423145	0.672245	1
MR4	CFAP46	burden_dmg	0.00147111	0.00347677	0.423125	0.672259	1
MR2	PIBF1	burden_dmg	-0.00230988	0.00545915	-0.423121	0.672262	1
MR1	G3BP2	burden_dmg	-0.00286681	0.00677616	-0.423073	0.672297	1
MR4	ARFGAP3	burden_dmg	-0.0030572	0.00722708	-0.423021	0.672335	1
MR2	MFN1	burden_dmg	0.00335243	0.00792516	0.42301	0.672343	1
MR2	GPATCH8	burden_dmg	0.00210595	0.00497866	0.422995	0.672354	1
MR3	IQANK1	burden_dmg	-0.00280499	0.00663148	-0.42298	0.672365	1
MR3	PRSS12	burden_dmg	0.0016606	0.00392622	0.422952	0.672385	1
MR3	DERA	burden_dmg	0.00299237	0.00707511	0.422943	0.672392	1
MR1	LINGO4	burden_dmg	-0.00348786	0.0082469	-0.42293	0.672401	1
MR3	DHX8	burden_dmg	0.0017625	0.00416742	0.422923	0.672407	1
MR2	SLC30A7	burden_dmg	-0.00415908	0.00983432	-0.422915	0.672412	1
MR1	PURA	burden_dmg	-0.0043166	0.0102074	-0.42289	0.672431	1
MR3	PRSS22	burden_dmg	-0.00499379	0.0118089	-0.422885	0.672434	1
MR1	SCUBE2	burden_dmg	-0.00184225	0.00435683	-0.422841	0.672466	1
MR3	PRUNE2	burden_dmg	0.00144161	0.00340977	0.422788	0.672505	1
MR4	CTRB2	burden_dmg	0.00499761	0.0118218	0.422747	0.672535	1
MR4	ZNF131	burden_dmg	0.00436227	0.0103192	0.422735	0.672544	1
MR1	WHAMM	burden_dmg	0.00297474	0.00703721	0.422716	0.672558	1
MR1	ZNF544	burden_dmg	-0.00299037	0.00707431	-0.422708	0.672563	1
MR4	TRIM24	burden_dmg	0.00319549	0.00756005	0.422681	0.672583	1
MR2	DNAH2	burden_dmg	-0.00129299	0.00305908	-0.422674	0.672588	1
MR1	HGF	burden_dmg	0.00356483	0.00843409	0.42267	0.672591	1
MR2	TAGLN	burden_dmg	-0.00501916	0.0118756	-0.422644	0.67261	1
MR2	OR2L3	burden_dmg	-0.00649319	0.0153646	-0.422607	0.672637	1
MR1	PPP2R2C	burden_dmg	-0.00369782	0.0087503	-0.422593	0.672647	1
MR4	TPST2	burden_dmg	0.00445084	0.0105331	0.422558	0.672673	1
MR1	SH3GLB1	burden_dmg	0.00305592	0.00723213	0.422547	0.672681	1
MR1	TMEM138	burden_dmg	-0.00566755	0.013413	-0.422542	0.672685	1
MR2	WNT10B	burden_dmg	-0.00289149	0.00684338	-0.422523	0.672698	1
MR4	TTC13	burden_dmg	-0.00262725	0.00621842	-0.422495	0.672719	1
MR1	CACNA2D2	burden_dmg	-0.00207151	0.00490307	-0.422492	0.672721	1
MR3	SERPINA9	burden_dmg	-0.00216946	0.00513544	-0.422448	0.672753	1
MR1	CEP250	burden_dmg	-0.00208487	0.00493545	-0.422428	0.672768	1
MR3	FAM222B	burden_dmg	-0.00348247	0.00824447	-0.422401	0.672787	1
MR2	HRAS	burden_dmg	0.00396126	0.00937882	0.422362	0.672815	1
MR4	DAPK2	burden_dmg	0.00245852	0.00582104	0.42235	0.672825	1
MR4	USP48	burden_dmg	-0.00304331	0.00720607	-0.422327	0.672842	1
MR4	CNN2	burden_dmg	-0.0037652	0.00891598	-0.422298	0.672862	1
MR3	PTDSS2	burden_dmg	0.00195004	0.00461773	0.422295	0.672865	1
MR2	DNMT3A	burden_dmg	-0.0027092	0.00641551	-0.422289	0.672869	1
MR1	PDE6C	burden_dmg	-0.00287714	0.0068136	-0.422265	0.672887	1
MR3	GTF2E2	burden_dmg	-0.00273605	0.00648015	-0.42222	0.672919	1
MR2	CCDC51	burden_dmg	-0.00333956	0.00790973	-0.422209	0.672928	1
MR1	BPTF	burden_dmg	-0.00130308	0.00308638	-0.422201	0.672933	1
MR1	PKP2	burden_dmg	-0.00243017	0.00575704	-0.422122	0.672991	1
MR4	WARS2	burden_dmg	-0.0034647	0.008208	-0.422113	0.672998	1
MR3	DCDC1	burden_dmg	0.00201903	0.00478381	0.422054	0.67304	1
MR2	LYRM1	burden_dmg	-0.00361342	0.00856159	-0.42205	0.673043	1
MR3	ATP2B2	burden_dmg	0.00212737	0.0050407	0.422039	0.673051	1
MR3	ABHD17A	burden_dmg	0.00221721	0.00525389	0.422013	0.67307	1
MR3	GPD1L	burden_dmg	0.00442477	0.0104849	0.422011	0.673072	1
MR3	HS3ST4	burden_dmg	0.00399982	0.00947837	0.421995	0.673084	1
MR2	TIMM17A	burden_dmg	-0.00536196	0.0127075	-0.421951	0.673115	1
MR3	NTHL1	burden_dmg	0.00310331	0.00735528	0.421916	0.673142	1
MR3	KIAA1549L	burden_dmg	-0.00191056	0.00452989	-0.421767	0.67325	1
MR2	TRAK2	burden_dmg	0.00322748	0.00765234	0.421764	0.673252	1
MR1	KL	burden_dmg	0.0027153	0.00643809	0.421756	0.673258	1
MR4	NUGGC	burden_dmg	-0.00342497	0.00812108	-0.421738	0.673271	1
MR3	PHACTR4	burden_dmg	0.00320527	0.0076002	0.421735	0.673273	1
MR1	COMP	burden_dmg	-0.00222055	0.0052653	-0.421734	0.673274	1
MR1	CBY1	burden_dmg	0.0052046	0.0123411	0.421729	0.673278	1
MR4	CD9	burden_dmg	-0.00544717	0.012918	-0.421674	0.673318	1
MR2	VDAC3	burden_dmg	-0.00380072	0.00901356	-0.421667	0.673323	1
MR3	PLEKHA7	burden_dmg	0.00186489	0.00442281	0.421653	0.673333	1
MR3	AP1G1	burden_dmg	0.00243169	0.0057671	0.421648	0.673336	1
MR4	DGUOK	burden_dmg	0.00371046	0.00880032	0.421628	0.673352	1
MR3	CHAD	burden_dmg	-0.00274242	0.00650487	-0.421595	0.673376	1
MR1	USP6NL	burden_dmg	-0.00280627	0.00665638	-0.421591	0.673379	1
MR2	ITK	burden_dmg	0.00370605	0.00879071	0.421587	0.673381	1
MR4	CALM1	burden_dmg	-0.00512577	0.0121598	-0.421534	0.67342	1
MR3	RFX2	burden_dmg	-0.00246364	0.00584499	-0.421496	0.673448	1
MR2	C3orf52	burden_dmg	-0.00359188	0.00852219	-0.421473	0.673464	1
MR4	SLFN11	burden_dmg	-0.00340005	0.00806727	-0.421463	0.673472	1
MR4	RNF212B	burden_dmg	-0.00380187	0.00902067	-0.421463	0.673472	1
MR4	TRA2B	burden_dmg	-0.00333851	0.00792159	-0.421444	0.673486	1
MR4	BTN3A3	burden_dmg	-0.00461891	0.0109598	-0.421441	0.673488	1
MR2	ABCA10	burden_dmg	0.00290944	0.00690368	0.421434	0.673493	1
MR2	SMIM23	burden_dmg	0.00681178	0.0161634	0.421432	0.673494	1
MR1	APOBEC2	burden_dmg	-0.00562797	0.0133548	-0.42142	0.673503	1
MR4	AK2	burden_dmg	-0.0015201	0.00360713	-0.421415	0.673507	1
MR4	TMEM200A	burden_dmg	-0.00313321	0.00743512	-0.421407	0.673513	1
MR1	CPOX	burden_dmg	-0.00428786	0.0101752	-0.421405	0.673514	1
MR4	SNX19	burden_dmg	-0.00233787	0.0055481	-0.421382	0.673531	1
MR3	OR11H2	burden_dmg	-0.00246094	0.00584059	-0.421351	0.673554	1
MR2	SYNC	burden_dmg	0.00260163	0.00617454	0.421348	0.673556	1
MR3	OTOP3	burden_dmg	-0.00163406	0.0038783	-0.421334	0.673566	1
MR2	FCRL6	burden_dmg	-0.00436136	0.0103522	-0.421297	0.673593	1
MR1	ZNF330	burden_dmg	-0.00434693	0.010318	-0.421296	0.673594	1
MR4	HEATR5A	burden_dmg	0.00191969	0.00455705	0.421257	0.673622	1
MR3	GSK3B	burden_dmg	-0.0030293	0.00719271	-0.421163	0.673691	1
MR2	PRPSAP1	burden_dmg	0.00396635	0.00941822	0.421136	0.67371	1
MR1	KCNAB3	burden_dmg	-0.0026386	0.00626588	-0.421107	0.673732	1
MR1	SCNN1G	burden_dmg	0.00287044	0.00681672	0.421089	0.673745	1
MR3	MYO1H	burden_dmg	0.0016964	0.00402877	0.421073	0.673757	1
MR1	PLCZ1	burden_dmg	-0.00400704	0.00951658	-0.421059	0.673767	1
MR1	MRPL20	burden_dmg	-0.00460399	0.0109345	-0.421053	0.673771	1
MR4	ADH1B	burden_dmg	0.00265533	0.00630658	0.421041	0.67378	1
MR2	CABLES1	burden_dmg	0.00210952	0.00501055	0.421015	0.673799	1
MR1	GRM6	burden_dmg	-0.00167471	0.00397827	-0.420963	0.673836	1
MR2	TEDC2	burden_dmg	0.00484282	0.0115042	0.420963	0.673837	1
MR3	FAT2	burden_dmg	0.00134661	0.00319889	0.420962	0.673837	1
MR2	SH2D2A	burden_dmg	-0.00278275	0.00661054	-0.420956	0.673842	1
MR2	GALNT7	burden_dmg	0.00370479	0.00880108	0.420947	0.673849	1
MR4	MYORG	burden_dmg	0.00323896	0.00769527	0.420902	0.673881	1
MR4	CEP162	burden_dmg	0.00258527	0.00614387	0.420788	0.673964	1
MR1	SETD6	burden_dmg	-0.00212285	0.00504541	-0.420749	0.673993	1
MR4	WDR86	burden_dmg	-0.00243039	0.00577634	-0.420748	0.673994	1
MR2	ADARB1	burden_dmg	-0.00367357	0.00873136	-0.420733	0.674005	1
MR2	CDK2	burden_dmg	-0.00578844	0.0137581	-0.42073	0.674007	1
MR2	VLDLR	burden_dmg	-0.00218924	0.00520363	-0.420714	0.674019	1
MR4	HOOK3	burden_dmg	-0.00355605	0.0084526	-0.420705	0.674026	1
MR4	CXXC1	burden_dmg	-0.00304635	0.0072414	-0.420685	0.67404	1
MR3	ADRB1	burden_dmg	-0.0029617	0.00704107	-0.420632	0.674079	1
MR1	TADA2A	burden_dmg	0.00403283	0.00958764	0.420628	0.674082	1
MR1	USP50	burden_dmg	0.00438665	0.01043	0.42058	0.674117	1
MR3	ADAM29	burden_dmg	-0.00564973	0.0134341	-0.42055	0.674138	1
MR2	PAOX	burden_dmg	0.00592714	0.0140951	0.420509	0.674168	1
MR1	SCRN2	burden_dmg	0.00231314	0.00550101	0.420495	0.674179	1
MR1	SSC4D	burden_dmg	-0.00380118	0.00903985	-0.420491	0.674181	1
MR4	SIPA1	burden_dmg	-0.00198447	0.00471961	-0.420472	0.674195	1
MR2	USP47	burden_dmg	0.00253406	0.0060267	0.420472	0.674196	1
MR4	RSPH1	burden_dmg	0.00348472	0.00828789	0.42046	0.674204	1
MR1	DMXL2	burden_dmg	0.00156672	0.00372679	0.420396	0.674251	1
MR3	PEAK3	burden_dmg	0.00375588	0.00893521	0.420346	0.674288	1
MR1	AGFG2	burden_dmg	0.00416544	0.00991008	0.420323	0.674304	1
MR4	ARAP1	burden_dmg	-0.00180843	0.00430299	-0.420273	0.674341	1
MR4	OR10A6	burden_dmg	-0.00410991	0.00977949	-0.420258	0.674352	1
MR1	ID1	burden_dmg	0.00416918	0.00992149	0.420217	0.674382	1
MR1	MLF2	burden_dmg	0.00534329	0.0127157	0.420213	0.674384	1
MR1	PDCD11	burden_dmg	0.0015942	0.00379402	0.420189	0.674402	1
MR1	CYB5R3	burden_dmg	0.00231782	0.00551673	0.420145	0.674434	1
MR3	IDUA	burden_dmg	0.00201745	0.0048018	0.420144	0.674435	1
MR3	VPS53	burden_dmg	-0.00264387	0.00629284	-0.42014	0.674438	1
MR2	KRT26	burden_dmg	-0.00334736	0.00796771	-0.420116	0.674456	1
MR3	CDK5RAP3	burden_dmg	-0.00257176	0.00612173	-0.420103	0.674465	1
MR3	OR52E8	burden_dmg	0.0052233	0.0124334	0.420102	0.674465	1
MR4	ASAH1	burden_dmg	0.00332047	0.00790408	0.420096	0.67447	1
MR4	SLC2A6	burden_dmg	-0.00260927	0.00621123	-0.420088	0.674475	1
MR1	STEAP1B	burden_dmg	0.0038255	0.00910676	0.420073	0.674487	1
MR3	GTPBP4	burden_dmg	-0.00251271	0.00598164	-0.42007	0.674489	1
MR2	LIPG	burden_dmg	-0.00347455	0.00827152	-0.420062	0.674495	1
MR3	OR9K2	burden_dmg	-0.00353058	0.00840515	-0.42005	0.674504	1
MR1	TGFB3	burden_dmg	-0.00360462	0.0085831	-0.419967	0.674564	1
MR2	KPNA3	burden_dmg	0.00296467	0.00705939	0.419961	0.674569	1
MR3	PDE4A	burden_dmg	-0.00168032	0.00400137	-0.419937	0.674586	1
MR3	TOMM22	burden_dmg	-0.00496759	0.0118295	-0.419931	0.674591	1
MR4	PRELID2	burden_dmg	0.00512507	0.0122048	0.419921	0.674598	1
MR2	SDC2	burden_dmg	-0.00616336	0.0146786	-0.419887	0.674622	1
MR4	MTOR	burden_dmg	0.00210691	0.00501789	0.419879	0.674629	1
MR3	RNF181	burden_dmg	-0.00402273	0.00958092	-0.419869	0.674636	1
MR1	ADH6	burden_dmg	-0.00281372	0.00670167	-0.419854	0.674647	1
MR3	OR52N5	burden_dmg	-0.00329586	0.00785002	-0.419854	0.674647	1
MR4	SBF2	burden_dmg	0.00178269	0.00424627	0.419825	0.674668	1
MR3	MPND	burden_dmg	0.00252314	0.0060102	0.41981	0.674679	1
MR3	PHF2	burden_dmg	-0.00193994	0.00462121	-0.419791	0.674693	1
MR1	KCNH8	burden_dmg	0.0022692	0.00540609	0.419749	0.674724	1
MR1	UFC1	burden_dmg	-0.00490845	0.011694	-0.419742	0.674728	1
MR2	TRAPPC9	burden_dmg	0.00200225	0.00477049	0.419715	0.674748	1
MR3	PPIE	burden_dmg	0.00452638	0.0107845	0.419712	0.674751	1
MR1	CAND1	burden_dmg	0.00290105	0.00691206	0.419709	0.674753	1
MR2	ATP6V0E2	burden_dmg	0.00443773	0.0105734	0.419707	0.674754	1
MR1	RIMS1	burden_dmg	0.00200217	0.00477065	0.419685	0.67477	1
MR1	RNPEP	burden_dmg	-0.00230225	0.00548616	-0.419646	0.674798	1
MR2	SHMT1	burden_dmg	0.00320616	0.00764115	0.419591	0.674839	1
MR3	PTCH2	burden_dmg	0.00196184	0.00467571	0.419582	0.674845	1
MR2	STK17A	burden_dmg	-0.00444207	0.0105871	-0.419575	0.674851	1
MR1	C12orf40	burden_dmg	-0.00345585	0.00823772	-0.419516	0.674894	1
MR2	C10orf105	burden_dmg	-0.00509936	0.0121555	-0.419509	0.674898	1
MR4	APLNR	burden_dmg	0.0032832	0.00782635	0.419506	0.674901	1
MR4	ARID4A	burden_dmg	0.00154245	0.00367684	0.419505	0.674901	1
MR1	FUT1	burden_dmg	0.0041456	0.00988368	0.419439	0.67495	1
MR1	MYB	burden_dmg	0.00315395	0.00751951	0.419436	0.674952	1
MR4	C14orf39	burden_dmg	-0.00280007	0.00667584	-0.419433	0.674954	1
MR1	SBNO1	burden_dmg	0.00251287	0.00599133	0.419418	0.674965	1
MR1	FGF7	burden_dmg	0.00546651	0.0130342	0.419397	0.67498	1
MR3	WDR33	burden_dmg	0.00220011	0.00524597	0.41939	0.674986	1
MR1	ASL	burden_dmg	0.00318825	0.00760216	0.419388	0.674987	1
MR4	DHRS12	burden_dmg	0.00350586	0.00835969	0.419377	0.674995	1
MR4	DNAJC10	burden_dmg	0.00251038	0.00598616	0.419364	0.675004	1
MR1	PLA2G4E	burden_dmg	0.00256737	0.00612216	0.419357	0.67501	1
MR3	RAB3GAP2	burden_dmg	-0.00239338	0.0057075	-0.41934	0.675022	1
MR4	FCHSD2	burden_dmg	-0.00277619	0.0066206	-0.419326	0.675033	1
MR4	UBTD1	burden_dmg	0.00387172	0.00923517	0.419237	0.675098	1
MR3	RPN1	burden_dmg	-0.00269824	0.00643687	-0.419185	0.675135	1
MR2	TUBA4A	burden_dmg	-0.00636484	0.0151848	-0.41916	0.675154	1
MR3	WBP1L	burden_dmg	0.00428137	0.0102144	0.419151	0.675161	1
MR3	ZNF404	burden_dmg	-0.00459045	0.010952	-0.419144	0.675165	1
MR1	SNRNP40	burden_dmg	0.00235963	0.00562976	0.419134	0.675173	1
MR1	KCNA5	burden_dmg	-0.00347508	0.00829174	-0.419101	0.675197	1
MR3	NDFIP2	burden_dmg	-0.00306055	0.00730302	-0.41908	0.675212	1
MR4	DLGAP4	burden_dmg	0.00170292	0.00406355	0.419073	0.675217	1
MR4	TNS3	burden_dmg	-0.00207051	0.00494208	-0.418954	0.675304	1
MR1	TMTC2	burden_dmg	-0.00304	0.00725702	-0.418905	0.67534	1
MR3	NTRK2	burden_dmg	0.00234793	0.00560568	0.418849	0.675381	1
MR2	CLRN2	burden_dmg	-0.00423736	0.0101167	-0.418847	0.675382	1
MR1	ATG4D	burden_dmg	0.00296221	0.00707235	0.418843	0.675385	1
MR1	PPIL6	burden_dmg	0.00448779	0.0107152	0.418825	0.675399	1
MR1	RIC8A	burden_dmg	0.00404252	0.00965232	0.418814	0.675407	1
MR3	ABO	burden_dmg	-0.00379875	0.00907059	-0.418798	0.675418	1
MR1	SOX30	burden_dmg	0.00286137	0.00683278	0.41877	0.675438	1
MR4	RFPL3	burden_dmg	0.00455447	0.010877	0.418724	0.675472	1
MR3	OR8K3	burden_dmg	0.00458508	0.0109508	0.4187	0.67549	1
MR2	ABCD4	burden_dmg	-0.00235407	0.00562249	-0.418688	0.675498	1
MR3	KLRC2	burden_dmg	0.00438435	0.0104728	0.418641	0.675533	1
MR4	FDXR	burden_dmg	-0.00305365	0.00729419	-0.418641	0.675533	1
MR2	SCUBE2	burden_dmg	-0.00203202	0.00485478	-0.41856	0.675592	1
MR2	CPNE8	burden_dmg	0.00366789	0.0087634	0.418546	0.675602	1
MR1	FNDC8	burden_dmg	-0.00457464	0.0109306	-0.418518	0.675623	1
MR2	KDM7A	burden_dmg	0.00352943	0.00843324	0.418514	0.675626	1
MR2	ANKUB1	burden_dmg	0.0046296	0.0110633	0.418462	0.675663	1
MR4	NDUFB3	burden_dmg	-0.0041767	0.00998204	-0.418421	0.675694	1
MR3	EPDR1	burden_dmg	-0.00395583	0.0094547	-0.418399	0.67571	1
MR3	LCT	burden_dmg	0.00269694	0.00644604	0.418387	0.675719	1
MR1	KLK7	burden_dmg	-0.00497099	0.0118817	-0.418374	0.675728	1
MR4	SNX32	burden_dmg	-0.00326633	0.00780748	-0.418359	0.675739	1
MR2	OR2V2	burden_dmg	-0.00555691	0.0132841	-0.418313	0.675773	1
MR3	CCDC70	burden_dmg	-0.00373851	0.00893951	-0.418201	0.675855	1
MR3	ATAD5	burden_dmg	0.00250457	0.00598901	0.418195	0.675859	1
MR3	EXO5	burden_dmg	-0.00505726	0.0120933	-0.418185	0.675866	1
MR3	PCDH12	burden_dmg	0.00187425	0.00448285	0.418092	0.675934	1
MR3	METTL8	burden_dmg	-0.00366138	0.0087574	-0.418089	0.675936	1
MR3	CC2D2B	burden_dmg	-0.00210594	0.0050371	-0.418086	0.675939	1
MR3	IFNA4	burden_dmg	0.00224265	0.0053642	0.418078	0.675944	1
MR1	IKZF1	burden_dmg	-0.00512643	0.0122623	-0.418064	0.675955	1
MR4	PRKAR2A	burden_dmg	-0.00433577	0.010372	-0.418028	0.675981	1
MR2	LRRC15	burden_dmg	0.00313281	0.00749437	0.418021	0.675986	1
MR4	MAP3K9	burden_dmg	0.00212384	0.00508073	0.41802	0.675987	1
MR1	TMOD3	burden_dmg	0.00336869	0.00805886	0.418011	0.675993	1
MR2	LRRC8C	burden_dmg	0.00407972	0.00976048	0.417983	0.676014	1
MR3	PALB2	burden_dmg	-0.0029464	0.00704917	-0.417978	0.676017	1
MR2	ACSL5	burden_dmg	-0.00466765	0.0111676	-0.417965	0.676027	1
MR1	GTF2IRD1	burden_dmg	0.00258066	0.00617433	0.417965	0.676027	1
MR4	OR10G8	burden_dmg	0.00547796	0.0131082	0.417903	0.676072	1
MR2	ELN	burden_dmg	-0.0029001	0.00693974	-0.417898	0.676076	1
MR4	EPHX3	burden_dmg	-0.00345172	0.00826006	-0.41788	0.676089	1
MR3	FICD	burden_dmg	-0.00374778	0.00896924	-0.417848	0.676112	1
MR4	MPHOSPH8	burden_dmg	0.00318508	0.00762288	0.417832	0.676124	1
MR1	STYX	burden_dmg	0.0041147	0.00984853	0.417798	0.676149	1
MR1	UBAP2L	burden_dmg	0.00177893	0.00425803	0.417782	0.676161	1
MR3	PPIP5K1	burden_dmg	0.00343368	0.00821888	0.41778	0.676163	1
MR2	ERI1	burden_dmg	-0.00280614	0.00671731	-0.417747	0.676186	1
MR1	WNT2B	burden_dmg	-0.00346042	0.00828414	-0.417716	0.676209	1
MR3	GBA2	burden_dmg	-0.00237806	0.00569335	-0.41769	0.676228	1
MR4	ACYP1	burden_dmg	0.00635457	0.0152155	0.417638	0.676266	1
MR1	ZNF439	burden_dmg	0.0037239	0.00891675	0.41763	0.676272	1
MR4	ZNRF3	burden_dmg	-0.00202837	0.00485718	-0.417602	0.676293	1
MR4	CCDC158	burden_dmg	-0.00236369	0.00566016	-0.417601	0.676293	1
MR2	RASSF1	burden_dmg	0.00250493	0.00599846	0.417596	0.676297	1
MR4	AURKA	burden_dmg	0.00291736	0.00698608	0.417596	0.676297	1
MR3	ABCC12	burden_dmg	-0.00179645	0.00430225	-0.41756	0.676323	1
MR1	FHDC1	burden_dmg	0.00248582	0.00595334	0.417551	0.67633	1
MR2	TMEM151A	burden_dmg	-0.00363911	0.00871542	-0.417549	0.676331	1
MR1	ITGA6	burden_dmg	0.00212103	0.00507996	0.417529	0.676345	1
MR4	CERS1	burden_dmg	0.00481417	0.0115306	0.417511	0.676359	1
MR3	SH3BP2	burden_dmg	-0.0024439	0.00585356	-0.417506	0.676362	1
MR1	TSPAN3	burden_dmg	0.00491643	0.0117769	0.417465	0.676393	1
MR1	PIBF1	burden_dmg	-0.00204523	0.00489923	-0.417459	0.676397	1
MR3	ANKRD30B	burden_dmg	0.00319571	0.00765677	0.417371	0.676461	1
MR4	CLEC2A	burden_dmg	-0.00389528	0.00933309	-0.417362	0.676468	1
MR2	RASGEF1A	burden_dmg	0.00421587	0.0101014	0.417355	0.676473	1
MR2	DEK	burden_dmg	0.0029108	0.00697453	0.417347	0.676479	1
MR1	UBR5	burden_dmg	-0.00210479	0.00504357	-0.417321	0.676498	1
MR4	PEX7	burden_dmg	0.00391699	0.00938606	0.41732	0.676499	1
MR2	CDSN	burden_dmg	-0.00314154	0.0075279	-0.417319	0.676499	1
MR1	ENPEP	burden_dmg	-0.00230748	0.00552957	-0.417298	0.676514	1
MR4	ERCC6L2	burden_dmg	-0.00255309	0.00611839	-0.417282	0.676526	1
MR2	PHC2	burden_dmg	-0.00273252	0.00654861	-0.417268	0.676537	1
MR1	MED24	burden_dmg	0.00240805	0.0057711	0.41726	0.676542	1
MR2	VWA8	burden_dmg	0.00154095	0.00369323	0.417236	0.67656	1
MR4	AGBL1	burden_dmg	-0.00186406	0.00446837	-0.417168	0.676609	1
MR4	TRIM42	burden_dmg	-0.00224762	0.0053882	-0.417137	0.676632	1
MR3	ZRANB2	burden_dmg	0.00285231	0.0068379	0.417133	0.676635	1
MR3	CACNA1S	burden_dmg	0.00148452	0.00355898	0.417121	0.676644	1
MR4	SIAH2	burden_dmg	0.00425154	0.0101932	0.417097	0.676662	1
MR3	CATSPERB	burden_dmg	0.00273062	0.00654675	0.417095	0.676663	1
MR1	MGP	burden_dmg	-0.0051501	0.0123477	-0.417089	0.676667	1
MR3	OR4A5	burden_dmg	0.00310456	0.00744351	0.417083	0.676672	1
MR4	KYNU	burden_dmg	0.00354297	0.00849503	0.417064	0.676686	1
MR3	AMY1C	burden_dmg	-0.00400436	0.00960217	-0.417026	0.676713	1
MR2	IL21	burden_dmg	0.00596616	0.014308	0.41698	0.676747	1
MR1	SFI1	burden_dmg	0.00207643	0.00497998	0.416955	0.676766	1
MR2	ZNF585B	burden_dmg	-0.00492835	0.0118217	-0.416892	0.676812	1
MR4	ZNF488	burden_dmg	0.00275833	0.00661672	0.416873	0.676825	1
MR1	C11orf91	burden_dmg	0.00435105	0.0104374	0.416873	0.676825	1
MR2	CHAC1	burden_dmg	0.00387287	0.00929059	0.416859	0.676835	1
MR2	ZNF573	burden_dmg	0.00480234	0.0115209	0.416837	0.676852	1
MR1	ST6GALNAC4	burden_dmg	-0.00346715	0.00831777	-0.416836	0.676852	1
MR1	SYCP2L	burden_dmg	0.00282725	0.00678278	0.416827	0.676859	1
MR2	BCL3	burden_dmg	-0.00384559	0.0092273	-0.416762	0.676907	1
MR3	CLDN18	burden_dmg	0.00289368	0.00694354	0.416745	0.676919	1
MR1	BMT2	burden_dmg	-0.00430358	0.010327	-0.416732	0.676929	1
MR1	IFNA4	burden_dmg	-0.00225706	0.00541618	-0.416725	0.676934	1
MR2	ACADL	burden_dmg	-0.00458172	0.0109947	-0.416721	0.676937	1
MR1	CDK2AP2	burden_dmg	0.00547862	0.0131477	0.416696	0.676955	1
MR1	PRKD2	burden_dmg	-0.00221776	0.00532224	-0.416696	0.676955	1
MR1	TOP2B	burden_dmg	-0.00237856	0.00570923	-0.416616	0.677013	1
MR2	RNF216	burden_dmg	0.00304137	0.00730045	0.416601	0.677024	1
MR3	RPN2	burden_dmg	0.00267968	0.00643234	0.416595	0.677029	1
MR2	GCFC2	burden_dmg	-0.00285454	0.00685228	-0.416583	0.677038	1
MR4	DNAJC18	burden_dmg	-0.00307757	0.00738777	-0.416577	0.677042	1
MR1	FZD2	burden_dmg	-0.00337681	0.00810656	-0.416552	0.67706	1
MR2	C5orf52	burden_dmg	-0.00521307	0.0125152	-0.416538	0.67707	1
MR4	CRX	burden_dmg	0.00462408	0.011102	0.416509	0.677092	1
MR1	SNAP29	burden_dmg	-0.00368255	0.00884151	-0.416506	0.677094	1
MR3	TBC1D16	burden_dmg	0.0024776	0.00594868	0.416495	0.677102	1
MR1	ADGRE5	burden_dmg	-0.00268749	0.00645291	-0.416477	0.677115	1
MR2	DPF3	burden_dmg	-0.00252962	0.00607401	-0.416467	0.677123	1
MR2	BCKDK	burden_dmg	0.00325977	0.00782734	0.41646	0.677127	1
MR2	KRI1	burden_dmg	0.00246778	0.00592644	0.416401	0.67717	1
MR1	ENTPD3	burden_dmg	-0.00250441	0.00601559	-0.41632	0.67723	1
MR2	ACVR2B	burden_dmg	0.00520845	0.012511	0.416311	0.677236	1
MR3	LONP2	burden_dmg	0.0026921	0.00646659	0.41631	0.677237	1
MR1	GNPTAB	burden_dmg	0.00255594	0.00613961	0.416303	0.677243	1
MR1	AMIGO3	burden_dmg	0.00403717	0.00969927	0.416234	0.677293	1
MR3	TRPM2	burden_dmg	0.00132191	0.00317647	0.416156	0.67735	1
MR3	NUTM2A	burden_dmg	0.00368819	0.00886289	0.416138	0.677363	1
MR4	USP40	burden_dmg	0.00147804	0.00355192	0.416125	0.677373	1
MR1	EDAR	burden_dmg	-0.00388672	0.00934059	-0.416111	0.677383	1
MR1	DNAAF4	burden_dmg	0.00292667	0.00703371	0.416093	0.677396	1
MR3	CAVIN2	burden_dmg	0.00294227	0.00707138	0.416082	0.677404	1
MR4	SHARPIN	burden_dmg	-0.00410916	0.00987699	-0.416034	0.677439	1
MR1	FBXO47	burden_dmg	0.00346461	0.00832804	0.416018	0.677451	1
MR1	PARD3B	burden_dmg	0.00184664	0.00443887	0.416017	0.677452	1
MR2	CERK	burden_dmg	0.00272929	0.00656054	0.416015	0.677453	1
MR1	GTF2H3	burden_dmg	-0.00398175	0.0095718	-0.415988	0.677473	1
MR2	MNT	burden_dmg	0.00258932	0.00622479	0.415969	0.677487	1
MR3	NFKBIL1	burden_dmg	-0.00428433	0.0103	-0.415954	0.677498	1
MR3	DACT2	burden_dmg	-0.00310161	0.00745757	-0.415901	0.677536	1
MR3	INTS9	burden_dmg	-0.00279082	0.00671114	-0.415848	0.677575	1
MR3	SHANK2	burden_dmg	-0.00195313	0.00469686	-0.415837	0.677583	1
MR2	USP42	burden_dmg	-0.00229587	0.00552122	-0.415827	0.67759	1
MR3	NETO1	burden_dmg	0.00267354	0.00642946	0.415827	0.677591	1
MR1	THYN1	burden_dmg	0.00459284	0.011046	0.415792	0.677616	1
MR3	RRM2	burden_dmg	0.0030307	0.00728942	0.415767	0.677635	1
MR2	ANO4	burden_dmg	0.00258051	0.00620691	0.415748	0.677649	1
MR4	USP14	burden_dmg	-0.0032064	0.0077124	-0.415746	0.67765	1
MR2	POU4F3	burden_dmg	0.00499582	0.0120182	0.415689	0.677691	1
MR1	LYPD6B	burden_dmg	0.0036245	0.00871929	0.415687	0.677693	1
MR3	TBC1D15	burden_dmg	0.00369215	0.00888259	0.415661	0.677712	1
MR1	AJUBA	burden_dmg	-0.00316595	0.00761711	-0.415637	0.67773	1
MR2	RTN4	burden_dmg	-0.00184453	0.00443787	-0.415635	0.677731	1
MR4	CAP1	burden_dmg	-0.0030223	0.00727198	-0.415608	0.67775	1
MR2	PDSS1	burden_dmg	-0.00341163	0.00820883	-0.415605	0.677753	1
MR2	CD207	burden_dmg	0.00364371	0.00876823	0.415559	0.677787	1
MR1	LSS	burden_dmg	0.00304354	0.00732397	0.415558	0.677787	1
MR1	DLL4	burden_dmg	-0.00282776	0.0068048	-0.415553	0.677791	1
MR4	SFTPA1	burden_dmg	-0.00349597	0.00841281	-0.415553	0.677791	1
MR4	RNF182	burden_dmg	0.00526008	0.0126582	0.415546	0.677796	1
MR1	TMA16	burden_dmg	0.00499279	0.0120151	0.415543	0.677798	1
MR4	SLC22A5	burden_dmg	0.00198358	0.00477357	0.415533	0.677806	1
MR1	PANK2	burden_dmg	0.00210193	0.00505848	0.415526	0.677811	1
MR4	ANKS1B	burden_dmg	0.00223699	0.00538393	0.415493	0.677835	1
MR3	ZNFX1	burden_dmg	-0.00211873	0.00509959	-0.415471	0.677851	1
MR4	PSRC1	burden_dmg	0.00291936	0.00702745	0.415423	0.677886	1
MR2	KCNC1	burden_dmg	-0.00272628	0.00656287	-0.41541	0.677896	1
MR4	GZF1	burden_dmg	0.00348372	0.00838661	0.415391	0.67791	1
MR2	ASCL2	burden_dmg	0.00585369	0.0140931	0.415357	0.677934	1
MR2	MEX3A	burden_dmg	0.0019789	0.00476478	0.415319	0.677962	1
MR4	PCDHGC4	burden_dmg	-0.00352811	0.00849503	-0.415315	0.677965	1
MR4	TYR	burden_dmg	-0.00250549	0.00603331	-0.415276	0.677994	1
MR4	KRT78	burden_dmg	-0.0034541	0.00831893	-0.41521	0.678042	1
MR1	TSC22D1	burden_dmg	-0.00172346	0.00415104	-0.415187	0.678059	1
MR2	PRMT8	burden_dmg	0.00248205	0.00597863	0.415153	0.678084	1
MR3	SCAF8	burden_dmg	-0.00193826	0.00466922	-0.415113	0.678113	1
MR4	CCNG1	burden_dmg	-0.00527212	0.0127008	-0.415103	0.67812	1
MR4	GAK	burden_dmg	0.00208852	0.00503183	0.415062	0.67815	1
MR1	FAM118B	burden_dmg	0.00563968	0.0135907	0.414968	0.678219	1
MR1	RECQL	burden_dmg	0.00216363	0.00521422	0.414949	0.678233	1
MR3	KATNAL2	burden_dmg	0.00261253	0.0062964	0.414924	0.678251	1
MR1	PARD6B	burden_dmg	-0.00310592	0.00748621	-0.414886	0.67828	1
MR3	CPQ	burden_dmg	-0.00311399	0.00750598	-0.414869	0.678292	1
MR3	SCARA3	burden_dmg	-0.00334183	0.0080552	-0.414866	0.678294	1
MR4	FAM174B	burden_dmg	0.00416976	0.0100509	0.414864	0.678295	1
MR4	OR13C3	burden_dmg	-0.00444666	0.0107187	-0.414852	0.678304	1
MR2	TENM4	burden_dmg	0.00138855	0.00334753	0.414798	0.678344	1
MR4	LCMT2	burden_dmg	-0.00291524	0.00702849	-0.414775	0.678361	1
MR4	MZF1	burden_dmg	-0.00327394	0.00789363	-0.414758	0.678373	1
MR2	FGFR2	burden_dmg	0.0025643	0.00618282	0.414747	0.678381	1
MR1	FAM193B	burden_dmg	0.00159761	0.00385204	0.414743	0.678384	1
MR4	GLS2	burden_dmg	-0.00485921	0.0117178	-0.414685	0.678426	1
MR4	MTA3	burden_dmg	0.00234734	0.00566063	0.414678	0.678431	1
MR4	C5orf24	burden_dmg	-0.0045663	0.0110131	-0.414625	0.678471	1
MR2	FUT8	burden_dmg	-0.00484099	0.011676	-0.414609	0.678482	1
MR1	EXPH5	burden_dmg	-0.00215706	0.00520268	-0.414605	0.678485	1
MR3	GLRA1	burden_dmg	0.00324787	0.00783415	0.414579	0.678504	1
MR1	HS3ST4	burden_dmg	-0.00396758	0.00957022	-0.414576	0.678506	1
MR3	ARRDC5	burden_dmg	0.00420129	0.0101354	0.414516	0.67855	1
MR4	PSG6	burden_dmg	0.00326073	0.00786641	0.414514	0.678552	1
MR1	TMEM63C	burden_dmg	0.00259574	0.00626263	0.414481	0.678576	1
MR1	KATNBL1	burden_dmg	-0.0047093	0.0113628	-0.414447	0.678601	1
MR3	CDK10	burden_dmg	-0.00363528	0.0087717	-0.414433	0.678611	1
MR4	C3orf20	burden_dmg	0.00264272	0.006377	0.414414	0.678625	1
MR1	MPEG1	burden_dmg	0.00242893	0.00586167	0.414374	0.678654	1
MR2	CAMK2B	burden_dmg	-0.00304948	0.00735991	-0.414337	0.678681	1
MR4	MCAT	burden_dmg	0.00270846	0.00653771	0.414282	0.678721	1
MR1	SERPINB11	burden_dmg	0.00414215	0.00999905	0.414254	0.678742	1
MR3	TRIM64B	burden_dmg	0.00319505	0.00771278	0.414254	0.678742	1
MR2	UGDH	burden_dmg	0.00374387	0.00903821	0.414228	0.678761	1
MR3	MCCC1	burden_dmg	-0.00262291	0.00633213	-0.414222	0.678765	1
MR2	PIK3C2A	burden_dmg	0.00191506	0.0046233	0.414218	0.678768	1
MR3	SPTSSB	burden_dmg	0.00479885	0.0115859	0.414199	0.678782	1
MR2	FUCA2	burden_dmg	0.00402322	0.00971437	0.414151	0.678817	1
MR1	GIT1	burden_dmg	-0.00267756	0.0064652	-0.41415	0.678818	1
MR4	CEP70	burden_dmg	-0.00251397	0.00607056	-0.414126	0.678836	1
MR3	TREX1	burden_dmg	0.00465258	0.0112349	0.414118	0.678841	1
MR3	LMNB1	burden_dmg	0.0029775	0.00719088	0.414067	0.678879	1
MR3	PIK3R6	burden_dmg	-0.00284646	0.00687443	-0.414064	0.678881	1
MR2	SEMA4A	burden_dmg	0.00344357	0.00831657	0.414061	0.678883	1
MR2	CLDN14	burden_dmg	-0.00488589	0.0118007	-0.414034	0.678903	1
MR4	NMU	burden_dmg	-0.0039308	0.00949481	-0.413995	0.678932	1
MR4	RASSF4	burden_dmg	0.00341057	0.00823841	0.413984	0.67894	1
MR4	EDRF1	burden_dmg	-0.00368914	0.00891174	-0.413963	0.678955	1
MR4	EFCAB12	burden_dmg	0.00374123	0.00903832	0.41393	0.678979	1
MR4	NDE1	burden_dmg	-0.00388975	0.00939847	-0.413871	0.679022	1
MR3	NEURL1	burden_dmg	0.00176287	0.00425959	0.413858	0.679032	1
MR1	OR10H3	burden_dmg	-0.00447415	0.0108111	-0.413849	0.679039	1
MR3	ACBD3	burden_dmg	-0.00324149	0.00783265	-0.413843	0.679043	1
MR3	THBS4	burden_dmg	-0.00222927	0.0053874	-0.413792	0.67908	1
MR3	JAG2	burden_dmg	-0.00174548	0.00421834	-0.413784	0.679086	1
MR1	KRT78	burden_dmg	0.00328653	0.00794302	0.413763	0.679102	1
MR3	DHRS7	burden_dmg	0.00415159	0.0100338	0.413761	0.679103	1
MR4	RPL32	burden_dmg	0.00400155	0.00967161	0.413741	0.679117	1
MR2	UBXN8	burden_dmg	-0.00233519	0.00564471	-0.413696	0.679151	1
MR1	OR5T1	burden_dmg	0.00586455	0.0141763	0.413687	0.679157	1
MR2	GOLGA8J	burden_dmg	-0.00274967	0.00664858	-0.413573	0.679241	1
MR2	TFCP2L1	burden_dmg	0.00282369	0.00682765	0.413567	0.679245	1
MR2	VSIR	burden_dmg	0.00243865	0.00589706	0.413538	0.679266	1
MR4	RNF146	burden_dmg	-0.00355228	0.00859015	-0.413529	0.679273	1
MR2	MON1A	burden_dmg	0.00331693	0.0080212	0.413521	0.679279	1
MR2	ADO	burden_dmg	-0.00553657	0.0133894	-0.413505	0.67929	1
MR1	LRRC75B	burden_dmg	0.00299442	0.00724206	0.413477	0.679311	1
MR3	PRDM13	burden_dmg	0.00296155	0.00716273	0.413466	0.679319	1
MR2	SLC7A8	burden_dmg	0.00206228	0.00498885	0.413379	0.679383	1
MR4	SPRED3	burden_dmg	0.00236138	0.00571318	0.413321	0.679425	1
MR3	SUZ12	burden_dmg	-0.0024809	0.0060024	-0.413318	0.679427	1
MR2	NNT	burden_dmg	0.00290788	0.00703548	0.413316	0.679429	1
MR2	TMC8	burden_dmg	0.00260406	0.0063005	0.41331	0.679433	1
MR1	DONSON	burden_dmg	-0.00236264	0.00571641	-0.413308	0.679434	1
MR1	ETV1	burden_dmg	0.00295701	0.00715474	0.413294	0.679445	1
MR4	SHD	burden_dmg	-0.00330469	0.00799872	-0.413152	0.679548	1
MR4	C9orf57	burden_dmg	0.00493464	0.0119441	0.413145	0.679554	1
MR2	MRTO4	burden_dmg	0.00599457	0.0145097	0.413142	0.679556	1
MR2	ALKBH8	burden_dmg	-0.00278888	0.00675052	-0.413136	0.67956	1
MR1	CALR3	burden_dmg	0.00345592	0.00836559	0.413112	0.679578	1
MR4	VTI1A	burden_dmg	0.00250719	0.00606937	0.413089	0.679595	1
MR4	FBP1	burden_dmg	0.00467803	0.0113248	0.413079	0.679602	1
MR3	PSPN	burden_dmg	-0.00230562	0.0055822	-0.413031	0.679638	1
MR4	NTSR1	burden_dmg	-0.00234431	0.00567601	-0.41302	0.679646	1
MR3	SAR1A	burden_dmg	-0.0050543	0.0122383	-0.412989	0.679668	1
MR4	ANK2	burden_dmg	-0.00144596	0.00350123	-0.412987	0.679669	1
MR2	SMARCC2	burden_dmg	-0.00266408	0.00645105	-0.412969	0.679683	1
MR4	DDIT3	burden_dmg	-0.00410758	0.00994653	-0.412966	0.679685	1
MR4	NRG1	burden_dmg	0.00156305	0.00378508	0.41295	0.679697	1
MR3	FREM3	burden_dmg	0.00191329	0.00463328	0.412945	0.679701	1
MR4	ALK	burden_dmg	-0.00180948	0.00438193	-0.41294	0.679704	1
MR3	GADD45GIP1	burden_dmg	0.0030642	0.00742106	0.412906	0.679729	1
MR3	SYTL3	burden_dmg	-0.00228224	0.00552767	-0.412876	0.679751	1
MR1	XYLB	burden_dmg	0.00209815	0.00508203	0.412857	0.679765	1
MR1	TM2D3	burden_dmg	-0.0047264	0.0114488	-0.41283	0.679785	1
MR1	RASL10A	burden_dmg	0.0060292	0.0146048	0.412824	0.679789	1
MR1	CCT3	burden_dmg	-0.00340091	0.00823827	-0.412818	0.679793	1
MR3	RILPL1	burden_dmg	0.00268154	0.0064959	0.412806	0.679803	1
MR2	POPDC2	burden_dmg	0.00301342	0.00729986	0.412805	0.679803	1
MR1	INTS11	burden_dmg	-0.00214858	0.00520494	-0.412796	0.67981	1
MR3	HPF1	burden_dmg	-0.00319653	0.00774363	-0.412794	0.679811	1
MR1	GATAD2A	burden_dmg	-0.00256742	0.00622019	-0.412756	0.679839	1
MR3	TFAP2B	burden_dmg	0.00410529	0.00994647	0.412739	0.679852	1
MR4	GDF10	burden_dmg	-0.00467504	0.0113282	-0.41269	0.679887	1
MR3	CMIP	burden_dmg	0.00235001	0.00569494	0.412649	0.679918	1
MR3	SWSAP1	burden_dmg	-0.00297813	0.00721722	-0.412642	0.679923	1
MR2	ACVR2A	burden_dmg	0.00527044	0.0127727	0.412632	0.679929	1
MR2	AKR1C1	burden_dmg	-0.00334528	0.00810744	-0.412619	0.67994	1
MR1	CEP89	burden_dmg	0.0021346	0.00517362	0.412592	0.679959	1
MR3	ASB17	burden_dmg	0.00444614	0.0107773	0.412545	0.679994	1
MR4	PSORS1C2	burden_dmg	0.0049375	0.0119686	0.412539	0.679998	1
MR4	SLC41A3	burden_dmg	-0.00419307	0.0101644	-0.412524	0.680009	1
MR4	ANKRD30B	burden_dmg	0.0033397	0.00809683	0.41247	0.680048	1
MR3	STOM	burden_dmg	-0.00340446	0.00825478	-0.412423	0.680083	1
MR4	RHOBTB1	burden_dmg	0.00375028	0.00909421	0.412382	0.680113	1
MR3	ARRDC1	burden_dmg	0.00273164	0.00662448	0.412355	0.680132	1
MR1	NSD3	burden_dmg	-0.00217507	0.00527514	-0.412325	0.680155	1
MR2	TACR2	burden_dmg	0.00371567	0.00901161	0.412321	0.680158	1
MR4	ANKRD46	burden_dmg	-0.00273394	0.00663108	-0.412292	0.680179	1
MR2	EPN3	burden_dmg	-0.00231771	0.00562196	-0.41226	0.680202	1
MR1	SYT9	burden_dmg	-0.0021396	0.00519037	-0.412225	0.680228	1
MR2	OR10G9	burden_dmg	0.00398039	0.00965604	0.412218	0.680233	1
MR1	CPNE3	burden_dmg	-0.00274145	0.00665055	-0.412214	0.680236	1
MR1	CYP27A1	burden_dmg	0.00316604	0.00768113	0.412184	0.680258	1
MR3	LRP5	burden_dmg	-0.00160611	0.00389665	-0.412178	0.680262	1
MR3	GALNT8	burden_dmg	0.00263056	0.00638231	0.412164	0.680273	1
MR3	ATP6V1E2	burden_dmg	-0.00302765	0.0073459	-0.412154	0.68028	1
MR1	IKZF4	burden_dmg	0.00206868	0.00501925	0.412149	0.680283	1
MR4	MSANTD4	burden_dmg	-0.00469553	0.0113933	-0.412131	0.680297	1
MR2	CHRM2	burden_dmg	-0.00482176	0.0116997	-0.412128	0.680299	1
MR3	ARSA	burden_dmg	0.00296112	0.00718563	0.412089	0.680327	1
MR3	MED22	burden_dmg	0.00332076	0.00805838	0.412087	0.680329	1
MR1	CLEC4M	burden_dmg	0.00443825	0.0107717	0.412029	0.680372	1
MR3	EPB42	burden_dmg	0.00378499	0.00918712	0.411989	0.680401	1
MR4	GSAP	burden_dmg	0.00222748	0.00540666	0.411988	0.680401	1
MR4	DNASE1	burden_dmg	-0.00306997	0.00745178	-0.411978	0.680409	1
MR1	KLHL23	burden_dmg	0.0036096	0.00876167	0.411977	0.68041	1
MR4	NAGS	burden_dmg	-0.00255444	0.00620073	-0.411958	0.680424	1
MR4	EIF2A	burden_dmg	0.00263437	0.00639617	0.411866	0.680491	1
MR3	FAT4	burden_dmg	-0.00120445	0.00292448	-0.41185	0.680502	1
MR1	JMJD4	burden_dmg	-0.002561	0.00621863	-0.411827	0.68052	1
MR1	ZYG11A	burden_dmg	-0.00247924	0.00602056	-0.411796	0.680542	1
MR4	BNC1	burden_dmg	-0.00256373	0.00622583	-0.41179	0.680547	1
MR1	ECE1	burden_dmg	0.00292824	0.00711119	0.411778	0.680555	1
MR1	RFC5	burden_dmg	-0.00434341	0.0105482	-0.41177	0.680561	1
MR2	LRRIQ4	burden_dmg	0.00623654	0.0151475	0.411721	0.680598	1
MR4	STOML2	burden_dmg	0.00408116	0.00991268	0.411711	0.680604	1
MR3	PADI3	burden_dmg	0.00168207	0.00408579	0.411689	0.680621	1
MR2	DBR1	burden_dmg	0.00320316	0.00778061	0.411685	0.680624	1
MR2	COL4A3	burden_dmg	0.00210029	0.00510285	0.411592	0.680692	1
MR2	QTRT1	burden_dmg	-0.00402654	0.00978307	-0.411583	0.680699	1
MR3	MELTF	burden_dmg	-0.00224595	0.00545699	-0.411572	0.680707	1
MR2	CD1C	burden_dmg	-0.00356847	0.00867203	-0.411491	0.680766	1
MR1	SLC5A10	burden_dmg	-0.00171155	0.00415948	-0.411481	0.680773	1
MR3	UTS2R	burden_dmg	-0.00399009	0.00969786	-0.411441	0.680803	1
MR2	DCHS2	burden_dmg	0.00132038	0.00320923	0.411434	0.680808	1
MR3	CCDC157	burden_dmg	-0.00235678	0.00572836	-0.411424	0.680815	1
MR1	TRIM41	burden_dmg	0.00229693	0.00558342	0.411385	0.680844	1
MR1	C4orf33	burden_dmg	-0.00520009	0.0126408	-0.411373	0.680852	1
MR4	CYP26B1	burden_dmg	0.00313556	0.0076225	0.411355	0.680865	1
MR2	NYNRIN	burden_dmg	-0.002838	0.00689968	-0.411324	0.680889	1
MR4	ANKDD1B	burden_dmg	0.00436425	0.0106103	0.411324	0.680889	1
MR2	OXSR1	burden_dmg	-0.00340487	0.00827829	-0.411301	0.680905	1
MR1	RNF40	burden_dmg	-0.00224366	0.00545504	-0.4113	0.680906	1
MR3	TMC3	burden_dmg	0.00223612	0.0054371	0.41127	0.680928	1
MR4	ADPRHL1	burden_dmg	0.00197522	0.00480278	0.411267	0.68093	1
MR2	UNC119B	burden_dmg	0.00600475	0.0146008	0.411261	0.680935	1
MR1	ZNHIT6	burden_dmg	0.00349611	0.00850144	0.411237	0.680952	1
MR4	ATP6V1B2	burden_dmg	-0.00246005	0.00598243	-0.411212	0.68097	1
MR3	CD177	burden_dmg	0.00318643	0.00774913	0.411198	0.68098	1
MR3	ATP6V0D1	burden_dmg	0.00338843	0.00824102	0.411167	0.681004	1
MR4	SLC4A4	burden_dmg	0.00193606	0.00470887	0.411151	0.681015	1
MR4	YWHAZ	burden_dmg	-0.00339822	0.00826572	-0.411121	0.681037	1
MR4	ADGRF1	burden_dmg	0.0026772	0.0065121	0.411112	0.681044	1
MR1	SLC16A13	burden_dmg	-0.00394599	0.00959839	-0.41111	0.681045	1
MR2	ZBTB37	burden_dmg	0.00396472	0.00964449	0.411087	0.681062	1
MR1	ASCC2	burden_dmg	0.0028154	0.00685021	0.410994	0.68113	1
MR4	HEXIM2	burden_dmg	0.00424331	0.0103246	0.410992	0.681131	1
MR2	CCDC181	burden_dmg	-0.00461963	0.0112404	-0.410985	0.681137	1
MR2	TTC3	burden_dmg	0.00227065	0.00552504	0.410974	0.681145	1
MR2	GCA	burden_dmg	0.00296201	0.00720826	0.410919	0.681185	1
MR1	PCGF6	burden_dmg	-0.00321693	0.00782875	-0.410913	0.68119	1
MR1	TEDC2	burden_dmg	-0.00424234	0.0103242	-0.410913	0.68119	1
MR3	ELAC2	burden_dmg	0.00336631	0.00819252	0.410901	0.681198	1
MR3	BACE1	burden_dmg	-0.00255103	0.00620897	-0.410862	0.681227	1
MR2	ACKR3	burden_dmg	-0.0029717	0.007233	-0.410854	0.681233	1
MR1	PSMA8	burden_dmg	0.00374991	0.00912752	0.410836	0.681246	1
MR2	PHLDB1	burden_dmg	0.00180684	0.00439799	0.410834	0.681248	1
MR4	AKAP7	burden_dmg	0.00260651	0.00634483	0.410808	0.681267	1
MR4	LRRC8C	burden_dmg	0.00376844	0.00917391	0.410778	0.681288	1
MR3	TCF7L2	burden_dmg	-0.00147148	0.00358218	-0.410778	0.681288	1
MR2	HYAL3	burden_dmg	-0.00435262	0.0105964	-0.410764	0.681299	1
MR2	BPIFB2	burden_dmg	0.00384624	0.00936465	0.410719	0.681332	1
MR4	CHMP4C	burden_dmg	0.00460441	0.0112117	0.410679	0.681361	1
MR4	SGCZ	burden_dmg	0.00350161	0.00852665	0.410667	0.68137	1
MR4	SLC9A2	burden_dmg	0.00388862	0.0094696	0.410642	0.681388	1
MR2	TUBGCP5	burden_dmg	-0.0034422	0.00838303	-0.410616	0.681408	1
MR1	HADHA	burden_dmg	0.00273074	0.00665132	0.410556	0.681451	1
MR4	PUS7L	burden_dmg	-0.00173313	0.00422156	-0.410543	0.681461	1
MR3	HCLS1	burden_dmg	0.00304421	0.00741529	0.410531	0.68147	1
MR4	CFAP161	burden_dmg	0.00550348	0.0134081	0.41046	0.681522	1
MR4	CASP9	burden_dmg	-0.00324992	0.00791827	-0.410433	0.681541	1
MR3	DNAH6	burden_dmg	-0.00117022	0.00285191	-0.410329	0.681618	1
MR1	MISP3	burden_dmg	-0.00521874	0.012722	-0.410213	0.681703	1
MR2	SCARF1	burden_dmg	0.00248347	0.00605505	0.410148	0.681751	1
MR3	TMEM51	burden_dmg	-0.00475774	0.0116006	-0.410129	0.681764	1
MR3	SLFN11	burden_dmg	-0.00312876	0.00762885	-0.410123	0.681769	1
MR2	SLC34A2	burden_dmg	-0.00317291	0.00773655	-0.41012	0.681771	1
MR4	CSPP1	burden_dmg	-0.00245084	0.00597616	-0.410103	0.681784	1
MR1	KNCN	burden_dmg	-0.00326437	0.00796014	-0.41009	0.681793	1
MR3	MKS1	burden_dmg	-0.00223689	0.0054547	-0.410085	0.681796	1
MR2	ADH6	burden_dmg	0.00306231	0.00746764	0.410078	0.681802	1
MR2	PSMB10	burden_dmg	-0.00441437	0.0107648	-0.410076	0.681803	1
MR3	ETFDH	burden_dmg	0.00281792	0.00687188	0.410065	0.681812	1
MR4	HINT3	burden_dmg	-0.0037189	0.00906906	-0.410064	0.681812	1
MR3	FGD6	burden_dmg	-0.00227641	0.00555149	-0.410055	0.681819	1
MR1	ITM2C	burden_dmg	-0.00355822	0.00867835	-0.410011	0.681851	1
MR3	ZNRF3	burden_dmg	0.00188322	0.00459321	0.410002	0.681858	1
MR2	MISP3	burden_dmg	0.00581221	0.0141761	0.410001	0.681858	1
MR4	RAD9B	burden_dmg	0.00267257	0.00651958	0.409929	0.681911	1
MR1	BRPF1	burden_dmg	0.00405357	0.00988872	0.409918	0.681919	1
MR4	SETBP1	burden_dmg	-0.00212676	0.0051884	-0.409907	0.681928	1
MR1	RBP5	burden_dmg	-0.00210828	0.00514373	-0.409873	0.681953	1
MR2	CSRP3	burden_dmg	0.00462917	0.0112942	0.409872	0.681953	1
MR2	OR10A3	burden_dmg	-0.00539618	0.0131668	-0.409832	0.681982	1
MR1	CLIC3	burden_dmg	-0.00336449	0.00820969	-0.409819	0.681992	1
MR4	SFT2D2	burden_dmg	0.00291969	0.00712457	0.409805	0.682002	1
MR3	HMMR	burden_dmg	-0.0020236	0.00493811	-0.409794	0.68201	1
MR1	APOE	burden_dmg	-0.0043271	0.0105623	-0.409674	0.682098	1
MR4	CRYBG1	burden_dmg	-0.00174369	0.00425656	-0.409647	0.682118	1
MR4	PATZ1	burden_dmg	0.00269036	0.00656798	0.409618	0.68214	1
MR3	POLQ	burden_dmg	-0.00143997	0.0035154	-0.409617	0.68214	1
MR2	UTP14C	burden_dmg	-0.00249098	0.00608162	-0.409592	0.682159	1
MR3	CETP	burden_dmg	0.00391834	0.00956677	0.409578	0.682168	1
MR2	GPX2	burden_dmg	0.00461889	0.0112782	0.409542	0.682195	1
MR3	COL3A1	burden_dmg	0.00212234	0.00518249	0.409521	0.68221	1
MR3	NR3C1	burden_dmg	-0.00192275	0.00469514	-0.409519	0.682212	1
MR1	SLC9C1	burden_dmg	-0.00293169	0.007159	-0.409512	0.682217	1
MR3	ZNF865	burden_dmg	0.00194233	0.00474322	0.409496	0.682228	1
MR3	ACOT4	burden_dmg	0.00393368	0.00960649	0.409482	0.682239	1
MR1	IFIT1	burden_dmg	0.00366007	0.00893912	0.409444	0.682267	1
MR1	NCCRP1	burden_dmg	0.00380482	0.00929422	0.409375	0.682318	1
MR2	PIAS4	burden_dmg	0.00376272	0.00919158	0.409366	0.682324	1
MR4	NDUFA3	burden_dmg	-0.00718767	0.0175581	-0.409365	0.682325	1
MR1	CCDC24	burden_dmg	0.00388076	0.00948108	0.409316	0.682361	1
MR4	MRPL11	burden_dmg	0.00435903	0.0106507	0.409272	0.682393	1
MR1	RAB30	burden_dmg	-0.00440921	0.0107735	-0.409264	0.682399	1
MR2	RCE1	burden_dmg	0.00369402	0.00902702	0.409218	0.682432	1
MR3	RWDD1	burden_dmg	-0.00431484	0.0105448	-0.409192	0.682452	1
MR1	DNAH10	burden_dmg	0.00101656	0.00248448	0.409165	0.682472	1
MR4	AP5S1	burden_dmg	0.00430144	0.0105128	0.409163	0.682473	1
MR2	TTC7B	burden_dmg	-0.00271785	0.00664296	-0.409132	0.682496	1
MR4	AGPAT4	burden_dmg	0.00522715	0.0127762	0.409131	0.682496	1
MR1	GBX1	burden_dmg	0.00296582	0.00724908	0.409131	0.682497	1
MR2	ADGRB1	burden_dmg	0.0015573	0.0038066	0.409107	0.682514	1
MR3	TTC22	burden_dmg	0.00274991	0.00672191	0.409096	0.682522	1
MR4	VCL	burden_dmg	0.00211687	0.0051746	0.409088	0.682528	1
MR4	ATP6V1E1	burden_dmg	0.00524417	0.0128196	0.409075	0.682538	1
MR3	CCDC166	burden_dmg	0.00449557	0.0109904	0.409046	0.682559	1
MR4	PAX1	burden_dmg	0.00298755	0.00730402	0.409028	0.682572	1
MR2	ATP10D	burden_dmg	-0.00246601	0.00602896	-0.409028	0.682572	1
MR3	HTRA4	burden_dmg	-0.00296486	0.00724886	-0.409011	0.682585	1
MR3	TAF10	burden_dmg	0.00342115	0.00836453	0.409007	0.682587	1
MR1	MARCKSL1	burden_dmg	-0.00317625	0.00776587	-0.409001	0.682592	1
MR4	NEDD1	burden_dmg	0.0027756	0.00678635	0.408997	0.682595	1
MR4	ALG2	burden_dmg	-0.00296099	0.00723986	-0.408985	0.682603	1
MR3	XRRA1	burden_dmg	0.00250593	0.00612727	0.40898	0.682608	1
MR3	SLC25A36	burden_dmg	0.00329284	0.00805157	0.408968	0.682616	1
MR2	ZNF785	burden_dmg	-0.00540911	0.0132278	-0.408919	0.682652	1
MR2	SYTL2	burden_dmg	0.00216457	0.00529344	0.408915	0.682655	1
MR1	OR6F1	burden_dmg	-0.00465561	0.0113856	-0.408905	0.682663	1
MR1	ZNF219	burden_dmg	0.00416868	0.0101956	0.408871	0.682688	1
MR1	GATB	burden_dmg	0.00226475	0.0055396	0.40883	0.682717	1
MR3	BTN1A1	burden_dmg	0.0038287	0.00936595	0.40879	0.682747	1
MR4	THYN1	burden_dmg	-0.00472901	0.0115688	-0.408774	0.682759	1
MR4	MAF1	burden_dmg	-0.00422111	0.0103263	-0.408772	0.68276	1
MR2	SMG8	burden_dmg	0.00300246	0.00734538	0.408755	0.682773	1
MR4	ACOX2	burden_dmg	0.002709	0.00662751	0.408751	0.682775	1
MR1	HM13	burden_dmg	-0.00325373	0.00796025	-0.408748	0.682778	1
MR1	OR2T4	burden_dmg	-0.00505229	0.0123608	-0.408736	0.682786	1
MR4	EIF3H	burden_dmg	-0.00448738	0.0109788	-0.408731	0.68279	1
MR2	DUSP10	burden_dmg	-0.00431359	0.0105557	-0.40865	0.68285	1
MR4	SERBP1	burden_dmg	0.00305824	0.00748457	0.408605	0.682882	1
MR2	IFNK	burden_dmg	0.00611379	0.0149629	0.408597	0.682888	1
MR2	PFAS	burden_dmg	0.00217818	0.00533114	0.408577	0.682903	1
MR2	EIF1B	burden_dmg	-0.00520914	0.01275	-0.408559	0.682916	1
MR3	MIP	burden_dmg	0.00529226	0.0129536	0.408556	0.682918	1
MR4	IGFLR1	burden_dmg	-0.00293033	0.00717299	-0.408523	0.682943	1
MR3	BPIFC	burden_dmg	0.00305184	0.00747054	0.408516	0.682948	1
MR3	CLCN6	burden_dmg	0.00242932	0.00594737	0.40847	0.682981	1
MR4	FAM81A	burden_dmg	0.00433913	0.0106235	0.408446	0.682999	1
MR1	BZW1	burden_dmg	-0.00367911	0.00900826	-0.408415	0.683022	1
MR1	SIRT1	burden_dmg	0.00195176	0.00477897	0.408407	0.683028	1
MR3	CFAP45	burden_dmg	0.00363107	0.00889153	0.408373	0.683052	1
MR2	STRN	burden_dmg	0.0032212	0.00788802	0.408366	0.683058	1
MR1	NCEH1	burden_dmg	0.00334283	0.00818781	0.40827	0.683129	1
MR1	SNX20	burden_dmg	0.00499552	0.0122371	0.408228	0.683159	1
MR3	AK1	burden_dmg	0.00462164	0.0113214	0.408222	0.683164	1
MR2	PCDHGC3	burden_dmg	0.00283847	0.0069537	0.408195	0.683183	1
MR2	DIPK1A	burden_dmg	-0.00388547	0.00951884	-0.408188	0.683189	1
MR1	ZMAT2	burden_dmg	-0.0059844	0.0146612	-0.40818	0.683194	1
MR3	NSUN4	burden_dmg	0.00340071	0.00833147	0.408177	0.683197	1
MR1	CNPY4	burden_dmg	-0.00304147	0.00745295	-0.408089	0.683261	1
MR3	LCE1E	burden_dmg	-0.00550609	0.0134925	-0.408086	0.683263	1
MR1	MEIG1	burden_dmg	0.00376291	0.00922113	0.408075	0.683272	1
MR2	ANAPC7	burden_dmg	-0.0038364	0.00940132	-0.40807	0.683275	1
MR1	ZFAND2A	burden_dmg	0.00372969	0.00914089	0.408022	0.68331	1
MR4	TRIM49	burden_dmg	0.00465394	0.0114062	0.408019	0.683313	1
MR4	KRT76	burden_dmg	-0.00305917	0.00749776	-0.408011	0.683319	1
MR3	OR52K1	burden_dmg	-0.00526429	0.0129026	-0.408002	0.683325	1
MR1	TNRC18	burden_dmg	0.00123236	0.0030205	0.407998	0.683328	1
MR2	PFDN5	burden_dmg	-0.00421899	0.0103415	-0.407968	0.68335	1
MR3	PPFIA3	burden_dmg	-0.0018132	0.00444462	-0.407955	0.68336	1
MR3	ZBED2	burden_dmg	-0.00444582	0.0108988	-0.407918	0.683387	1
MR2	BCAR3	burden_dmg	0.00206896	0.0050722	0.407903	0.683398	1
MR3	LAMB2	burden_dmg	0.00185013	0.00453571	0.407902	0.683398	1
MR4	NEU2	burden_dmg	-0.00516985	0.0126743	-0.4079	0.6834	1
MR4	VPS8	burden_dmg	0.00175206	0.0042958	0.407855	0.683433	1
MR3	DACH1	burden_dmg	0.00183702	0.00450469	0.407803	0.683471	1
MR3	UPP1	burden_dmg	0.00282298	0.00692249	0.407798	0.683475	1
MR4	DYRK1A	burden_dmg	0.00185624	0.00455199	0.407786	0.683484	1
MR1	SPEF2	burden_dmg	0.00174572	0.00428162	0.407724	0.683529	1
MR3	OR8U1	burden_dmg	-0.00260065	0.00637968	-0.407646	0.683586	1
MR3	PDIA4	burden_dmg	-0.00243094	0.00596336	-0.407646	0.683587	1
MR3	HPR	burden_dmg	-0.00307175	0.00753544	-0.407641	0.68359	1
MR2	DLEC1	burden_dmg	0.00193142	0.00473806	0.407639	0.683592	1
MR2	LMOD1	burden_dmg	0.00252753	0.00620076	0.407616	0.683609	1
MR2	CCM2	burden_dmg	-0.00375748	0.00921881	-0.407588	0.683629	1
MR1	ADH1A	burden_dmg	-0.00412816	0.0101284	-0.407584	0.683632	1
MR4	CREB3L3	burden_dmg	-0.00324517	0.00796198	-0.407584	0.683632	1
MR3	WHAMM	burden_dmg	-0.00284046	0.00696972	-0.407543	0.683662	1
MR3	FMN1	burden_dmg	-0.00160901	0.00394842	-0.407507	0.683688	1
MR3	LMTK2	burden_dmg	0.00290634	0.00713289	0.407456	0.683726	1
MR4	ADAMTS5	burden_dmg	-0.00596272	0.0146341	-0.407455	0.683727	1
MR1	TRIM16	burden_dmg	0.00480797	0.0118002	0.407449	0.683731	1
MR4	KLHL22	burden_dmg	0.00479268	0.0117633	0.407427	0.683747	1
MR3	ADAMTSL5	burden_dmg	0.00167531	0.00411201	0.407419	0.683753	1
MR3	RANBP2	burden_dmg	0.00131471	0.00322695	0.407417	0.683755	1
MR4	DPYS	burden_dmg	0.00323602	0.00794332	0.407389	0.683775	1
MR2	OR52E4	burden_dmg	-0.00492687	0.0120959	-0.407318	0.683827	1
MR2	IMMP2L	burden_dmg	0.00576585	0.014156	0.407306	0.683836	1
MR4	PTH2	burden_dmg	0.00463706	0.0113851	0.407291	0.683847	1
MR3	FNDC8	burden_dmg	0.00440919	0.0108257	0.407288	0.683849	1
MR2	CYB5R4	burden_dmg	-0.00293514	0.00720684	-0.407272	0.683861	1
MR4	SLC39A7	burden_dmg	0.00306387	0.00752365	0.407232	0.683891	1
MR2	ACSS3	burden_dmg	0.00256369	0.00629551	0.407226	0.683895	1
MR4	MFSD4B	burden_dmg	0.00568341	0.0139569	0.407211	0.683906	1
MR2	ERLEC1	burden_dmg	-0.00324262	0.00796508	-0.407105	0.683984	1
MR2	ITSN1	burden_dmg	0.00213371	0.00524147	0.407083	0.684	1
MR2	PNPLA5	burden_dmg	-0.00412396	0.0101307	-0.407075	0.684006	1
MR3	KDM3A	burden_dmg	-0.00194006	0.00476655	-0.407014	0.68405	1
MR3	GCNT4	burden_dmg	-0.00327	0.00803486	-0.406977	0.684078	1
MR4	PIP4K2C	burden_dmg	-0.00414337	0.0101822	-0.406922	0.684118	1
MR4	TMPRSS3	burden_dmg	-0.00252061	0.00619515	-0.406867	0.684158	1
MR1	NFYA	burden_dmg	-0.00540952	0.0132969	-0.406826	0.684189	1
MR2	SPR	burden_dmg	0.0038224	0.00939591	0.406815	0.684196	1
MR2	CWF19L2	burden_dmg	0.0023216	0.00570702	0.406798	0.684209	1
MR3	INHBC	burden_dmg	0.00451725	0.0111047	0.406787	0.684217	1
MR3	MPP7	burden_dmg	-0.00325457	0.0080019	-0.406724	0.684263	1
MR3	MLF2	burden_dmg	-0.00512174	0.0125937	-0.406691	0.684288	1
MR1	SDCBP2	burden_dmg	-0.00164636	0.00404838	-0.406672	0.684302	1
MR4	TBCD	burden_dmg	-0.00223284	0.0054906	-0.406666	0.684306	1
MR4	TTC19	burden_dmg	-0.00277241	0.00681751	-0.406661	0.68431	1
MR2	CWC22	burden_dmg	0.00272933	0.00671213	0.406626	0.684335	1
MR2	FGGY	burden_dmg	-0.00183682	0.00451731	-0.406619	0.68434	1
MR2	GCAT	burden_dmg	0.00198154	0.0048735	0.406594	0.684359	1
MR2	DKK1	burden_dmg	0.00260145	0.00639818	0.406592	0.68436	1
MR1	CNN1	burden_dmg	0.00374674	0.00921536	0.406576	0.684372	1
MR1	CCDC9B	burden_dmg	-0.00290026	0.00713369	-0.406558	0.684385	1
MR4	CDCP2	burden_dmg	0.00363297	0.00893645	0.406534	0.684403	1
MR1	NAV3	burden_dmg	0.00181034	0.00445363	0.406486	0.684438	1
MR2	PCSK9	burden_dmg	0.00318078	0.00782604	0.406435	0.684475	1
MR4	SHROOM1	burden_dmg	-0.00303763	0.00747396	-0.406428	0.684481	1
MR4	MYPN	burden_dmg	0.00211099	0.00519413	0.406418	0.684488	1
MR4	MRPL58	burden_dmg	-0.0032283	0.00794332	-0.406416	0.684489	1
MR2	MLXIPL	burden_dmg	0.00246623	0.00606867	0.406386	0.684511	1
MR3	CNNM1	burden_dmg	0.00220948	0.005437	0.406378	0.684518	1
MR4	NAB1	burden_dmg	0.00360264	0.00886577	0.406354	0.684535	1
MR1	POM121C	burden_dmg	-0.00171576	0.00422251	-0.406337	0.684547	1
MR1	TDP1	burden_dmg	-0.00229282	0.00564276	-0.40633	0.684553	1
MR3	KIRREL2	burden_dmg	-0.00219778	0.00540887	-0.406329	0.684554	1
MR3	SERPINF1	burden_dmg	0.00202544	0.00498475	0.406328	0.684554	1
MR1	PCDHGA9	burden_dmg	0.0021781	0.00536047	0.406326	0.684556	1
MR3	FUT8	burden_dmg	-0.00421678	0.0103779	-0.406322	0.684558	1
MR1	CACNA1D	burden_dmg	-0.00144761	0.00356277	-0.406316	0.684563	1
MR1	APMAP	burden_dmg	-0.00287143	0.00706734	-0.406295	0.684578	1
MR4	TOR1A	burden_dmg	0.00244318	0.00601333	0.406294	0.684579	1
MR2	SMO	burden_dmg	-0.00202697	0.00498894	-0.406292	0.68458	1
MR1	BEST3	burden_dmg	-0.00306544	0.00754504	-0.406285	0.684586	1
MR2	TMA16	burden_dmg	0.00543912	0.0133884	0.406258	0.684606	1
MR4	TRMT11	burden_dmg	-0.00286616	0.00705519	-0.406249	0.684612	1
MR2	FNDC11	burden_dmg	-0.00500922	0.0123319	-0.406201	0.684647	1
MR1	PTPRK	burden_dmg	-0.00161104	0.00396613	-0.406199	0.684649	1
MR3	SH3BP5	burden_dmg	0.0019237	0.00473592	0.406195	0.684652	1
MR2	FOSL2	burden_dmg	0.00444519	0.0109438	0.406182	0.684661	1
MR4	TCTN2	burden_dmg	0.00378783	0.00932582	0.406166	0.684673	1
MR3	RNF10	burden_dmg	0.00248556	0.00612077	0.406086	0.684732	1
MR1	LMNTD1	burden_dmg	0.00423347	0.0104264	0.406034	0.68477	1
MR4	ATP8A1	burden_dmg	0.00206895	0.00509557	0.40603	0.684773	1
MR3	CENPT	burden_dmg	0.00270703	0.00666717	0.406024	0.684777	1
MR4	KCNG3	burden_dmg	0.0052476	0.0129244	0.406023	0.684778	1
MR1	TRIM7	burden_dmg	0.00333498	0.00821447	0.405988	0.684804	1
MR2	BNC1	burden_dmg	-0.00268921	0.00662392	-0.405985	0.684806	1
MR3	ABHD16A	burden_dmg	-0.00382109	0.00941196	-0.405982	0.684808	1
MR3	ERMARD	burden_dmg	-0.00289135	0.00712212	-0.405968	0.684818	1
MR4	ADRB1	burden_dmg	-0.00302234	0.00744576	-0.405914	0.684858	1
MR3	ZNF319	burden_dmg	-0.00275318	0.00678297	-0.405896	0.684872	1
MR1	OR52M1	burden_dmg	-0.00271193	0.00668145	-0.40589	0.684876	1
MR4	MYH7B	burden_dmg	0.000962306	0.00237088	0.405885	0.68488	1
MR4	GAB1	burden_dmg	0.00369418	0.00910251	0.405842	0.684911	1
MR2	NPAS2	burden_dmg	-0.00385074	0.00948835	-0.405839	0.684914	1
MR1	ENPP4	burden_dmg	-0.00364925	0.00899278	-0.405798	0.684944	1
MR2	SLFNL1	burden_dmg	-0.00262554	0.00647025	-0.405787	0.684952	1
MR3	TMEM59	burden_dmg	-0.00360592	0.00888653	-0.405773	0.684962	1
MR2	PTPN14	burden_dmg	0.00195421	0.00481609	0.405767	0.684967	1
MR2	PSMB9	burden_dmg	0.00351504	0.00866336	0.405737	0.684988	1
MR4	ABCB8	burden_dmg	-0.00252575	0.00622529	-0.405723	0.684999	1
MR3	WNT6	burden_dmg	-0.00421879	0.0103994	-0.405676	0.685033	1
MR3	KRT37	burden_dmg	0.00299989	0.00739565	0.405629	0.685067	1
MR3	EPCAM	burden_dmg	-0.00307519	0.00758133	-0.405627	0.685069	1
MR1	PERP	burden_dmg	0.00274531	0.00676815	0.405621	0.685073	1
MR1	KLK13	burden_dmg	-0.00309504	0.00763038	-0.405621	0.685074	1
MR4	EIF4G3	burden_dmg	-0.0022542	0.00555822	-0.405562	0.685117	1
MR2	ASCL3	burden_dmg	-0.00290761	0.00716944	-0.405556	0.685121	1
MR1	MIPEP	burden_dmg	-0.00201836	0.00497727	-0.405515	0.685151	1
MR1	C5orf52	burden_dmg	-0.00455424	0.0112316	-0.405485	0.685173	1
MR3	SRGAP1	burden_dmg	-0.00221244	0.00545649	-0.405469	0.685185	1
MR4	PANK3	burden_dmg	0.00414259	0.0102178	0.405429	0.685215	1
MR3	COL4A2	burden_dmg	0.00177979	0.00439017	0.405402	0.685234	1
MR2	INHBC	burden_dmg	0.00506451	0.0124938	0.405362	0.685264	1
MR4	CEBPZ	burden_dmg	-0.00199316	0.00491714	-0.40535	0.685273	1
MR1	MTUS2	burden_dmg	0.00194101	0.0047888	0.405323	0.685292	1
MR3	ZKSCAN7	burden_dmg	0.00362142	0.00893485	0.405314	0.685299	1
MR2	PRMT9	burden_dmg	0.0037016	0.00913399	0.405256	0.685342	1
MR1	MRPL18	burden_dmg	0.00418569	0.0103285	0.405255	0.685342	1
MR4	IBTK	burden_dmg	-0.00284012	0.00700872	-0.405226	0.685364	1
MR1	DHX35	burden_dmg	0.00186911	0.00461298	0.405184	0.685394	1
MR1	TTC23	burden_dmg	-0.00430057	0.0106142	-0.405171	0.685404	1
MR4	DMAC2	burden_dmg	0.0031318	0.00773045	0.405125	0.685438	1
MR3	TDRD1	burden_dmg	0.0027997	0.00691074	0.405123	0.685439	1
MR2	SNX13	burden_dmg	-0.00213457	0.00526902	-0.405118	0.685444	1
MR3	CEL	burden_dmg	0.00209199	0.00516403	0.405108	0.685451	1
MR4	LGI4	burden_dmg	-0.00255834	0.00631545	-0.405093	0.685462	1
MR4	PIWIL1	burden_dmg	0.00396971	0.00979971	0.405084	0.685468	1
MR1	PABPC4	burden_dmg	-0.00280889	0.00693428	-0.405074	0.685476	1
MR3	CCDC42	burden_dmg	-0.00243276	0.0060067	-0.405007	0.685525	1
MR4	HEYL	burden_dmg	-0.00280483	0.00692591	-0.404976	0.685548	1
MR3	ZNF676	burden_dmg	-0.00341385	0.00843064	-0.404934	0.685579	1
MR3	MANSC1	burden_dmg	0.00574519	0.014189	0.404905	0.6856	1
MR3	CUL7	burden_dmg	-0.00197764	0.00488444	-0.404887	0.685613	1
MR3	FBXW8	burden_dmg	0.00159994	0.00395168	0.404877	0.68562	1
MR3	SLC26A2	burden_dmg	-0.00300017	0.00741011	-0.404876	0.685621	1
MR4	WIPI1	burden_dmg	-0.00391615	0.0096729	-0.404858	0.685634	1
MR2	VEPH1	burden_dmg	-0.00229716	0.00567487	-0.404795	0.68568	1
MR2	USP34	burden_dmg	0.00152347	0.00376371	0.404778	0.685693	1
MR2	CTAGE6	burden_dmg	0.00436086	0.0107736	0.404773	0.685697	1
MR1	FOXJ1	burden_dmg	-0.00281377	0.00695166	-0.404763	0.685704	1
MR3	CSHL1	burden_dmg	-0.00382278	0.00944562	-0.404715	0.68574	1
MR1	SDF4	burden_dmg	0.00359031	0.00887159	0.404697	0.685752	1
MR2	TRIM33	burden_dmg	-0.00232797	0.00575433	-0.40456	0.685853	1
MR4	GALNT17	burden_dmg	0.0036158	0.00893851	0.404519	0.685884	1
MR4	TFAP2C	burden_dmg	-0.00329938	0.00815634	-0.404518	0.685885	1
MR4	FBXO45	burden_dmg	-0.00410181	0.0101405	-0.404497	0.685899	1
MR2	AGO3	burden_dmg	0.00454717	0.0112416	0.404496	0.6859	1
MR1	FGD2	burden_dmg	-0.00267199	0.00660578	-0.404492	0.685903	1
MR4	MYO16	burden_dmg	0.00196026	0.00484646	0.404472	0.685918	1
MR4	RPUSD1	burden_dmg	0.00311752	0.00770874	0.404414	0.685961	1
MR1	SDK2	burden_dmg	-0.00130624	0.00323004	-0.404405	0.685967	1
MR3	ZNF639	burden_dmg	-0.00286478	0.00708393	-0.404405	0.685967	1
MR1	PTGR1	burden_dmg	-0.00257736	0.0063735	-0.404386	0.685981	1
MR1	TLX1	burden_dmg	0.00511347	0.0126452	0.404382	0.685984	1
MR3	MCMBP	burden_dmg	-0.00323974	0.00801232	-0.404344	0.686012	1
MR3	MINPP1	burden_dmg	0.00348352	0.0086154	0.404337	0.686018	1
MR2	IL11RA	burden_dmg	0.00506408	0.0125245	0.404332	0.686021	1
MR1	XPO1	burden_dmg	0.00315088	0.0077933	0.404307	0.686039	1
MR1	B4GALT2	burden_dmg	0.00346551	0.00857162	0.404301	0.686044	1
MR2	ANO7	burden_dmg	0.00221607	0.00548138	0.40429	0.686052	1
MR4	MTX3	burden_dmg	0.00416044	0.0102919	0.404243	0.686086	1
MR4	TMEM196	burden_dmg	0.00255484	0.00632057	0.40421	0.68611	1
MR3	LDB2	burden_dmg	0.00416146	0.0102957	0.404193	0.686123	1
MR2	GHR	burden_dmg	0.00318303	0.00787567	0.404159	0.686148	1
MR4	LTC4S	burden_dmg	-0.00315558	0.00780826	-0.404134	0.686167	1
MR3	DTX2	burden_dmg	-0.00239427	0.00592476	-0.404112	0.686183	1
MR1	KRT14	burden_dmg	-0.00279102	0.00690656	-0.404112	0.686183	1
MR3	TJP3	burden_dmg	-0.00175986	0.00435507	-0.404094	0.686196	1
MR2	GPR87	burden_dmg	-0.00350443	0.0086725	-0.404086	0.686202	1
MR2	CNTN2	burden_dmg	-0.00262137	0.00648717	-0.404085	0.686203	1
MR1	TUBG2	burden_dmg	0.00311845	0.00771762	0.404069	0.686214	1
MR4	HERC4	burden_dmg	-0.00257137	0.0063638	-0.404063	0.686219	1
MR4	TSPYL1	burden_dmg	-0.00371185	0.00918671	-0.404045	0.686232	1
MR2	SPNS3	burden_dmg	0.00187595	0.00464299	0.40404	0.686236	1
MR3	SEC24A	burden_dmg	0.0021867	0.0054123	0.404024	0.686247	1
MR3	RDH11	burden_dmg	0.00497167	0.0123061	0.404001	0.686264	1
MR3	ACSF3	burden_dmg	0.00174589	0.00432195	0.40396	0.686295	1
MR3	FAR1	burden_dmg	0.00285433	0.00706631	0.403935	0.686313	1
MR1	PKHD1	burden_dmg	-0.00132678	0.00328506	-0.403882	0.686351	1
MR3	TUBB	burden_dmg	0.00500917	0.0124028	0.403875	0.686357	1
MR1	CENPC	burden_dmg	-0.00455684	0.0112834	-0.403853	0.686373	1
MR4	MMP24	burden_dmg	0.0018473	0.00457469	0.403809	0.686405	1
MR1	GSC	burden_dmg	-0.00357337	0.00884928	-0.403803	0.686409	1
MR1	C2CD2L	burden_dmg	-0.00164491	0.00407359	-0.403799	0.686413	1
MR1	TTC27	burden_dmg	0.00210411	0.00521119	0.403768	0.686435	1
MR4	NTN3	burden_dmg	-0.001985	0.00491641	-0.40375	0.686449	1
MR2	ANO8	burden_dmg	0.00195511	0.00484284	0.403712	0.686477	1
MR2	GPRIN1	burden_dmg	0.00340703	0.00844009	0.403672	0.686506	1
MR2	LRRC10	burden_dmg	0.00591603	0.0146559	0.403662	0.686513	1
MR1	NCKAP5	burden_dmg	-0.00193656	0.004798	-0.403619	0.686545	1
MR4	DCST1	burden_dmg	0.00277765	0.0068832	0.403541	0.686603	1
MR1	TCF23	burden_dmg	-0.00455495	0.0112893	-0.403476	0.68665	1
MR1	ABT1	burden_dmg	-0.00509042	0.0126167	-0.403466	0.686658	1
MR1	NPTX2	burden_dmg	-0.0031017	0.00768782	-0.403457	0.686664	1
MR3	NUF2	burden_dmg	-0.00340612	0.00844261	-0.403444	0.686674	1
MR1	TSSC4	burden_dmg	0.00369266	0.00915342	0.403419	0.686692	1
MR2	NEXN	burden_dmg	0.00308798	0.00765477	0.403406	0.686702	1
MR2	AK3	burden_dmg	-0.00405054	0.0100421	-0.403357	0.686738	1
MR1	PIEZO1	burden_dmg	-0.00109282	0.0027095	-0.40333	0.686758	1
MR1	KLHL42	burden_dmg	-0.00381254	0.00945301	-0.403315	0.686768	1
MR2	ZNF671	burden_dmg	-0.00585102	0.0145089	-0.403271	0.686801	1
MR2	NOCT	burden_dmg	0.00284088	0.00704496	0.40325	0.686817	1
MR4	SEC24B	burden_dmg	0.00234726	0.00582096	0.403242	0.686822	1
MR2	POTEG	burden_dmg	-0.00209819	0.0052036	-0.403218	0.68684	1
MR4	MED13L	burden_dmg	-0.00157726	0.0039119	-0.403195	0.686857	1
MR4	TSPAN1	burden_dmg	0.00395828	0.00981777	0.403175	0.686872	1
MR4	SLC27A6	burden_dmg	-0.00353851	0.00877665	-0.403173	0.686873	1
MR2	PA2G4	burden_dmg	0.00411945	0.0102176	0.403172	0.686874	1
MR2	HNRNPAB	burden_dmg	0.00305211	0.00757031	0.403168	0.686877	1
MR3	GK2	burden_dmg	0.0033092	0.00820815	0.40316	0.686883	1
MR4	C9orf43	burden_dmg	-0.00451417	0.0111971	-0.403154	0.686887	1
MR1	PIGO	burden_dmg	0.00132559	0.00328824	0.40313	0.686904	1
MR1	OR1E2	burden_dmg	0.00504029	0.0125033	0.403117	0.686914	1
MR4	MMS22L	burden_dmg	-0.00262599	0.00651621	-0.402994	0.687005	1
MR3	FOXF1	burden_dmg	0.00324542	0.00805458	0.402929	0.687053	1
MR2	TCF15	burden_dmg	0.00473461	0.0117505	0.402928	0.687053	1
MR4	PNLIPRP3	burden_dmg	-0.00420389	0.0104335	-0.402922	0.687058	1
MR4	CDC26	burden_dmg	-0.00513461	0.0127439	-0.402909	0.687067	1
MR3	ZWILCH	burden_dmg	0.00274346	0.00680925	0.402901	0.687073	1
MR3	SUPT16H	burden_dmg	-0.00311619	0.00773495	-0.402871	0.687095	1
MR4	ENOPH1	burden_dmg	0.00628261	0.0155951	0.402858	0.687105	1
MR4	SLC17A1	burden_dmg	-0.00367447	0.00912133	-0.402844	0.687115	1
MR2	NLRC4	burden_dmg	0.00322453	0.00800462	0.402834	0.687122	1
MR1	TCN2	burden_dmg	0.00317587	0.00788435	0.402807	0.687142	1
MR4	ENPEP	burden_dmg	0.00233275	0.00579128	0.402805	0.687144	1
MR1	IZUMO1R	burden_dmg	0.0039833	0.00988897	0.402802	0.687146	1
MR4	COPA	burden_dmg	-0.00217978	0.00541209	-0.40276	0.687177	1
MR4	ZNF513	burden_dmg	0.00224833	0.00558254	0.402744	0.687189	1
MR4	NOC3L	burden_dmg	0.00206828	0.00513576	0.402722	0.687205	1
MR3	ANXA8L1	burden_dmg	0.00205726	0.00510902	0.402672	0.687241	1
MR1	VCPIP1	burden_dmg	-0.00296104	0.00735375	-0.402658	0.687252	1
MR3	NDUFB10	burden_dmg	-0.00518291	0.012873	-0.402619	0.68728	1
MR4	OR1A1	burden_dmg	0.00386683	0.00960544	0.402566	0.687319	1
MR4	CSRP3	burden_dmg	-0.00427309	0.0106155	-0.402534	0.687343	1
MR1	PSG6	burden_dmg	-0.0030231	0.00751097	-0.402491	0.687375	1
MR2	ARFIP1	burden_dmg	0.00267328	0.00664244	0.402455	0.687401	1
MR4	SIM2	burden_dmg	-0.0026418	0.00656517	-0.402397	0.687444	1
MR2	TIMMDC1	burden_dmg	0.00394883	0.0098141	0.402363	0.687469	1
MR3	MMUT	burden_dmg	0.00196342	0.00487977	0.40236	0.687471	1
MR1	EHMT1	burden_dmg	-0.00202652	0.00503663	-0.402356	0.687474	1
MR4	MYF6	burden_dmg	0.00275171	0.00683906	0.402352	0.687477	1
MR2	OR10A5	burden_dmg	-0.00358384	0.00890807	-0.402313	0.687505	1
MR3	BTD	burden_dmg	-0.00311799	0.00775018	-0.402312	0.687506	1
MR3	SLC35F2	burden_dmg	-0.00347982	0.00865054	-0.402267	0.68754	1
MR1	ISL2	burden_dmg	-0.00383294	0.00952874	-0.402251	0.687552	1
MR1	KCNA1	burden_dmg	0.00539003	0.013401	0.40221	0.687581	1
MR1	FSIP1	burden_dmg	-0.00257402	0.00640001	-0.40219	0.687596	1
MR1	CMTM4	burden_dmg	0.00298851	0.00743065	0.402186	0.687599	1
MR2	PSMD3	burden_dmg	-0.0032788	0.00815259	-0.402179	0.687604	1
MR1	DMP1	burden_dmg	0.00439918	0.0109392	0.402149	0.687626	1
MR2	KCNC4	burden_dmg	-0.00338543	0.00841879	-0.402128	0.687642	1
MR1	MYO1F	burden_dmg	-0.00183633	0.00456655	-0.402126	0.687643	1
MR3	SLC35E3	burden_dmg	-0.00356986	0.008879	-0.402056	0.687695	1
MR4	AIMP2	burden_dmg	-0.0037021	0.00920869	-0.402023	0.687719	1
MR1	PYGO1	burden_dmg	-0.00254604	0.00633319	-0.402015	0.687725	1
MR1	PPCS	burden_dmg	-0.00385121	0.00958114	-0.401958	0.687767	1
MR3	SLC2A4	burden_dmg	0.0028681	0.0071354	0.401954	0.68777	1
MR4	RTCB	burden_dmg	0.0028279	0.00703552	0.401946	0.687776	1
MR3	MCHR2	burden_dmg	-0.00477407	0.0118776	-0.40194	0.68778	1
MR3	LPAR3	burden_dmg	0.00320539	0.00797521	0.401919	0.687796	1
MR2	ESPNL	burden_dmg	-0.00164149	0.00408441	-0.401891	0.687816	1
MR4	OR6V1	burden_dmg	0.00393797	0.00979878	0.401884	0.687822	1
MR1	TUBAL3	burden_dmg	-0.00391006	0.00972976	-0.401866	0.687834	1
MR3	IQCC	burden_dmg	0.00293433	0.00730207	0.401849	0.687847	1
MR1	OPRM1	burden_dmg	-0.00202523	0.00504031	-0.401807	0.687878	1
MR1	ZDHHC14	burden_dmg	0.00338272	0.00841969	0.401762	0.687911	1
MR3	HSPA12A	burden_dmg	-0.00231305	0.00575752	-0.401744	0.687925	1
MR1	APOLD1	burden_dmg	-0.0027768	0.00691196	-0.401738	0.687928	1
MR1	BTBD2	burden_dmg	0.00202999	0.00505356	0.401696	0.68796	1
MR4	CDK5RAP2	burden_dmg	0.00219642	0.00546819	0.401673	0.687977	1
MR4	VWCE	burden_dmg	0.0030823	0.00767376	0.401667	0.687981	1
MR4	ZSCAN25	burden_dmg	-0.00413811	0.0103024	-0.401663	0.687984	1
MR1	CD207	burden_dmg	-0.00316061	0.0078689	-0.401658	0.687988	1
MR4	ZFR	burden_dmg	0.00286836	0.00714159	0.401641	0.688	1
MR4	NTMT1	burden_dmg	-0.00495044	0.0123262	-0.40162	0.688016	1
MR3	PISD	burden_dmg	-0.0035053	0.00872804	-0.401614	0.68802	1
MR1	SIK2	burden_dmg	-0.00268678	0.00668997	-0.401614	0.68802	1
MR4	SRSF9	burden_dmg	-0.0049475	0.0123192	-0.401608	0.688025	1
MR2	WEE2	burden_dmg	0.00476241	0.0118589	0.401589	0.688039	1
MR1	ELP2	burden_dmg	-0.00194509	0.00484354	-0.401584	0.688042	1
MR3	PIK3C2G	burden_dmg	-0.00140475	0.00349808	-0.401577	0.688047	1
MR1	TEP1	burden_dmg	0.00137451	0.00342342	0.4015	0.688104	1
MR1	FLRT2	burden_dmg	0.00253499	0.00631461	0.401448	0.688142	1
MR1	CMKLR1	burden_dmg	0.00346814	0.00863984	0.401412	0.688169	1
MR3	TBX2	burden_dmg	-0.00202006	0.0050326	-0.401395	0.688181	1
MR1	S1PR1	burden_dmg	-0.00463352	0.0115442	-0.401371	0.688199	1
MR4	HSPBP1	burden_dmg	-0.00273814	0.00682209	-0.401364	0.688204	1
MR1	RFXAP	burden_dmg	0.0026384	0.00657361	0.401363	0.688205	1
MR2	UGT2B4	burden_dmg	0.00352196	0.00877509	0.401359	0.688207	1
MR1	MED19	burden_dmg	0.00310627	0.00773968	0.401344	0.688219	1
MR3	ERBB4	burden_dmg	0.00266274	0.00663544	0.401291	0.688258	1
MR2	FUBP1	burden_dmg	-0.00241044	0.00600709	-0.401266	0.688276	1
MR4	ZNF407	burden_dmg	0.002478	0.00617556	0.401259	0.688281	1
MR1	DLG4	burden_dmg	0.00173215	0.00431704	0.401236	0.688298	1
MR1	LOX	burden_dmg	-0.00411166	0.0102486	-0.401193	0.68833	1
MR3	NUDT16L1	burden_dmg	-0.00253181	0.00631077	-0.401189	0.688333	1
MR4	GCC1	burden_dmg	-0.00338514	0.00843783	-0.401186	0.688335	1
MR3	LRRC8C	burden_dmg	-0.00348031	0.00867534	-0.401173	0.688344	1
MR1	MAP3K1	burden_dmg	0.00206857	0.00515639	0.401167	0.688349	1
MR1	HTR3C	burden_dmg	-0.00464414	0.0115766	-0.401167	0.688349	1
MR1	RAB1B	burden_dmg	0.0051637	0.0128721	0.401155	0.688358	1
MR1	C6orf89	burden_dmg	-0.00296819	0.00739929	-0.401145	0.688365	1
MR1	PTPRN	burden_dmg	0.00223962	0.00558331	0.401128	0.688378	1
MR2	LCA5L	burden_dmg	-0.00373007	0.00929939	-0.401109	0.688391	1
MR3	CMA1	burden_dmg	0.00323443	0.00806378	0.401106	0.688394	1
MR1	RASGRP3	burden_dmg	-0.00258013	0.00643292	-0.401083	0.688411	1
MR1	DZIP1L	burden_dmg	-0.0026807	0.00668367	-0.401082	0.688412	1
MR2	LAMB2	burden_dmg	0.00204675	0.00510309	0.401081	0.688412	1
MR2	LRRC71	burden_dmg	0.00327119	0.00815647	0.401055	0.688431	1
MR1	EFCAB8	burden_dmg	-0.0026416	0.00658731	-0.401013	0.688463	1
MR2	HHATL	burden_dmg	0.00278095	0.00693497	0.401004	0.688469	1
MR3	SCUBE1	burden_dmg	-0.00166658	0.00415641	-0.400967	0.688497	1
MR4	ADGRA1	burden_dmg	-0.00287733	0.00717609	-0.400961	0.688501	1
MR2	ARHGDIG	burden_dmg	-0.00413793	0.0103203	-0.400952	0.688507	1
MR1	BIN1	burden_dmg	-0.00231512	0.00577495	-0.40089	0.688553	1
MR3	SLC25A26	burden_dmg	0.00277988	0.00693689	0.400739	0.688664	1
MR3	DOCK9	burden_dmg	-0.00174877	0.00436403	-0.400724	0.688675	1
MR3	STX12	burden_dmg	0.00521951	0.0130261	0.400696	0.688696	1
MR2	HPR	burden_dmg	-0.00339695	0.00847804	-0.400676	0.68871	1
MR4	LIG4	burden_dmg	0.00259796	0.00648436	0.400651	0.688729	1
MR3	ZFYVE9	burden_dmg	-0.00170823	0.0042641	-0.400607	0.688761	1
MR4	LRTM1	burden_dmg	0.00372053	0.00928834	0.400559	0.688797	1
MR1	TLE6	burden_dmg	0.00358531	0.00895112	0.400543	0.688809	1
MR4	HCK	burden_dmg	0.00377949	0.00943612	0.400535	0.688815	1
MR1	OR10G2	burden_dmg	-0.00349507	0.00872626	-0.400523	0.688823	1
MR2	CIAPIN1	burden_dmg	0.00340212	0.0084951	0.400481	0.688854	1
MR3	ZSCAN12	burden_dmg	0.00283677	0.00708512	0.400384	0.688926	1
MR3	C16orf90	burden_dmg	0.00315916	0.0078909	0.400355	0.688946	1
MR1	IVD	burden_dmg	0.00250052	0.00624579	0.400353	0.688948	1
MR3	DIO1	burden_dmg	0.00564606	0.0141034	0.400334	0.688962	1
MR4	PIP5K1C	burden_dmg	0.00218439	0.00545698	0.400293	0.688992	1
MR1	CPLX2	burden_dmg	-0.00324447	0.00810544	-0.400283	0.688999	1
MR3	PDXK	burden_dmg	0.00357286	0.00892593	0.400279	0.689003	1
MR3	EIF2B4	burden_dmg	0.00324698	0.00811192	0.400273	0.689007	1
MR4	DAGLB	burden_dmg	-0.00240803	0.00601618	-0.400259	0.689018	1
MR3	OXA1L	burden_dmg	-0.00282091	0.00704809	-0.400237	0.689034	1
MR2	OR4C46	burden_dmg	0.00405134	0.0101238	0.400178	0.689077	1
MR1	ADGRG7	burden_dmg	-0.00236892	0.00592003	-0.400153	0.689096	1
MR2	ADA	burden_dmg	0.00390381	0.00975636	0.400129	0.689113	1
MR2	ZNF99	burden_dmg	-0.00363854	0.00909351	-0.400125	0.689116	1
MR2	SNX33	burden_dmg	0.00312452	0.0078091	0.400112	0.689126	1
MR4	RNF166	burden_dmg	0.00361624	0.00903899	0.400071	0.689156	1
MR2	CAPN10	burden_dmg	0.00218975	0.0054739	0.400034	0.689183	1
MR2	SLC46A2	burden_dmg	-0.00205243	0.00513078	-0.400023	0.689191	1
MR2	ANKRD53	burden_dmg	-0.00261489	0.00653689	-0.40002	0.689193	1
MR2	GPR18	burden_dmg	-0.0043181	0.010796	-0.399971	0.68923	1
MR4	TEDC2	burden_dmg	-0.00432476	0.0108128	-0.399966	0.689233	1
MR2	OXER1	burden_dmg	0.00352056	0.00880223	0.399963	0.689236	1
MR3	TMC2	burden_dmg	0.00152959	0.00382502	0.399892	0.689288	1
MR2	ZNF681	burden_dmg	0.0039687	0.00992647	0.39981	0.689348	1
MR3	KLHDC2	burden_dmg	-0.00326149	0.00815829	-0.399777	0.689373	1
MR2	DDX55	burden_dmg	0.00254172	0.00635856	0.399732	0.689405	1
MR3	SHF	burden_dmg	0.00210857	0.00527507	0.399722	0.689413	1
MR4	IZUMO2	burden_dmg	-0.00288059	0.00720668	-0.399711	0.689421	1
MR2	CDH3	burden_dmg	0.00270633	0.00677096	0.399696	0.689432	1
MR3	MUC12	burden_dmg	0.00141589	0.00354245	0.399694	0.689434	1
MR3	MTX3	burden_dmg	-0.00388987	0.00973258	-0.399675	0.689448	1
MR2	LGSN	burden_dmg	-0.00389069	0.00973625	-0.399609	0.689496	1
MR4	POLM	burden_dmg	0.0025305	0.00633274	0.39959	0.68951	1
MR3	CLPTM1	burden_dmg	-0.00158988	0.00397877	-0.39959	0.68951	1
MR1	PTGER4	burden_dmg	0.00297962	0.00745704	0.399572	0.689523	1
MR3	PARG	burden_dmg	0.00225627	0.00564703	0.399551	0.689539	1
MR2	TGFB2	burden_dmg	0.00200364	0.00501495	0.399533	0.689552	1
MR3	GTSE1	burden_dmg	-0.00314502	0.00787182	-0.399529	0.689555	1
MR4	ELL	burden_dmg	0.00235809	0.00590222	0.399526	0.689558	1
MR1	ZNF532	burden_dmg	-0.00239365	0.00599172	-0.399494	0.689581	1
MR1	SYNM	burden_dmg	0.00151417	0.00379083	0.39943	0.689628	1
MR1	RAI1	burden_dmg	0.00201848	0.00505436	0.399354	0.689684	1
MR4	PDXDC1	burden_dmg	0.0016757	0.00419648	0.39931	0.689716	1
MR4	CEP83	burden_dmg	0.00243553	0.00609939	0.399307	0.689719	1
MR2	RASGRF2	burden_dmg	-0.00311638	0.00780451	-0.399305	0.68972	1
MR4	NBPF3	burden_dmg	0.00329678	0.00825636	0.399302	0.689722	1
MR4	CCDC83	burden_dmg	-0.00197337	0.00494263	-0.399255	0.689757	1
MR2	CDC14A	burden_dmg	0.00244177	0.00611641	0.399217	0.689785	1
MR2	HS3ST4	burden_dmg	-0.0042569	0.0106641	-0.399182	0.689811	1
MR1	HS3ST3A1	burden_dmg	-0.0029634	0.0074239	-0.399171	0.689819	1
MR2	ZRANB3	burden_dmg	-0.00215509	0.005399	-0.399164	0.689824	1
MR4	PTPRA	burden_dmg	-0.00316894	0.00793897	-0.399163	0.689825	1
MR1	PTPRR	burden_dmg	-0.00222769	0.00558105	-0.399152	0.689833	1
MR1	MYO5A	burden_dmg	-0.00198859	0.00498221	-0.399139	0.689843	1
MR3	CCNB2	burden_dmg	-0.00328043	0.00821917	-0.399119	0.689857	1
MR3	GTF2E1	burden_dmg	0.00280664	0.00703211	0.399117	0.689858	1
MR1	PDCL3	burden_dmg	-0.00287553	0.00720492	-0.399106	0.689867	1
MR2	OR6K6	burden_dmg	-0.00524882	0.0131515	-0.399103	0.689869	1
MR4	IGF2BP2	burden_dmg	0.00191419	0.00479623	0.399103	0.689869	1
MR3	FKBP11	burden_dmg	0.00229703	0.00575622	0.399051	0.689907	1
MR3	NT5C3A	burden_dmg	0.00306993	0.00769356	0.399026	0.689926	1
MR4	ANAPC1	burden_dmg	0.00161628	0.00405097	0.398986	0.689955	1
MR2	CCDC188	burden_dmg	0.0022232	0.00557297	0.398926	0.689999	1
MR1	VSIG10L2	burden_dmg	0.00198916	0.00498673	0.398891	0.690025	1
MR1	LSAMP	burden_dmg	-0.00398134	0.00998122	-0.398883	0.690031	1
MR1	KLHL9	burden_dmg	-0.00378276	0.00948346	-0.39888	0.690033	1
MR2	TTC29	burden_dmg	-0.00294844	0.00739267	-0.398833	0.690068	1
MR3	CSPG5	burden_dmg	-0.00334317	0.00838405	-0.398754	0.690126	1
MR2	SEMA3G	burden_dmg	0.0024519	0.00614908	0.398743	0.690134	1
MR3	KHDC4	burden_dmg	0.00281518	0.00706078	0.398706	0.690161	1
MR4	COQ8B	burden_dmg	0.00201051	0.00504283	0.398687	0.690175	1
MR4	OR1S2	burden_dmg	-0.0027827	0.00697993	-0.398672	0.690186	1
MR4	PPP3CA	burden_dmg	0.00288144	0.0072276	0.398671	0.690187	1
MR1	NFE2L1	burden_dmg	-0.00193715	0.00485943	-0.398637	0.690212	1
MR2	MYOD1	burden_dmg	-0.00313044	0.007853	-0.39863	0.690217	1
MR1	TTLL4	burden_dmg	0.00181648	0.00455692	0.398621	0.690224	1
MR2	PRRC2B	burden_dmg	0.00127634	0.00320208	0.398598	0.690241	1
MR4	TMEM138	burden_dmg	0.00559911	0.0140479	0.398574	0.690259	1
MR4	DTX3	burden_dmg	0.00252761	0.00634195	0.398555	0.690273	1
MR1	MS4A14	burden_dmg	0.0032974	0.00827344	0.398552	0.690275	1
MR1	ZNF678	burden_dmg	-0.00458399	0.0115019	-0.398543	0.690281	1
MR4	POMGNT1	burden_dmg	-0.00330193	0.00828535	-0.398526	0.690294	1
MR4	DNASE1L3	burden_dmg	0.00535104	0.0134274	0.398516	0.690301	1
MR2	NXF1	burden_dmg	-0.00265901	0.00667253	-0.398502	0.690312	1
MR3	SLC25A31	burden_dmg	0.00348376	0.00874283	0.398471	0.690334	1
MR3	HGS	burden_dmg	-0.00189626	0.00475906	-0.398452	0.690348	1
MR1	BCL3	burden_dmg	-0.00329945	0.0082809	-0.398441	0.690357	1
MR3	AKNA	burden_dmg	0.00226584	0.00568707	0.398419	0.690372	1
MR4	ABLIM2	burden_dmg	0.00255117	0.0064036	0.398396	0.69039	1
MR2	CSTF3	burden_dmg	0.00384585	0.00965446	0.39835	0.690424	1
MR3	ITGA11	burden_dmg	-0.0016861	0.00423305	-0.398319	0.690446	1
MR1	GEM	burden_dmg	-0.00325462	0.00817343	-0.398195	0.690538	1
MR4	ELAVL4	burden_dmg	0.00287217	0.00721347	0.398168	0.690558	1
MR1	PIP5KL1	burden_dmg	0.00226262	0.00568269	0.398161	0.690563	1
MR4	BAAT	burden_dmg	0.00368638	0.0092595	0.398119	0.690594	1
MR2	TRIM29	burden_dmg	-0.00283878	0.00713052	-0.398117	0.690595	1
MR2	SNCG	burden_dmg	-0.00479944	0.012056	-0.398097	0.69061	1
MR3	MCCC2	burden_dmg	0.00295345	0.00741915	0.398085	0.690619	1
MR3	TMEM209	burden_dmg	0.00285516	0.00717239	0.398076	0.690625	1
MR3	PDCL	burden_dmg	0.00456719	0.0114734	0.398066	0.690633	1
MR3	MBD1	burden_dmg	0.00251284	0.00631277	0.398056	0.69064	1
MR2	EMILIN2	burden_dmg	0.00212842	0.00534793	0.39799	0.690689	1
MR1	RNF34	burden_dmg	0.00289307	0.00726957	0.397969	0.690704	1
MR2	RIOX1	burden_dmg	-0.00307674	0.0077322	-0.397913	0.690746	1
MR4	FCRL2	burden_dmg	-0.00491285	0.0123471	-0.397896	0.690758	1
MR1	KAT6B	burden_dmg	0.00178202	0.00447906	0.397855	0.690788	1
MR4	HDHD5	burden_dmg	-0.002559	0.006432	-0.397854	0.690789	1
MR4	SPRTN	burden_dmg	-0.00519175	0.0130504	-0.397823	0.690812	1
MR2	RBM12B	burden_dmg	0.00286627	0.00720495	0.397819	0.690815	1
MR3	MAP2K1	burden_dmg	-0.00426235	0.0107144	-0.397814	0.690819	1
MR1	HSF1	burden_dmg	-0.00305267	0.00767389	-0.3978	0.690829	1
MR2	VSIG10	burden_dmg	0.00241266	0.00606553	0.397766	0.690854	1
MR2	ANXA8L1	burden_dmg	0.00228637	0.00574811	0.39776	0.690858	1
MR3	GHSR	burden_dmg	-0.00360291	0.00905913	-0.39771	0.690895	1
MR2	IL2RB	burden_dmg	-0.00511086	0.0128517	-0.397678	0.690919	1
MR3	ADGRF5	burden_dmg	0.00250156	0.00629295	0.397519	0.691036	1
MR2	EEF1AKMT1	burden_dmg	0.00480967	0.0121002	0.397487	0.691059	1
MR2	TIAL1	burden_dmg	-0.0032732	0.00823481	-0.397483	0.691063	1
MR4	LMNA	burden_dmg	-0.00223997	0.0056354	-0.397481	0.691064	1
MR3	ADRB3	burden_dmg	0.00437569	0.0110098	0.397435	0.691098	1
MR4	GIT2	burden_dmg	-0.00272992	0.00686905	-0.397424	0.691106	1
MR3	BAP1	burden_dmg	0.00256331	0.00644988	0.39742	0.691109	1
MR1	CERS4	burden_dmg	0.0030428	0.00765676	0.3974	0.691124	1
MR2	IGFLR1	burden_dmg	0.00303277	0.00763166	0.397393	0.691129	1
MR1	SCFD2	burden_dmg	-0.003228	0.00812312	-0.397384	0.691135	1
MR3	PPFIBP1	burden_dmg	-0.00200598	0.0050488	-0.397318	0.691184	1
MR1	WDR48	burden_dmg	-0.00249176	0.00627151	-0.397313	0.691188	1
MR4	KY	burden_dmg	-0.002493	0.00627467	-0.397312	0.691189	1
MR3	CDCA5	burden_dmg	0.00387436	0.00975254	0.397266	0.691222	1
MR1	HTATIP2	burden_dmg	0.00369205	0.00929392	0.397255	0.691231	1
MR1	MAPK11	burden_dmg	0.00267115	0.00672454	0.397224	0.691254	1
MR1	ZNF704	burden_dmg	0.00373193	0.00939557	0.3972	0.691271	1
MR4	SPTBN4	burden_dmg	-0.00159186	0.00400804	-0.397166	0.691296	1
MR2	ZNF611	burden_dmg	-0.00482269	0.0121429	-0.397161	0.6913	1
MR4	PRPF4B	burden_dmg	0.00331888	0.00835687	0.397144	0.691312	1
MR4	DUSP7	burden_dmg	0.00471616	0.0118753	0.397141	0.691315	1
MR1	NALCN	burden_dmg	0.00218319	0.00549755	0.39712	0.69133	1
MR3	IZUMO2	burden_dmg	0.00270627	0.00681501	0.397104	0.691342	1
MR4	IDI2	burden_dmg	-0.00476484	0.0119993	-0.397093	0.69135	1
MR3	URM1	burden_dmg	-0.00375263	0.00945056	-0.39708	0.69136	1
MR4	NUFIP1	burden_dmg	-0.00209254	0.00526982	-0.397079	0.69136	1
MR4	SULT4A1	burden_dmg	0.00519902	0.0130935	0.39707	0.691367	1
MR3	APOC3	burden_dmg	0.00490218	0.0123475	0.397018	0.691405	1
MR3	GPR107	burden_dmg	-0.00225367	0.00567672	-0.397002	0.691417	1
MR4	VWA7	burden_dmg	0.00215838	0.00543753	0.396942	0.691461	1
MR3	CALCB	burden_dmg	-0.00559859	0.0141045	-0.396936	0.691466	1
MR4	PCDHGA4	burden_dmg	-0.00228528	0.00575737	-0.396932	0.691469	1
MR4	CPA5	burden_dmg	-0.00345668	0.00870927	-0.396896	0.691495	1
MR2	ZNF354C	burden_dmg	-0.00473978	0.0119422	-0.396893	0.691498	1
MR1	MINDY2	burden_dmg	0.00137926	0.00347554	0.396847	0.691532	1
MR2	KLHL5	burden_dmg	-0.00271411	0.00683954	-0.396827	0.691546	1
MR2	CHERP	burden_dmg	-0.00338122	0.00852285	-0.396723	0.691623	1
MR1	WDR90	burden_dmg	-0.00129981	0.00327693	-0.396655	0.691673	1
MR1	BRSK1	burden_dmg	-0.00149716	0.00377457	-0.396644	0.691682	1
MR2	KAT8	burden_dmg	0.00297492	0.00750039	0.396636	0.691687	1
MR1	HPCAL4	burden_dmg	-0.00491033	0.01238	-0.396633	0.691689	1
MR1	SLFN14	burden_dmg	0.00261509	0.00659361	0.39661	0.691707	1
MR3	FAM83H	burden_dmg	-0.00198017	0.00499306	-0.396584	0.691726	1
MR1	PAPLN	burden_dmg	0.00136315	0.00343773	0.396525	0.691769	1
MR4	PPP1R3A	burden_dmg	0.00276793	0.00698077	0.396508	0.691781	1
MR3	OR10K2	burden_dmg	-0.00508248	0.0128181	-0.396507	0.691782	1
MR4	FNDC3A	burden_dmg	0.00228832	0.00577198	0.396453	0.691822	1
MR3	ANXA6	burden_dmg	0.00233124	0.00588025	0.396452	0.691823	1
MR4	PECAM1	burden_dmg	0.00561481	0.0141642	0.396409	0.691855	1
MR2	OR5AU1	burden_dmg	0.00424236	0.0107028	0.396377	0.691878	1
MR3	FDXR	burden_dmg	0.00273394	0.0068978	0.396349	0.691899	1
MR1	AFF3	burden_dmg	-0.00198703	0.00501335	-0.396347	0.6919	1
MR1	PUM2	burden_dmg	-0.00222612	0.00561741	-0.396289	0.691943	1
MR4	ZNF100	burden_dmg	-0.00265643	0.00670423	-0.396233	0.691984	1
MR1	ATP2B1	burden_dmg	0.00210789	0.00531983	0.396232	0.691985	1
MR4	B3GAT2	burden_dmg	-0.00335807	0.00847529	-0.396218	0.691995	1
MR2	TRIP11	burden_dmg	0.00161644	0.00407981	0.396206	0.692005	1
MR3	AP4B1	burden_dmg	0.0029166	0.00736151	0.396196	0.692012	1
MR2	SSTR3	burden_dmg	0.0029162	0.00736085	0.396177	0.692025	1
MR4	DDO	burden_dmg	0.00293995	0.00742139	0.396145	0.692049	1
MR4	AQP6	burden_dmg	0.00296912	0.0074952	0.396136	0.692056	1
MR2	GABRG1	burden_dmg	0.00246997	0.00623661	0.396043	0.692124	1
MR3	ANHX	burden_dmg	0.00314454	0.00794082	0.395997	0.692159	1
MR2	EZR	burden_dmg	-0.00323351	0.0081656	-0.395992	0.692162	1
MR3	ST8SIA5	burden_dmg	0.00299654	0.00756733	0.395984	0.692168	1
MR4	TTC7A	burden_dmg	0.0019498	0.00492424	0.39596	0.692185	1
MR3	CELSR3	burden_dmg	-0.00131905	0.00333137	-0.395949	0.692194	1
MR2	TMCC2	burden_dmg	0.0030462	0.007694	0.395919	0.692216	1
MR2	KANK3	burden_dmg	-0.00268263	0.00677625	-0.395887	0.692239	1
MR2	KCNK12	burden_dmg	0.0030002	0.00757929	0.395842	0.692273	1
MR3	GRM1	burden_dmg	-0.0027416	0.00692743	-0.39576	0.692333	1
MR2	DNAAF2	burden_dmg	-0.00296043	0.00748099	-0.395728	0.692357	1
MR1	LGI1	burden_dmg	0.00351735	0.00888894	0.395699	0.692378	1
MR3	SLC25A41	burden_dmg	-0.00247239	0.00624879	-0.395659	0.692407	1
MR2	SLC41A1	burden_dmg	-0.00337279	0.00852486	-0.395641	0.692421	1
MR3	PPP1R35	burden_dmg	-0.00376051	0.00950695	-0.395553	0.692486	1
MR2	RHCG	burden_dmg	0.0029423	0.00743993	0.395475	0.692543	1
MR1	DCAF8	burden_dmg	0.00515694	0.0130406	0.395452	0.69256	1
MR4	NR3C2	burden_dmg	0.00194227	0.00491237	0.395383	0.692611	1
MR1	GRK7	burden_dmg	0.00363701	0.00919879	0.395379	0.692614	1
MR1	UNC13B	burden_dmg	0.0014046	0.00355256	0.395378	0.692615	1
MR2	TOPAZ1	burden_dmg	0.0025127	0.00635557	0.395354	0.692633	1
MR1	NPHP4	burden_dmg	0.00168942	0.00427324	0.395348	0.692637	1
MR4	CPA3	burden_dmg	-0.00254693	0.00644369	-0.39526	0.692702	1
MR1	ANKRD53	burden_dmg	-0.00231865	0.00586642	-0.395241	0.692716	1
MR3	HYOU1	burden_dmg	0.00252328	0.00638425	0.395235	0.692721	1
MR4	SMPD1	burden_dmg	-0.00195303	0.00494225	-0.39517	0.692768	1
MR1	PSMD5	burden_dmg	-0.00267444	0.00676822	-0.395147	0.692785	1
MR4	OBSL1	burden_dmg	-0.00125322	0.00317152	-0.395146	0.692786	1
MR2	JAM3	burden_dmg	0.00348051	0.00880827	0.395141	0.69279	1
MR2	GOLGA6A	burden_dmg	-0.00376151	0.00952144	-0.395057	0.692852	1
MR2	CEP85	burden_dmg	-0.00250536	0.00634192	-0.395048	0.692858	1
MR3	DAAM1	burden_dmg	-0.00214508	0.00543	-0.395043	0.692862	1
MR1	ERGIC1	burden_dmg	-0.00359709	0.00910573	-0.395036	0.692867	1
MR4	ACBD5	burden_dmg	-0.00330404	0.00836495	-0.394987	0.692904	1
MR3	GALNT2	burden_dmg	-0.00246474	0.0062402	-0.394977	0.692911	1
MR2	MACROD2	burden_dmg	-0.00361238	0.00914598	-0.394969	0.692916	1
MR4	MAGI1	burden_dmg	-0.00132374	0.00335163	-0.394953	0.692928	1
MR2	PRPF4	burden_dmg	0.00347548	0.00879999	0.394942	0.692937	1
MR4	COPZ1	burden_dmg	0.0045539	0.0115313	0.394915	0.692957	1
MR4	GCDH	burden_dmg	0.00254912	0.00645576	0.394859	0.692998	1
MR1	NNMT	burden_dmg	0.00399833	0.010126	0.394859	0.692998	1
MR4	MTRF1L	burden_dmg	0.00429685	0.0108837	0.394798	0.693043	1
MR4	RRP9	burden_dmg	-0.00209091	0.00529716	-0.394722	0.693099	1
MR4	AKR1C1	burden_dmg	0.00300775	0.00762024	0.394706	0.693111	1
MR1	DAW1	burden_dmg	-0.00277467	0.00702979	-0.394702	0.693114	1
MR2	ENKD1	burden_dmg	0.00282568	0.00715917	0.394694	0.693119	1
MR4	LDHD	burden_dmg	-0.00324561	0.00822315	-0.394691	0.693122	1
MR4	TMX2	burden_dmg	-0.00526031	0.0133282	-0.394674	0.693134	1
MR1	AMMECR1L	burden_dmg	-0.0030127	0.00763356	-0.394665	0.693141	1
MR3	EEF1A1	burden_dmg	0.00164442	0.00416669	0.394659	0.693146	1
MR1	KRTAP10-4	burden_dmg	0.00426964	0.0108196	0.394621	0.693173	1
MR1	PPOX	burden_dmg	0.00429022	0.0108731	0.394572	0.69321	1
MR2	CDC42BPG	burden_dmg	0.00175681	0.00445288	0.394534	0.693238	1
MR2	BHMT	burden_dmg	-0.00345489	0.00875823	-0.394473	0.693283	1
MR4	ART1	burden_dmg	0.0023692	0.00600663	0.39443	0.693314	1
MR2	TRIM59	burden_dmg	-0.00378615	0.0095991	-0.394427	0.693316	1
MR4	DHX15	burden_dmg	0.00288316	0.00730985	0.394421	0.693321	1
MR3	IFIH1	burden_dmg	-0.00128139	0.00324891	-0.394407	0.693332	1
MR4	USP7	burden_dmg	-0.002227	0.00564684	-0.394379	0.693352	1
MR1	GLTP	burden_dmg	0.00318947	0.00808781	0.394355	0.69337	1
MR4	POM121L2	burden_dmg	0.00441403	0.0111933	0.394344	0.693378	1
MR2	SSPN	burden_dmg	0.00353196	0.00895659	0.394342	0.69338	1
MR2	SLC13A1	burden_dmg	0.00248003	0.00628924	0.394329	0.693389	1
MR2	OSTF1	burden_dmg	0.00334895	0.00849283	0.394326	0.693391	1
MR1	SH3RF2	burden_dmg	0.00222308	0.00563773	0.394323	0.693394	1
MR4	ITPR3	burden_dmg	0.00158028	0.00400762	0.394318	0.693397	1
MR1	TMEM183A	burden_dmg	0.00279678	0.00709317	0.394292	0.693416	1
MR1	MAGI2	burden_dmg	-0.00179309	0.0045479	-0.394267	0.693435	1
MR2	EXD2	burden_dmg	0.00339718	0.0086169	0.394246	0.693451	1
MR3	BAX	burden_dmg	-0.00235688	0.0059791	-0.394186	0.693494	1
MR3	ZNF782	burden_dmg	0.00317568	0.00805746	0.394129	0.693537	1
MR4	SLC6A19	burden_dmg	-0.00231281	0.00586828	-0.394121	0.693542	1
MR1	SLC46A2	burden_dmg	0.0018147	0.00460452	0.394112	0.693549	1
MR2	MBD5	burden_dmg	0.00182252	0.00462454	0.394098	0.69356	1
MR3	PDCD1LG2	burden_dmg	0.00456006	0.0115714	0.394081	0.693572	1
MR1	GANC	burden_dmg	-0.00200891	0.00509848	-0.394021	0.693616	1
MR4	A2M	burden_dmg	0.00212628	0.00539697	0.393977	0.693649	1
MR2	SOCS1	burden_dmg	0.00440422	0.011179	0.393972	0.693652	1
MR2	OR10Z1	burden_dmg	-0.0056172	0.014258	-0.393969	0.693655	1
MR4	SLC6A4	burden_dmg	-0.00374151	0.00949747	-0.393948	0.69367	1
MR4	ZCCHC7	burden_dmg	-0.00319285	0.00810502	-0.393935	0.69368	1
MR3	HIVEP1	burden_dmg	0.00165793	0.00420885	0.393916	0.693694	1
MR4	KREMEN1	burden_dmg	-0.00285837	0.00725657	-0.393901	0.693705	1
MR1	VDAC1	burden_dmg	0.00406489	0.0103196	0.393899	0.693706	1
MR4	CD164L2	burden_dmg	0.00502315	0.0127531	0.393876	0.693724	1
MR3	ILVBL	burden_dmg	0.00195906	0.0049738	0.393876	0.693724	1
MR4	HHIPL1	burden_dmg	0.00249149	0.00632584	0.393858	0.693736	1
MR1	SMURF1	burden_dmg	0.00290462	0.00737496	0.393849	0.693743	1
MR4	FKTN	burden_dmg	-0.00251881	0.00639559	-0.393835	0.693754	1
MR2	OR51T1	burden_dmg	-0.00556652	0.0141341	-0.393835	0.693754	1
MR3	SRSF6	burden_dmg	-0.0038792	0.00985021	-0.393819	0.693765	1
MR3	ADGB	burden_dmg	0.00225949	0.00573741	0.393818	0.693766	1
MR2	SLC2A3	burden_dmg	-0.00316513	0.00803778	-0.393782	0.693793	1
MR3	LZTR1	burden_dmg	0.00178113	0.00452323	0.393775	0.693798	1
MR1	C22orf31	burden_dmg	0.00334251	0.00848868	0.393761	0.693808	1
MR2	ZYX	burden_dmg	-0.00291036	0.00739131	-0.393754	0.693813	1
MR4	SHMT2	burden_dmg	-0.00301411	0.0076553	-0.393728	0.693833	1
MR4	HNRNPU	burden_dmg	0.00296983	0.00754289	0.393725	0.693835	1
MR3	BCS1L	burden_dmg	0.00443326	0.0112618	0.393654	0.693888	1
MR4	DOCK9	burden_dmg	0.00181663	0.00461484	0.39365	0.693891	1
MR3	DNAI1	burden_dmg	-0.00255973	0.00650286	-0.393631	0.693904	1
MR4	PPP4R3B	burden_dmg	0.00191075	0.0048546	0.393595	0.693931	1
MR3	PPFIA2	burden_dmg	-0.00207305	0.00526725	-0.393573	0.693947	1
MR1	NSF	burden_dmg	0.00339563	0.00862909	0.39351	0.693993	1
MR2	DDX60	burden_dmg	0.00261565	0.00664746	0.393482	0.694014	1
MR1	PXN	burden_dmg	-0.00187254	0.00475893	-0.39348	0.694016	1
MR1	CSF3R	burden_dmg	0.00290389	0.0073801	0.393475	0.694019	1
MR2	RAD51AP1	burden_dmg	-0.00519868	0.0132123	-0.393473	0.694021	1
MR3	ALKBH5	burden_dmg	-0.00338705	0.00860813	-0.393471	0.694022	1
MR3	HMOX1	burden_dmg	0.00345371	0.00877798	0.393452	0.694036	1
MR4	MICU2	burden_dmg	0.00184363	0.00468607	0.393427	0.694055	1
MR4	KCNN2	burden_dmg	-0.00258101	0.00656043	-0.393421	0.694059	1
MR4	ADAM20	burden_dmg	-0.00254657	0.00647517	-0.393282	0.694162	1
MR1	EPHA8	burden_dmg	-0.00194828	0.00495439	-0.393244	0.69419	1
MR4	MAP2K2	burden_dmg	0.00263366	0.00669767	0.39322	0.694208	1
MR1	SLC30A3	burden_dmg	-0.00299207	0.00760994	-0.39318	0.694237	1
MR4	CLOCK	burden_dmg	-0.00248775	0.00632776	-0.393148	0.694261	1
MR2	SCN1A	burden_dmg	-0.00211157	0.00537099	-0.393144	0.694264	1
MR1	STK32C	burden_dmg	-0.00130173	0.00331137	-0.393109	0.69429	1
MR3	PTGER4	burden_dmg	0.0029033	0.0073855	0.393109	0.69429	1
MR2	CHRNB4	burden_dmg	0.00298238	0.0075872	0.39308	0.694311	1
MR3	VPS37B	burden_dmg	-0.00197337	0.00502057	-0.393057	0.694328	1
MR2	AFF3	burden_dmg	0.00219543	0.00558635	0.392999	0.694371	1
MR4	DRG2	burden_dmg	0.00366946	0.00933734	0.392988	0.694379	1
MR1	MRAP	burden_dmg	-0.00592878	0.0150877	-0.392955	0.694403	1
MR4	DPY19L2	burden_dmg	-0.00268581	0.00683576	-0.392906	0.694439	1
MR1	RNF175	burden_dmg	0.0027419	0.00697869	0.392896	0.694447	1
MR2	COL1A2	burden_dmg	-0.00239142	0.00608683	-0.392885	0.694455	1
MR4	PRR3	burden_dmg	-0.00401897	0.0102298	-0.392869	0.694467	1
MR4	TEAD1	burden_dmg	0.00320043	0.00814646	0.392861	0.694473	1
MR2	SLC6A13	burden_dmg	-0.00281044	0.0071543	-0.392832	0.694494	1
MR2	FGB	burden_dmg	-0.00318057	0.00809736	-0.392791	0.694524	1
MR4	SNX20	burden_dmg	0.00503341	0.0128163	0.392736	0.694565	1
MR1	FOXF2	burden_dmg	-0.0021511	0.00547748	-0.392717	0.694579	1
MR3	OR7A17	burden_dmg	0.00421843	0.0107418	0.39271	0.694584	1
MR3	ZNF135	burden_dmg	0.00218932	0.00557521	0.392689	0.6946	1
MR4	LIN54	burden_dmg	0.00274926	0.00700133	0.392677	0.694609	1
MR2	PAPSS2	burden_dmg	0.00227993	0.00580616	0.392674	0.694611	1
MR4	FAM241B	burden_dmg	-0.00367999	0.00937297	-0.392617	0.694653	1
MR3	NR6A1	burden_dmg	-0.00324803	0.00827297	-0.392608	0.69466	1
MR3	FAM91A1	burden_dmg	-0.00275655	0.00702131	-0.392597	0.694667	1
MR3	MORN1	burden_dmg	-0.00309356	0.00787983	-0.392592	0.694672	1
MR3	ADAM11	burden_dmg	0.00240765	0.00613346	0.392544	0.694707	1
MR2	NIPAL4	burden_dmg	-0.00385299	0.00981546	-0.392543	0.694707	1
MR2	CMTM4	burden_dmg	0.00325022	0.00827994	0.392542	0.694709	1
MR3	TRIM66	burden_dmg	-0.00197127	0.00502181	-0.392541	0.694709	1
MR4	SH3BP1	burden_dmg	0.00198771	0.00506371	0.392539	0.69471	1
MR2	ZMYM6	burden_dmg	0.00207308	0.00528137	0.392526	0.69472	1
MR3	MPV17L2	burden_dmg	-0.00449304	0.0114477	-0.392484	0.694751	1
MR3	RAB1A	burden_dmg	-0.00478606	0.0121954	-0.392449	0.694777	1
MR2	RLBP1	burden_dmg	0.00263752	0.00672084	0.392439	0.694784	1
MR2	CLDN18	burden_dmg	0.00306558	0.00781215	0.392411	0.694805	1
MR3	TMX3	burden_dmg	-0.0021574	0.00549785	-0.392408	0.694807	1
MR1	STON2	burden_dmg	0.0023479	0.00598362	0.392388	0.694822	1
MR1	CMTM1	burden_dmg	0.0048893	0.0124605	0.392383	0.694826	1
MR3	TNFAIP1	burden_dmg	0.00502779	0.0128138	0.392373	0.694833	1
MR2	UBA6	burden_dmg	0.00255999	0.00652482	0.392346	0.694853	1
MR1	IGSF22	burden_dmg	0.00145016	0.00369624	0.392334	0.694862	1
MR1	PLEK2	burden_dmg	0.00482059	0.0122878	0.392307	0.694882	1
MR1	STOM	burden_dmg	0.00326974	0.00833479	0.3923	0.694887	1
MR3	NAA40	burden_dmg	-0.0034911	0.00889907	-0.392299	0.694888	1
MR1	HNRNPH3	burden_dmg	-0.0040727	0.0103828	-0.392255	0.694921	1
MR3	GPR158	burden_dmg	0.0021532	0.00548969	0.392227	0.694941	1
MR1	FRMPD1	burden_dmg	-0.00198618	0.0050639	-0.392224	0.694943	1
MR1	PRLHR	burden_dmg	-0.0031396	0.00800472	-0.392219	0.694947	1
MR4	CHFR	burden_dmg	-0.00365821	0.0093271	-0.392213	0.694952	1
MR4	ALG3	burden_dmg	-0.00194546	0.00496126	-0.39213	0.695013	1
MR1	ZNF493	burden_dmg	0.00297187	0.00757906	0.392116	0.695023	1
MR3	FGF2	burden_dmg	0.00355589	0.00906893	0.392096	0.695038	1
MR1	MAP1B	burden_dmg	0.00233154	0.00594648	0.392086	0.695045	1
MR3	SKA3	burden_dmg	0.00157235	0.00401049	0.392059	0.695065	1
MR4	GDNF	burden_dmg	0.00276376	0.00705034	0.392003	0.695106	1
MR4	DCDC2B	burden_dmg	0.00408277	0.0104154	0.391994	0.695113	1
MR1	TSSK3	burden_dmg	0.0038913	0.00992749	0.391972	0.695129	1
MR3	CITED4	burden_dmg	0.002132	0.00543958	0.391942	0.695152	1
MR2	ZDHHC23	burden_dmg	-0.00363483	0.00927417	-0.391931	0.69516	1
MR2	MXI1	burden_dmg	0.00295222	0.0075326	0.391926	0.695163	1
MR3	SLC52A3	burden_dmg	-0.00339018	0.00865101	-0.391882	0.695196	1
MR2	ENO1	burden_dmg	-0.00345199	0.00880941	-0.391852	0.695218	1
MR1	OR5C1	burden_dmg	0.0036623	0.00934623	0.391848	0.695221	1
MR2	GAREM2	burden_dmg	0.00264157	0.00674203	0.391806	0.695252	1
MR3	ACTR3B	burden_dmg	-0.00375673	0.00958901	-0.391775	0.695275	1
MR4	ZNF705A	burden_dmg	0.00479475	0.0122405	0.391713	0.695321	1
MR2	OLFML1	burden_dmg	0.0029608	0.00755925	0.391678	0.695346	1
MR1	ACVR2A	burden_dmg	0.00448949	0.0114627	0.391661	0.695359	1
MR2	KLHDC7B	burden_dmg	0.0019648	0.0050172	0.391613	0.695395	1
MR2	PSME1	burden_dmg	-0.00378382	0.00966305	-0.391577	0.695422	1
MR2	AIF1	burden_dmg	0.00215232	0.00549678	0.391559	0.695434	1
MR2	QSOX1	burden_dmg	0.00299309	0.00764443	0.391539	0.695449	1
MR3	HR	burden_dmg	-0.00171021	0.00436819	-0.391513	0.695468	1
MR1	ACTL10	burden_dmg	-0.00347035	0.00886429	-0.391498	0.69548	1
MR1	RXFP4	burden_dmg	0.00327975	0.00837744	0.391498	0.69548	1
MR1	CDK5RAP3	burden_dmg	-0.0024198	0.00618108	-0.391485	0.695489	1
MR2	CXXC4	burden_dmg	-0.00267398	0.00683078	-0.39146	0.695508	1
MR4	ETNK2	burden_dmg	0.00416157	0.0106311	0.391453	0.695513	1
MR1	WDR77	burden_dmg	-0.00265785	0.00679038	-0.391414	0.695542	1
MR4	PKD1L2	burden_dmg	0.00133997	0.00342346	0.391409	0.695546	1
MR2	ANKRD66	burden_dmg	0.00300878	0.00768726	0.391398	0.695553	1
MR2	PCDHB3	burden_dmg	-0.00291455	0.00744675	-0.391386	0.695562	1
MR2	POGLUT3	burden_dmg	-0.00287585	0.00734825	-0.391365	0.695578	1
MR3	ARHGEF12	burden_dmg	-0.00186801	0.00477348	-0.39133	0.695604	1
MR1	SSBP2	burden_dmg	0.0034567	0.00883459	0.391269	0.695649	1
MR2	USP12	burden_dmg	-0.00340488	0.0087026	-0.391248	0.695664	1
MR2	D2HGDH	burden_dmg	0.00373111	0.00953675	0.391235	0.695674	1
MR2	GP1BA	burden_dmg	0.00376537	0.00962505	0.391205	0.695696	1
MR4	ZNF644	burden_dmg	-0.002258	0.00577247	-0.391167	0.695725	1
MR1	STX5	burden_dmg	0.00200936	0.00513804	0.391075	0.695792	1
MR3	MYCBPAP	burden_dmg	0.0024327	0.00622146	0.391017	0.695835	1
MR1	GATA4	burden_dmg	-0.0027247	0.00696825	-0.391016	0.695836	1
MR1	ZKSCAN2	burden_dmg	0.0025815	0.00660244	0.390992	0.695854	1
MR4	SEC14L6	burden_dmg	-0.00485331	0.0124139	-0.390957	0.69588	1
MR2	ROCK2	burden_dmg	-0.00262176	0.0067062	-0.390945	0.695888	1
MR2	UTP18	burden_dmg	0.00312173	0.00798514	0.390943	0.69589	1
MR1	OR7G1	burden_dmg	0.00673569	0.0172306	0.390914	0.695911	1
MR1	KCNK6	burden_dmg	-0.00419155	0.0107236	-0.39087	0.695944	1
MR1	ZNF880	burden_dmg	0.00132706	0.00339524	0.390859	0.695952	1
MR4	GPC5	burden_dmg	0.00291009	0.00744588	0.390832	0.695972	1
MR4	ST18	burden_dmg	0.00252216	0.00645349	0.39082	0.69598	1
MR2	ZNF653	burden_dmg	0.00272279	0.00696692	0.390817	0.695983	1
MR1	MGAT5	burden_dmg	-0.00290998	0.007446	-0.390811	0.695987	1
MR2	RAC3	burden_dmg	0.00448153	0.0114681	0.390781	0.69601	1
MR2	SDE2	burden_dmg	0.00314239	0.00804142	0.390775	0.696014	1
MR2	BPIFB6	burden_dmg	-0.0036476	0.00933592	-0.390706	0.696065	1
MR3	KRT76	burden_dmg	-0.00276988	0.0070903	-0.390658	0.696101	1
MR2	SNX14	burden_dmg	0.00258687	0.00662208	0.390643	0.696111	1
MR2	ANKRD2	burden_dmg	0.00256207	0.00655867	0.390639	0.696114	1
MR3	ERFE	burden_dmg	-0.00332339	0.00850762	-0.390637	0.696116	1
MR4	ITGB6	burden_dmg	0.00280135	0.00717213	0.390589	0.696152	1
MR4	CCDC3	burden_dmg	0.00322532	0.00825795	0.390571	0.696164	1
MR3	NFE2L2	burden_dmg	0.00260566	0.00667168	0.390555	0.696176	1
MR4	NFKBIL1	burden_dmg	0.00425363	0.010892	0.390527	0.696198	1
MR3	TPRN	burden_dmg	0.00221775	0.0056789	0.390524	0.6962	1
MR3	ANLN	burden_dmg	0.00259858	0.00665421	0.390517	0.696204	1
MR3	SMC3	burden_dmg	0.00266971	0.00683683	0.39049	0.696225	1
MR1	IQCB1	burden_dmg	0.00255287	0.00653785	0.390476	0.696235	1
MR3	TMEM183A	burden_dmg	-0.00274306	0.00702512	-0.390464	0.696244	1
MR4	PIK3R6	burden_dmg	0.00283818	0.00726956	0.390419	0.696277	1
MR2	KRTAP5-7	burden_dmg	0.00374513	0.00959371	0.390374	0.696311	1
MR3	HOXD12	burden_dmg	0.0028036	0.00718207	0.390361	0.69632	1
MR2	LSM14B	burden_dmg	0.00531809	0.0136239	0.390349	0.696329	1
MR2	HBP1	burden_dmg	-0.00262225	0.00671804	-0.39033	0.696343	1
MR4	MYOZ1	burden_dmg	-0.00370881	0.0095018	-0.390327	0.696345	1
MR3	HEMGN	burden_dmg	0.00407278	0.0104345	0.390318	0.696352	1
MR4	GMEB2	burden_dmg	-0.00522632	0.0133904	-0.390303	0.696363	1
MR4	SKAP1	burden_dmg	-0.00373595	0.00957198	-0.390301	0.696365	1
MR2	KLB	burden_dmg	-0.00249368	0.00638925	-0.390294	0.69637	1
MR2	OR52K1	burden_dmg	-0.00566546	0.0145166	-0.390274	0.696384	1
MR2	TBX1	burden_dmg	0.00262161	0.00671805	0.390234	0.696414	1
MR1	EXOSC7	burden_dmg	-0.00448395	0.0114911	-0.39021	0.696432	1
MR1	BMP8A	burden_dmg	0.00274048	0.00702441	0.390137	0.696486	1
MR3	PAK1IP1	burden_dmg	0.00510116	0.0130785	0.390042	0.696556	1
MR1	E2F5	burden_dmg	-0.00422407	0.0108302	-0.390026	0.696567	1
MR4	OR13C9	burden_dmg	0.00319936	0.00820325	0.390011	0.696579	1
MR2	LGALS4	burden_dmg	0.00328509	0.00842356	0.389989	0.696595	1
MR2	BAZ2A	burden_dmg	0.00146926	0.00376751	0.389982	0.6966	1
MR1	TLCD1	burden_dmg	-0.00419107	0.0107471	-0.389971	0.696608	1
MR2	ZRANB1	burden_dmg	0.00295404	0.00757595	0.389924	0.696643	1
MR2	MCRS1	burden_dmg	0.0039042	0.0100129	0.389915	0.69665	1
MR1	AKNA	burden_dmg	0.00223884	0.00574218	0.389894	0.696665	1
MR2	BMP2K	burden_dmg	-0.00191975	0.00492382	-0.38989	0.696668	1
MR3	PICALM	burden_dmg	-0.00227175	0.00582697	-0.389868	0.696685	1
MR4	ZC2HC1A	burden_dmg	0.00286949	0.00736028	0.389862	0.696689	1
MR1	NPAS1	burden_dmg	0.0023358	0.00599136	0.389862	0.696689	1
MR4	SMG1	burden_dmg	0.00139545	0.00357994	0.389798	0.696736	1
MR4	PSTK	burden_dmg	-0.00292146	0.00749506	-0.389785	0.696746	1
MR1	HDHD3	burden_dmg	0.00568319	0.0145805	0.38978	0.696749	1
MR3	RAB3A	burden_dmg	0.00504268	0.0129378	0.389763	0.696762	1
MR4	INO80C	burden_dmg	0.00329635	0.00845832	0.389717	0.696796	1
MR2	LRP2BP	burden_dmg	0.00370695	0.00951221	0.389704	0.696805	1
MR4	ESS2	burden_dmg	-0.00383974	0.00985309	-0.389699	0.696809	1
MR4	PPARD	burden_dmg	-0.00356508	0.00914881	-0.389677	0.696826	1
MR4	GRAMD4	burden_dmg	0.00260064	0.00667385	0.389676	0.696827	1
MR1	DNAJA1	burden_dmg	-0.00385198	0.0098861	-0.389636	0.696856	1
MR4	TRAF4	burden_dmg	-0.00258418	0.0066327	-0.389612	0.696874	1
MR1	PAQR5	burden_dmg	0.00391931	0.01006	0.389592	0.696889	1
MR3	CD93	burden_dmg	0.00304746	0.00782223	0.38959	0.69689	1
MR3	ZNF283	burden_dmg	0.00344551	0.00884466	0.389558	0.696913	1
MR1	GAS2L2	burden_dmg	0.0020347	0.00522311	0.389558	0.696914	1
MR3	CCNF	burden_dmg	0.0025508	0.00654797	0.389556	0.696915	1
MR4	PKD1L1	burden_dmg	0.00192144	0.00493241	0.389554	0.696917	1
MR3	CREBRF	burden_dmg	-0.003204	0.00822516	-0.389537	0.696929	1
MR1	DUOX1	burden_dmg	0.00131303	0.00337083	0.389528	0.696936	1
MR2	WDR6	burden_dmg	-0.00193726	0.00497404	-0.389473	0.696976	1
MR4	TTC39B	burden_dmg	0.00225661	0.00579488	0.389415	0.697019	1
MR2	PXYLP1	burden_dmg	0.00410187	0.0105348	0.389364	0.697057	1
MR2	YWHAE	burden_dmg	0.00200901	0.00515972	0.389364	0.697057	1
MR2	REXO4	burden_dmg	0.00432102	0.0110977	0.389363	0.697058	1
MR1	SLITRK3	burden_dmg	0.00301064	0.0077326	0.389343	0.697072	1
MR3	NRDC	burden_dmg	0.00193842	0.00497931	0.389294	0.697109	1
MR2	ABHD4	burden_dmg	0.00324029	0.008324	0.389271	0.697126	1
MR1	ZNF235	burden_dmg	0.00345005	0.00886287	0.389269	0.697127	1
MR1	TNF	burden_dmg	-0.00553219	0.014212	-0.389261	0.697133	1
MR4	IRX2	burden_dmg	0.00264358	0.00679155	0.389245	0.697145	1
MR1	TBR1	burden_dmg	0.00227524	0.00584564	0.38922	0.697163	1
MR2	LHFPL3	burden_dmg	0.00323288	0.00830712	0.38917	0.6972	1
MR4	GTF2IRD1	burden_dmg	-0.00251648	0.00646658	-0.389152	0.697214	1
MR4	FAM89A	burden_dmg	0.00317284	0.00815376	0.389126	0.697233	1
MR3	AEBP2	burden_dmg	0.00186806	0.00480116	0.389086	0.697262	1
MR3	THG1L	burden_dmg	0.00297902	0.00765646	0.389085	0.697263	1
MR3	KCNJ10	burden_dmg	-0.00361556	0.00929274	-0.389073	0.697272	1
MR4	POGLUT3	burden_dmg	0.00268718	0.00690665	0.389072	0.697273	1
MR4	GRID1	burden_dmg	0.00198475	0.0051015	0.389052	0.697288	1
MR4	ZNF518A	burden_dmg	0.00192933	0.00495905	0.389052	0.697288	1
MR1	CACNG5	burden_dmg	0.00309759	0.00796234	0.38903	0.697304	1
MR3	WIPF3	burden_dmg	-0.00206211	0.00530065	-0.38903	0.697304	1
MR4	CSMD1	burden_dmg	0.00123746	0.00318098	0.38902	0.697311	1
MR4	ATAD2	burden_dmg	-0.00180207	0.00463345	-0.388925	0.697381	1
MR2	METTL2A	burden_dmg	0.00469197	0.0120672	0.388819	0.69746	1
MR1	CLCN1	burden_dmg	-0.00146069	0.00375675	-0.388818	0.697461	1
MR2	PROX2	burden_dmg	0.0040633	0.0104509	0.388799	0.697475	1
MR3	KDM7A	burden_dmg	-0.00291429	0.00749568	-0.388796	0.697477	1
MR1	IMMP1L	burden_dmg	0.00368306	0.00947545	0.388695	0.697552	1
MR3	MRPS12	burden_dmg	-0.00564507	0.0145232	-0.388693	0.697553	1
MR3	RCOR1	burden_dmg	-0.0032237	0.00829373	-0.388691	0.697555	1
MR2	ITPRIPL1	burden_dmg	0.00285583	0.00734851	0.388627	0.697602	1
MR4	RBM44	burden_dmg	0.00273591	0.00703999	0.388624	0.697605	1
MR1	HAX1	burden_dmg	-0.00323185	0.008317	-0.388583	0.697635	1
MR1	ROBO2	burden_dmg	-0.00159917	0.00411561	-0.388562	0.69765	1
MR3	SYT10	burden_dmg	-0.00381973	0.00983103	-0.388538	0.697668	1
MR4	INTS12	burden_dmg	-0.00334754	0.008616	-0.388526	0.697677	1
MR2	TBC1D1	burden_dmg	0.0025677	0.00661052	0.388426	0.697751	1
MR4	SRMS	burden_dmg	0.00236273	0.00608313	0.388406	0.697765	1
MR1	GAS2L1	burden_dmg	0.00313732	0.00807743	0.388405	0.697766	1
MR2	RCAN3	burden_dmg	-0.00461293	0.011878	-0.388361	0.697799	1
MR4	LAMA1	burden_dmg	0.00128547	0.00331007	0.388352	0.697805	1
MR2	FKBPL	burden_dmg	-0.00499143	0.0128531	-0.388346	0.69781	1
MR1	GOLGA7B	burden_dmg	-0.00406224	0.0104607	-0.388335	0.697818	1
MR2	SMAD7	burden_dmg	-0.0032019	0.00824542	-0.388325	0.697826	1
MR3	CELA3B	burden_dmg	0.00239981	0.0061807	0.388274	0.697863	1
MR3	REXO1	burden_dmg	0.00145112	0.00373758	0.388251	0.69788	1
MR4	DHX38	burden_dmg	0.00180484	0.00464887	0.388233	0.697894	1
MR1	GRK5	burden_dmg	-0.00284171	0.00731998	-0.388214	0.697908	1
MR3	NIPBL	burden_dmg	-0.00170124	0.00438261	-0.38818	0.697933	1
MR2	IRAK2	burden_dmg	-0.00324164	0.00835142	-0.388155	0.697952	1
MR4	OR5M10	burden_dmg	0.00649736	0.0167417	0.388093	0.697997	1
MR1	GRID1	burden_dmg	-0.00189036	0.00487098	-0.388085	0.698003	1
MR4	GOLPH3L	burden_dmg	0.00306414	0.00789574	0.388074	0.698011	1
MR1	CYP24A1	burden_dmg	-0.00175858	0.00453158	-0.388072	0.698012	1
MR3	NR1D2	burden_dmg	0.00316782	0.00816335	0.388054	0.698026	1
MR1	SPAG17	burden_dmg	0.00187839	0.00484068	0.388044	0.698034	1
MR4	YAP1	burden_dmg	-0.00227955	0.00587477	-0.388024	0.698048	1
MR1	CAVIN4	burden_dmg	-0.00299516	0.00772	-0.387975	0.698085	1
MR2	RUFY2	burden_dmg	0.00218334	0.00562844	0.387913	0.698131	1
MR4	PUM1	burden_dmg	-0.00234819	0.00605352	-0.387906	0.698136	1
MR1	CLCN2	burden_dmg	0.00203603	0.00524917	0.387876	0.698158	1
MR3	MTF2	burden_dmg	-0.00260004	0.00670359	-0.387858	0.698171	1
MR4	MYF5	burden_dmg	-0.00299231	0.00771596	-0.387809	0.698208	1
MR4	TP73	burden_dmg	0.0028199	0.00727172	0.38779	0.698222	1
MR2	SLC5A8	burden_dmg	0.00184286	0.00475237	0.387777	0.698231	1
MR2	VAX2	burden_dmg	0.00400945	0.01034	0.387761	0.698243	1
MR1	PSKH1	burden_dmg	-0.00356446	0.00919273	-0.387747	0.698253	1
MR2	SERINC4	burden_dmg	-0.00276527	0.00713205	-0.387724	0.69827	1
MR4	RNF121	burden_dmg	-0.00338026	0.00871943	-0.38767	0.69831	1
MR3	PRSS27	burden_dmg	0.00361562	0.00932697	0.387652	0.698323	1
MR1	AGBL2	burden_dmg	-0.00276138	0.00712344	-0.387647	0.698327	1
MR3	CEBPA	burden_dmg	0.00359794	0.00928259	0.387601	0.698361	1
MR2	METTL4	burden_dmg	0.00301336	0.00777475	0.387583	0.698375	1
MR3	LHX6	burden_dmg	-0.00133333	0.00344018	-0.387576	0.69838	1
MR3	DNAJC14	burden_dmg	-0.00393234	0.0101466	-0.387554	0.698396	1
MR1	DISP3	burden_dmg	-0.00185736	0.00479312	-0.387505	0.698432	1
MR2	INSL6	burden_dmg	0.00553278	0.0142791	0.387473	0.698456	1
MR3	SNAP47	burden_dmg	0.00323272	0.00834332	0.387461	0.698465	1
MR4	TMEM131L	burden_dmg	0.00186077	0.00480281	0.387433	0.698486	1
MR2	SNTB1	burden_dmg	-0.00182704	0.00471591	-0.38742	0.698495	1
MR1	PRRX2	burden_dmg	0.00306758	0.00791799	0.387419	0.698496	1
MR2	GPR78	burden_dmg	-0.00440629	0.0113743	-0.387391	0.698517	1
MR4	KAT6B	burden_dmg	-0.00181705	0.00469105	-0.387345	0.69855	1
MR4	PLXNB1	burden_dmg	-0.00204168	0.00527096	-0.387345	0.698551	1
MR3	ZFP90	burden_dmg	-0.00347393	0.00896865	-0.387342	0.698553	1
MR1	RERG	burden_dmg	-0.00269776	0.00696481	-0.387342	0.698553	1
MR4	G6PC2	burden_dmg	-0.00327074	0.00844438	-0.387328	0.698564	1
MR2	KIAA1755	burden_dmg	-0.00260798	0.00673335	-0.387323	0.698567	1
MR2	CDH11	burden_dmg	0.00244685	0.00631797	0.387285	0.698595	1
MR1	NUFIP2	burden_dmg	0.00157633	0.00407064	0.387244	0.698626	1
MR2	UBL5	burden_dmg	-0.00556327	0.0143686	-0.387182	0.698671	1
MR1	PRAMEF17	burden_dmg	0.00191996	0.00495938	0.387137	0.698704	1
MR3	KDM1A	burden_dmg	-0.00301254	0.00778178	-0.387128	0.698711	1
MR3	STX6	burden_dmg	0.0039587	0.0102265	0.387104	0.698729	1
MR4	ZNHIT6	burden_dmg	-0.00344661	0.00890383	-0.387093	0.698737	1
MR4	CYP1A2	burden_dmg	0.00250162	0.00646273	0.387084	0.698744	1
MR1	KCTD21	burden_dmg	-0.00353409	0.00913027	-0.387074	0.698751	1
MR2	NPTXR	burden_dmg	-0.00304524	0.00786791	-0.387045	0.698772	1
MR3	PPP2R2D	burden_dmg	0.00433658	0.0112049	0.387026	0.698787	1
MR3	VPS11	burden_dmg	-0.00193542	0.00500143	-0.386972	0.698826	1
MR4	CSMD3	burden_dmg	0.00113716	0.00293861	0.386971	0.698828	1
MR3	NME4	burden_dmg	0.00286999	0.00741685	0.386955	0.698839	1
MR1	PIK3R5	burden_dmg	-0.00240186	0.00620815	-0.386888	0.698889	1
MR1	NXF1	burden_dmg	0.00231645	0.00598815	0.386839	0.698925	1
MR2	TRMT10C	burden_dmg	-0.00280164	0.00724382	-0.386762	0.698982	1
MR4	CHD4	burden_dmg	-0.00333896	0.00863321	-0.386757	0.698986	1
MR2	EPC2	burden_dmg	0.0020976	0.00542392	0.38673	0.699006	1
MR2	METTL9	burden_dmg	0.00261345	0.00675834	0.3867	0.699028	1
MR3	MYL12A	burden_dmg	-0.00412248	0.0106611	-0.386686	0.699038	1
MR2	ALOX12	burden_dmg	0.00286391	0.00740654	0.386673	0.699048	1
MR1	WNT2	burden_dmg	0.00378513	0.00978973	0.386642	0.699071	1
MR3	GJA4	burden_dmg	0.00401271	0.0103794	0.386603	0.6991	1
MR3	IFNK	burden_dmg	-0.00514152	0.0132994	-0.386599	0.699103	1
MR4	NMT2	burden_dmg	-0.00249047	0.00644242	-0.386574	0.699122	1
MR3	NFIB	burden_dmg	-0.00191258	0.00494766	-0.386562	0.69913	1
MR3	PARP4	burden_dmg	-0.0014474	0.0037443	-0.38656	0.699131	1
MR4	GRM1	burden_dmg	-0.00283172	0.00732558	-0.386552	0.699137	1
MR3	MAP4K2	burden_dmg	0.00182616	0.00472427	0.38655	0.699139	1
MR3	BABAM2	burden_dmg	0.00238996	0.0061833	0.386518	0.699163	1
MR2	TAF12	burden_dmg	0.00322821	0.00835242	0.386501	0.699176	1
MR1	FZR1	burden_dmg	0.00368773	0.00954134	0.3865	0.699176	1
MR1	LHX4	burden_dmg	0.00263831	0.00682665	0.386472	0.699197	1
MR4	ATAD1	burden_dmg	0.00230299	0.00595919	0.386461	0.699205	1
MR1	TRAFD1	burden_dmg	0.00414599	0.0107281	0.38646	0.699206	1
MR2	ATP6V0A2	burden_dmg	0.00236227	0.00611289	0.38644	0.69922	1
MR4	FAM76A	burden_dmg	-0.00403653	0.0104455	-0.386436	0.699224	1
MR3	ZNF827	burden_dmg	-0.00148859	0.00385255	-0.386391	0.699257	1
MR1	DNAJB7	burden_dmg	-0.00360587	0.00933425	-0.386306	0.69932	1
MR2	DHRS12	burden_dmg	0.00343564	0.00889429	0.386275	0.699342	1
MR3	COLEC10	burden_dmg	0.00368461	0.00953895	0.38627	0.699346	1
MR1	VCP	burden_dmg	-0.00178138	0.00461187	-0.386258	0.699355	1
MR3	FOXO1	burden_dmg	0.00251575	0.00651324	0.386252	0.69936	1
MR4	OR5B21	burden_dmg	0.0050207	0.0130004	0.386196	0.699401	1
MR2	IRF2BP2	burden_dmg	-0.00260865	0.00675535	-0.386161	0.699427	1
MR1	PHACTR4	burden_dmg	-0.00296332	0.0076739	-0.386155	0.699431	1
MR3	LGALS4	burden_dmg	-0.00289106	0.00748703	-0.386143	0.69944	1
MR4	UBQLN4	burden_dmg	-0.002211	0.00572595	-0.386137	0.699445	1
MR4	LILRA1	burden_dmg	0.00307755	0.00797107	0.38609	0.69948	1
MR4	PMM1	burden_dmg	0.0041075	0.0106392	0.386072	0.699493	1
MR2	TIMM23B	burden_dmg	0.00481161	0.0124631	0.386069	0.699495	1
MR4	GTSE1	burden_dmg	-0.00321371	0.00832426	-0.386066	0.699497	1
MR1	ADM2	burden_dmg	-0.00404373	0.0104753	-0.386026	0.699527	1
MR4	PCNA	burden_dmg	0.00538573	0.0139538	0.38597	0.699569	1
MR1	RBM39	burden_dmg	-0.00222938	0.00577637	-0.385948	0.699585	1
MR4	ENTPD2	burden_dmg	0.00166078	0.0043037	0.385897	0.699623	1
MR1	LDHD	burden_dmg	0.00302976	0.00785159	0.385879	0.699636	1
MR2	DHX37	burden_dmg	-0.00246624	0.00639168	-0.385851	0.699657	1
MR2	IDH1	burden_dmg	0.00458931	0.0118962	0.385779	0.69971	1
MR1	OSBPL11	burden_dmg	0.00409188	0.010608	0.385737	0.699741	1
MR3	CHMP6	burden_dmg	-0.00359593	0.0093233	-0.385693	0.699774	1
MR3	MMP10	burden_dmg	-0.00197641	0.00512531	-0.385617	0.69983	1
MR2	PON1	burden_dmg	0.00436647	0.0113246	0.385575	0.699861	1
MR1	CHIT1	burden_dmg	-0.00250375	0.00649368	-0.385567	0.699867	1
MR3	PTEN	burden_dmg	0.00237422	0.00615844	0.385523	0.699899	1
MR2	TCP11L2	burden_dmg	0.00250895	0.00650812	0.385511	0.699909	1
MR2	MORC2	burden_dmg	-0.00276468	0.0071718	-0.385492	0.699922	1
MR4	GAB2	burden_dmg	0.00252394	0.00654758	0.385477	0.699934	1
MR3	PIK3CB	burden_dmg	0.00256194	0.00664764	0.385391	0.699998	1
MR1	MRPS5	burden_dmg	-0.00414807	0.0107636	-0.385378	0.700007	1
MR3	TUBB2A	burden_dmg	-0.00281355	0.00730078	-0.385376	0.700008	1
MR2	UBA7	burden_dmg	-0.00224924	0.00583737	-0.385317	0.700052	1
MR4	USP39	burden_dmg	0.0029347	0.00761826	0.385219	0.700125	1
MR2	RHBDL1	burden_dmg	-0.00295002	0.00765846	-0.385198	0.70014	1
MR4	NR5A2	burden_dmg	0.0024516	0.00636466	0.385189	0.700147	1
MR4	CACNA2D1	burden_dmg	0.0020444	0.00530789	0.385163	0.700166	1
MR3	TAF7	burden_dmg	-0.00343637	0.00892233	-0.385142	0.700182	1
MR2	TOP1MT	burden_dmg	0.00255791	0.00664262	0.385076	0.700231	1
MR2	TOR2A	burden_dmg	0.00385481	0.0100108	0.385065	0.700239	1
MR1	RHBDL1	burden_dmg	0.00264631	0.00687294	0.385033	0.700262	1
MR2	AVL9	burden_dmg	-0.00321312	0.00834516	-0.385028	0.700267	1
MR2	KRT79	burden_dmg	0.00258004	0.00670107	0.38502	0.700272	1
MR3	APEH	burden_dmg	0.00296643	0.00770473	0.385014	0.700276	1
MR4	CIP2A	burden_dmg	-0.00242793	0.00630633	-0.384998	0.700288	1
MR1	KCNH6	burden_dmg	0.00185243	0.00481205	0.384957	0.700319	1
MR2	ITPR3	burden_dmg	0.00164138	0.00426388	0.384949	0.700324	1
MR3	COL25A1	burden_dmg	0.0023001	0.00597511	0.384947	0.700326	1
MR4	FBXL8	burden_dmg	0.0046566	0.0120973	0.38493	0.700339	1
MR2	ABCA6	burden_dmg	0.00208953	0.00542864	0.384908	0.700355	1
MR4	IPO9	burden_dmg	-0.00206045	0.00535323	-0.384899	0.700362	1
MR2	ZNF213	burden_dmg	0.00328547	0.00853604	0.384894	0.700366	1
MR4	SHANK2	burden_dmg	-0.00191119	0.00496683	-0.384791	0.700442	1
MR1	ZNF580	burden_dmg	0.00443601	0.0115291	0.384766	0.700461	1
MR1	ARID2	burden_dmg	-0.00184802	0.00480317	-0.38475	0.700472	1
MR2	TSKU	burden_dmg	-0.00326402	0.00848406	-0.384723	0.700492	1
MR4	ZNF584	burden_dmg	-0.00351928	0.0091487	-0.384676	0.700527	1
MR3	WDR64	burden_dmg	-0.00221477	0.00575782	-0.384655	0.700543	1
MR3	TSR1	burden_dmg	0.00162883	0.00423496	0.384616	0.700572	1
MR2	AARS2	burden_dmg	-0.00252862	0.00657442	-0.384616	0.700572	1
MR4	DDX46	burden_dmg	-0.00291258	0.00757272	-0.384615	0.700572	1
MR1	UGT2B10	burden_dmg	0.00351493	0.00913904	0.384606	0.700579	1
MR1	SH3BP4	burden_dmg	-0.00221611	0.00576244	-0.384579	0.700599	1
MR2	CCDC116	burden_dmg	-0.00322741	0.00839376	-0.384501	0.700657	1
MR3	NUP43	burden_dmg	-0.00368738	0.00959047	-0.384484	0.700669	1
MR3	NIPAL2	burden_dmg	0.00333736	0.00868011	0.384484	0.700669	1
MR3	DDX39A	burden_dmg	-0.00338639	0.0088081	-0.384463	0.700685	1
MR2	NUDT15	burden_dmg	0.00453073	0.0117847	0.384459	0.700688	1
MR3	NDUFB3	burden_dmg	-0.00362903	0.00943961	-0.384447	0.700697	1
MR4	GLT8D2	burden_dmg	0.00388669	0.01011	0.384439	0.700703	1
MR3	TAF1L	burden_dmg	-0.00174163	0.00453071	-0.384405	0.700728	1
MR4	ADGRE5	burden_dmg	0.00259791	0.00675834	0.3844	0.700731	1
MR2	SHCBP1	burden_dmg	-0.00371756	0.00967148	-0.384384	0.700743	1
MR2	ARSG	burden_dmg	0.0028694	0.00746544	0.384357	0.700763	1
MR1	FAM114A1	burden_dmg	-0.0024512	0.00637762	-0.384344	0.700773	1
MR3	PRPF40A	burden_dmg	0.00260085	0.00676755	0.384312	0.700797	1
MR3	KLHL40	burden_dmg	-0.0027631	0.00719021	-0.384287	0.700815	1
MR1	URGCP	burden_dmg	-0.00309777	0.00806137	-0.384273	0.700825	1
MR4	ZNF729	burden_dmg	0.00186479	0.00485294	0.384259	0.700836	1
MR1	RCSD1	burden_dmg	-0.00271035	0.00705398	-0.38423	0.700858	1
MR2	XPC	burden_dmg	0.00292007	0.00760036	0.384201	0.700879	1
MR1	FTCD	burden_dmg	0.00187984	0.00489289	0.384198	0.700881	1
MR4	CPLANE1	burden_dmg	0.00171447	0.00446301	0.384152	0.700915	1
MR2	UQCC1	burden_dmg	0.00361776	0.00941831	0.38412	0.700939	1
MR1	GLI3	burden_dmg	-0.00183677	0.00478182	-0.384115	0.700943	1
MR3	ZNF792	burden_dmg	-0.00365374	0.00951235	-0.384105	0.70095	1
MR1	DRC7	burden_dmg	0.0020603	0.00536402	0.384096	0.700956	1
MR1	PRAMEF6	burden_dmg	-0.00373358	0.00972164	-0.384049	0.700992	1
MR2	CAMSAP2	burden_dmg	-0.00275832	0.00718237	-0.384041	0.700998	1
MR2	GAL3ST3	burden_dmg	-0.00413325	0.0107649	-0.383955	0.701061	1
MR3	LINS1	burden_dmg	0.00366975	0.00955882	0.383912	0.701093	1
MR2	FAM83C	burden_dmg	0.00214526	0.00558792	0.38391	0.701095	1
MR1	AKR1A1	burden_dmg	0.00263353	0.00686037	0.383876	0.70112	1
MR4	QTRT1	burden_dmg	-0.00352959	0.00919519	-0.383851	0.701138	1
MR4	COL9A1	burden_dmg	0.00174602	0.00454875	0.383845	0.701143	1
MR4	PI15	burden_dmg	0.00389366	0.0101439	0.383841	0.701145	1
MR1	XRCC5	burden_dmg	-0.00261507	0.00681315	-0.383826	0.701157	1
MR4	ANO7	burden_dmg	0.00197744	0.00515198	0.383821	0.70116	1
MR3	MMEL1	burden_dmg	0.00148824	0.00387793	0.383773	0.701196	1
MR3	AMZ2	burden_dmg	-0.00280408	0.00730817	-0.383692	0.701256	1
MR4	ARAP2	burden_dmg	0.00176451	0.00459937	0.383641	0.701294	1
MR3	LRGUK	burden_dmg	0.00249401	0.00650116	0.383626	0.701305	1
MR4	UCP2	burden_dmg	0.00293507	0.00765098	0.38362	0.701309	1
MR4	SEMA3D	burden_dmg	0.00187414	0.00488553	0.383611	0.701316	1
MR1	ADRA2C	burden_dmg	0.00326765	0.00851874	0.383583	0.701337	1
MR3	TTC23	burden_dmg	-0.00403224	0.0105124	-0.383569	0.701347	1
MR2	KATNB1	burden_dmg	-0.00306407	0.00798842	-0.383564	0.701351	1
MR4	CCNE1	burden_dmg	0.00258878	0.00675006	0.38352	0.701384	1
MR3	CCDC93	burden_dmg	0.00207389	0.00540789	0.383493	0.701404	1
MR3	SELENON	burden_dmg	0.00240746	0.00627839	0.383452	0.701434	1
MR2	ATR	burden_dmg	-0.00151677	0.00395559	-0.383449	0.701436	1
MR4	MARK4	burden_dmg	-0.00228045	0.0059478	-0.383411	0.701465	1
MR2	PKDCC	burden_dmg	-0.00161248	0.00420686	-0.383298	0.701548	1
MR4	LRRC4	burden_dmg	0.00307434	0.00802081	0.383296	0.70155	1
MR1	TJAP1	burden_dmg	-0.00270424	0.00705533	-0.38329	0.701554	1
MR3	RAB24	burden_dmg	-0.00354696	0.00925415	-0.383283	0.701559	1
MR1	WDR46	burden_dmg	0.00277458	0.00723905	0.38328	0.701562	1
MR1	TICRR	burden_dmg	-0.00196074	0.00511576	-0.383275	0.701565	1
MR1	PRRG4	burden_dmg	-0.00409477	0.0106846	-0.383239	0.701592	1
MR4	ADAP1	burden_dmg	-0.00251021	0.00655014	-0.38323	0.701599	1
MR3	GALC	burden_dmg	-0.00183715	0.0047947	-0.383163	0.701648	1
MR1	ZNF586	burden_dmg	-0.0037988	0.00991508	-0.383134	0.70167	1
MR1	ADH4	burden_dmg	0.00472786	0.0123406	0.383116	0.701683	1
MR1	CKMT2	burden_dmg	-0.00472916	0.0123466	-0.383034	0.701744	1
MR3	SGSM1	burden_dmg	0.0019624	0.00512398	0.382983	0.701782	1
MR2	SENP2	burden_dmg	-0.00411837	0.0107535	-0.382978	0.701785	1
MR1	RANBP17	burden_dmg	-0.00180423	0.00471108	-0.382975	0.701788	1
MR3	KSR2	burden_dmg	0.00187901	0.00490682	0.382939	0.701815	1
MR3	ITFG1	burden_dmg	0.00263932	0.00689268	0.382916	0.701831	1
MR2	RBMS3	burden_dmg	-0.00283828	0.00741288	-0.382884	0.701855	1
MR3	SBSN	burden_dmg	0.00267995	0.00700093	0.382799	0.701918	1
MR3	DPM1	burden_dmg	0.00296649	0.00774979	0.382783	0.70193	1
MR2	EEF2KMT	burden_dmg	-0.00319656	0.00835112	-0.38277	0.70194	1
MR1	NCKIPSD	burden_dmg	-0.00198962	0.00519815	-0.382754	0.701951	1
MR2	OXTR	burden_dmg	-0.00505183	0.0131992	-0.382737	0.701964	1
MR3	GSTM3	burden_dmg	-0.00489022	0.012777	-0.382736	0.701964	1
MR2	CTDSP2	burden_dmg	0.00351155	0.00917513	0.382725	0.701973	1
MR3	CFAP70	burden_dmg	0.00235287	0.00614798	0.382706	0.701987	1
MR1	FBXL13	burden_dmg	-0.0027126	0.00708839	-0.382681	0.702005	1
MR3	OPRM1	burden_dmg	0.00191032	0.00499196	0.382679	0.702007	1
MR4	OR6B1	burden_dmg	-0.00387226	0.010119	-0.382674	0.702011	1
MR4	SF3A1	burden_dmg	0.00362447	0.00947199	0.382651	0.702028	1
MR1	IFT172	burden_dmg	-0.00157264	0.00411018	-0.382621	0.70205	1
MR1	NREP	burden_dmg	0.00292728	0.00765063	0.38262	0.702051	1
MR3	DBR1	burden_dmg	0.00264602	0.0069156	0.382616	0.702054	1
MR1	ENDOU	burden_dmg	0.00217456	0.00568417	0.382565	0.702091	1
MR4	CDH24	burden_dmg	-0.0016706	0.00436706	-0.382547	0.702105	1
MR1	ADH7	burden_dmg	-0.00445588	0.0116487	-0.382523	0.702123	1
MR3	FYCO1	burden_dmg	0.00201721	0.00527364	0.382508	0.702134	1
MR1	ERAP1	burden_dmg	-0.0017726	0.00463423	-0.382501	0.702139	1
MR3	WASF2	burden_dmg	0.00240567	0.00628951	0.382489	0.702148	1
MR3	CD2BP2	burden_dmg	-0.00284998	0.00745142	-0.382475	0.702158	1
MR4	HAP1	burden_dmg	-0.00300148	0.00784959	-0.382374	0.702233	1
MR3	SMOC1	burden_dmg	0.00247736	0.00647918	0.382357	0.702246	1
MR1	UGT2B4	burden_dmg	0.003011	0.00787506	0.382346	0.702254	1
MR4	CA4	burden_dmg	0.00416998	0.0109081	0.382284	0.7023	1
MR3	HPS6	burden_dmg	0.00160151	0.00418958	0.38226	0.702318	1
MR4	MKNK2	burden_dmg	0.00270054	0.00706498	0.382243	0.70233	1
MR4	PDE1B	burden_dmg	-0.00322195	0.00842922	-0.382235	0.702336	1
MR4	MC3R	burden_dmg	0.00338007	0.00884297	0.382232	0.702338	1
MR1	STK32B	burden_dmg	-0.00329528	0.00862146	-0.382219	0.702348	1
MR1	C4orf50	burden_dmg	0.00199276	0.00521376	0.382212	0.702353	1
MR2	CPA1	burden_dmg	-0.00266549	0.00697462	-0.382169	0.702385	1
MR1	GPR137B	burden_dmg	-0.0017849	0.00467065	-0.382152	0.702397	1
MR3	P2RX2	burden_dmg	0.00203339	0.00532133	0.382121	0.702421	1
MR1	CACNA1H	burden_dmg	-0.00104459	0.0027339	-0.382086	0.702446	1
MR2	CLEC4D	burden_dmg	0.00552498	0.0144605	0.382073	0.702456	1
MR4	UVRAG	burden_dmg	-0.00224176	0.00586738	-0.382072	0.702457	1
MR3	BPIFB3	burden_dmg	-0.00270847	0.00708904	-0.382064	0.702463	1
MR2	CPSF7	burden_dmg	0.0033098	0.00866367	0.382032	0.702487	1
MR4	BHLHE41	burden_dmg	-0.00185367	0.00485222	-0.382024	0.702492	1
MR2	PLEKHJ1	burden_dmg	-0.00354806	0.00928764	-0.38202	0.702496	1
MR4	WWP1	burden_dmg	0.00328832	0.00860805	0.382005	0.702506	1
MR1	EPHX3	burden_dmg	-0.00301248	0.00788689	-0.381961	0.70254	1
MR1	APOBEC1	burden_dmg	0.00148217	0.00388066	0.381939	0.702556	1
MR2	CTSZ	burden_dmg	-0.00451735	0.0118285	-0.381905	0.702581	1
MR2	QKI	burden_dmg	0.00189744	0.00496843	0.381899	0.702585	1
MR1	ZNF654	burden_dmg	0.00225193	0.00589667	0.381899	0.702586	1
MR2	CNN2	burden_dmg	-0.00362269	0.00948617	-0.381892	0.702591	1
MR4	KIF25	burden_dmg	-0.00370195	0.00969441	-0.381864	0.702611	1
MR3	EFEMP1	burden_dmg	-0.003037	0.00795332	-0.381853	0.70262	1
MR4	BMS1	burden_dmg	0.00187903	0.00492144	0.381805	0.702655	1
MR3	SGTA	burden_dmg	-0.00378624	0.00991757	-0.381771	0.70268	1
MR3	PCMTD2	burden_dmg	0.00320956	0.00840756	0.381747	0.702698	1
MR1	RNF214	burden_dmg	-0.00237402	0.00621935	-0.381715	0.702722	1
MR4	FASTKD5	burden_dmg	0.00298556	0.00782194	0.381691	0.70274	1
MR2	B3GALT2	burden_dmg	0.00350956	0.00919563	0.381655	0.702766	1
MR2	CHRNA1	burden_dmg	-0.00303863	0.00796212	-0.381636	0.702781	1
MR1	ARHGAP9	burden_dmg	-0.00161562	0.00423348	-0.38163	0.702785	1
MR4	ZNF135	burden_dmg	0.00224985	0.00589565	0.381612	0.702798	1
MR2	PRSS53	burden_dmg	0.00349232	0.00915232	0.381578	0.702823	1
MR4	BICDL1	burden_dmg	-0.00244262	0.00640168	-0.381559	0.702837	1
MR4	GRIN1	burden_dmg	0.00173433	0.00454583	0.381522	0.702865	1
MR4	CDK15	burden_dmg	-0.00254925	0.00668183	-0.38152	0.702866	1
MR3	RAG2	burden_dmg	-0.0026043	0.00682628	-0.381511	0.702873	1
MR4	PRTG	burden_dmg	-0.00144521	0.00378823	-0.3815	0.702882	1
MR2	CALD1	burden_dmg	-0.00271601	0.00711958	-0.381485	0.702892	1
MR3	CWC27	burden_dmg	0.00285219	0.00747725	0.381449	0.702919	1
MR1	SCN4A	burden_dmg	0.00116201	0.00304639	0.381437	0.702928	1
MR3	UBN1	burden_dmg	0.00172512	0.0045227	0.381436	0.702929	1
MR4	PYGO1	burden_dmg	-0.00252994	0.00663294	-0.38142	0.70294	1
MR2	MEPE	burden_dmg	-0.00634144	0.0166261	-0.381415	0.702945	1
MR3	WDR48	burden_dmg	0.00236909	0.00621135	0.381413	0.702946	1
MR4	KRT75	burden_dmg	0.00181671	0.00476327	0.381399	0.702956	1
MR2	FOXL2NB	burden_dmg	0.00290736	0.00762382	0.381352	0.702991	1
MR3	UBE2D2	burden_dmg	-0.00194194	0.00509257	-0.381328	0.703009	1
MR2	GLUL	burden_dmg	-0.00431923	0.0113268	-0.381327	0.70301	1
MR3	STK16	burden_dmg	0.00238273	0.0062487	0.381317	0.703017	1
MR1	ITGB8	burden_dmg	-0.00291406	0.00764216	-0.381314	0.703019	1
MR1	PGK2	burden_dmg	0.00319796	0.00838799	0.381255	0.703063	1
MR2	OLFML2B	burden_dmg	0.0031426	0.00824286	0.381251	0.703066	1
MR2	FLT1	burden_dmg	-0.00207109	0.00543277	-0.381222	0.703088	1
MR4	TANC2	burden_dmg	-0.00165953	0.0043534	-0.381203	0.703101	1
MR1	OR10V1	burden_dmg	0.00441161	0.0115738	0.381173	0.703124	1
MR2	SOCS7	burden_dmg	0.00238169	0.00624927	0.381114	0.703168	1
MR4	CNMD	burden_dmg	-0.0025057	0.00657507	-0.38109	0.703185	1
MR1	SPC25	burden_dmg	-0.00338223	0.00887531	-0.381083	0.703191	1
MR2	FOXJ1	burden_dmg	0.00295184	0.00774623	0.381068	0.703202	1
MR3	TNIP1	burden_dmg	-0.00237951	0.00624544	-0.380999	0.703253	1
MR2	SH2B3	burden_dmg	-0.00217716	0.00571453	-0.380987	0.703262	1
MR4	MMP28	burden_dmg	-0.00300204	0.00787989	-0.380975	0.703271	1
MR3	GPR150	burden_dmg	0.00265885	0.00697967	0.380942	0.703296	1
MR1	ZNF785	burden_dmg	-0.0045222	0.0118711	-0.38094	0.703296	1
MR2	CATSPERE	burden_dmg	-0.00374853	0.00984069	-0.380921	0.703311	1
MR3	PRC1	burden_dmg	-0.00445508	0.0116967	-0.380885	0.703338	1
MR4	CSH1	burden_dmg	0.00501764	0.0131746	0.380857	0.703358	1
MR4	SSTR3	burden_dmg	-0.0026347	0.00691849	-0.38082	0.703386	1
MR1	IGSF9	burden_dmg	0.00157939	0.00414848	0.380715	0.703464	1
MR1	HTT	burden_dmg	0.00124262	0.00326393	0.380712	0.703466	1
MR2	KLHL32	burden_dmg	-0.00250283	0.00657453	-0.380686	0.703485	1
MR3	SYN2	burden_dmg	-0.00228385	0.00599945	-0.380677	0.703492	1
MR3	TBC1D14	burden_dmg	0.00300595	0.0078976	0.380615	0.703538	1
MR4	PTGES2	burden_dmg	-0.00418352	0.0109944	-0.380515	0.703612	1
MR2	UGGT1	burden_dmg	0.00215637	0.00566705	0.38051	0.703616	1
MR1	RAD51B	burden_dmg	0.00171428	0.00450548	0.380488	0.703632	1
MR1	FAM227B	burden_dmg	0.00260325	0.00684198	0.380481	0.703637	1
MR3	WNK1	burden_dmg	0.00121238	0.00318658	0.380463	0.703651	1
MR3	ZFP1	burden_dmg	-0.00316906	0.00833002	-0.380438	0.703669	1
MR4	APCDD1	burden_dmg	0.00248674	0.00653697	0.380413	0.703688	1
MR1	AURKAIP1	burden_dmg	0.00458647	0.012057	0.380399	0.703698	1
MR1	WSB2	burden_dmg	0.00395644	0.0104013	0.380379	0.703713	1
MR4	PRSS12	burden_dmg	-0.00157881	0.00415191	-0.380262	0.7038	1
MR4	STX1B	burden_dmg	0.00178975	0.00470748	0.380193	0.703851	1
MR2	MFSD9	burden_dmg	-0.00338322	0.00889947	-0.380159	0.703876	1
MR3	FAH	burden_dmg	0.00314102	0.00826386	0.380091	0.703927	1
MR1	YWHAZ	burden_dmg	-0.00299957	0.00789228	-0.380064	0.703947	1
MR3	OPA1	burden_dmg	0.00234367	0.00616684	0.380045	0.703961	1
MR1	RSPH9	burden_dmg	0.00458617	0.0120685	0.380012	0.703986	1
MR2	COQ8B	burden_dmg	0.00203872	0.0053653	0.379983	0.704007	1
MR4	PHRF1	burden_dmg	-0.00196412	0.00516961	-0.379936	0.704041	1
MR3	PCDHA1	burden_dmg	0.00207173	0.00545299	0.379926	0.704049	1
MR2	NPFFR2	burden_dmg	-0.00445029	0.0117157	-0.379855	0.704102	1
MR3	MDM4	burden_dmg	0.00318748	0.00839168	0.379838	0.704114	1
MR2	KNTC1	burden_dmg	0.00189194	0.00498114	0.37982	0.704127	1
MR2	AUTS2	burden_dmg	-0.00155105	0.00408381	-0.379806	0.704138	1
MR3	WNT4	burden_dmg	0.00295213	0.00777293	0.379796	0.704145	1
MR3	NDUFS3	burden_dmg	0.00295373	0.00777723	0.379792	0.704148	1
MR1	DARS2	burden_dmg	0.00199146	0.00524361	0.379789	0.704151	1
MR1	ENTPD7	burden_dmg	-0.00323926	0.0085295	-0.379771	0.704164	1
MR2	MTFMT	burden_dmg	0.00344436	0.00906986	0.379758	0.704174	1
MR4	SLC26A9	burden_dmg	-0.00207361	0.0054605	-0.379747	0.704182	1
MR2	TMEM266	burden_dmg	0.00210627	0.00554667	0.379736	0.70419	1
MR1	PCARE	burden_dmg	-0.00233293	0.00614372	-0.379726	0.704198	1
MR3	POLK	burden_dmg	-0.00210191	0.0055355	-0.379714	0.704206	1
MR2	ZNF100	burden_dmg	0.00270848	0.00713294	0.379714	0.704207	1
MR1	PHLDB1	burden_dmg	0.00149867	0.00394691	0.379708	0.704211	1
MR4	ZNF503	burden_dmg	-0.00172864	0.00455292	-0.379676	0.704235	1
MR4	C3orf52	burden_dmg	0.00304113	0.00801011	0.379662	0.704245	1
MR1	AFAP1L2	burden_dmg	-0.00248145	0.00653601	-0.379658	0.704248	1
MR4	GPR89B	burden_dmg	0.00326049	0.0085895	0.37959	0.704299	1
MR1	HPN	burden_dmg	0.00206773	0.00544745	0.379578	0.704308	1
MR2	TMEM129	burden_dmg	-0.00350992	0.00924738	-0.379559	0.704322	1
MR3	PTPRS	burden_dmg	-0.00127446	0.00335785	-0.379546	0.704331	1
MR4	GTPBP1	burden_dmg	-0.00229009	0.0060346	-0.379494	0.70437	1
MR3	ARFIP2	burden_dmg	-0.00252518	0.00665453	-0.379468	0.704389	1
MR1	PCLO	burden_dmg	0.0012745	0.00335866	0.379465	0.704391	1
MR1	TMEM132D	burden_dmg	-0.00185581	0.0048912	-0.379418	0.704427	1
MR4	PRKRA	burden_dmg	0.00113149	0.00298231	0.379402	0.704438	1
MR4	TMEM97	burden_dmg	-0.00542933	0.0143103	-0.379399	0.70444	1
MR2	YRDC	burden_dmg	0.00375173	0.00989051	0.379326	0.704494	1
MR3	FOXK2	burden_dmg	0.00160773	0.00423852	0.379313	0.704504	1
MR4	TBC1D8	burden_dmg	0.00189109	0.00498587	0.379289	0.704522	1
MR2	OPRD1	burden_dmg	-0.00478366	0.0126122	-0.379288	0.704523	1
MR1	ZNF607	burden_dmg	0.0042425	0.0111864	0.379257	0.704546	1
MR3	A1BG	burden_dmg	0.00233279	0.00615106	0.37925	0.704551	1
MR3	GSAP	burden_dmg	-0.00193905	0.00511285	-0.379249	0.704551	1
MR1	DNAJB12	burden_dmg	-0.00222143	0.00585756	-0.379242	0.704557	1
MR2	AATF	burden_dmg	-0.00329529	0.00868918	-0.379241	0.704558	1
MR3	RFPL3	burden_dmg	-0.00390077	0.0102859	-0.379233	0.704564	1
MR3	FAR2	burden_dmg	0.0026711	0.00704356	0.379226	0.704569	1
MR1	FABP4	burden_dmg	0.00511712	0.0134937	0.379224	0.70457	1
MR2	ACAD8	burden_dmg	0.00314277	0.00828905	0.379147	0.704627	1
MR4	TAB1	burden_dmg	-0.00371	0.0097852	-0.379145	0.704629	1
MR2	COL8A1	burden_dmg	0.0035703	0.00941816	0.379087	0.704672	1
MR4	ANXA8L1	burden_dmg	-0.00204806	0.00540268	-0.379082	0.704676	1
MR1	MIB2	burden_dmg	-0.0016994	0.00448308	-0.379069	0.704685	1
MR2	ZNF551	burden_dmg	0.0056672	0.0149511	0.379048	0.704701	1
MR3	SGCD	burden_dmg	0.00415449	0.0109615	0.379008	0.704731	1
MR1	EVA1A	burden_dmg	-0.00484279	0.0127786	-0.378976	0.704754	1
MR3	UGT8	burden_dmg	-0.00426099	0.0112444	-0.378944	0.704778	1
MR4	ZNF263	burden_dmg	-0.00360895	0.0095237	-0.378944	0.704778	1
MR4	USP29	burden_dmg	-0.00256279	0.00676416	-0.378878	0.704827	1
MR1	TAGLN2	burden_dmg	0.00437763	0.0115544	0.378872	0.704831	1
MR3	AHNAK2	burden_dmg	0.00115398	0.00304583	0.378872	0.704832	1
MR4	NAA16	burden_dmg	-0.00225367	0.0059484	-0.378871	0.704833	1
MR4	UBFD1	burden_dmg	-0.00231	0.00609735	-0.378854	0.704845	1
MR1	MYH15	burden_dmg	0.00144461	0.00381416	0.378749	0.704923	1
MR1	DCAF15	burden_dmg	0.00244749	0.00646212	0.378744	0.704927	1
MR3	FSTL4	burden_dmg	0.00254504	0.00672028	0.378711	0.704951	1
MR2	PDE3B	burden_dmg	0.00180915	0.00477716	0.378708	0.704954	1
MR3	RTKN2	burden_dmg	0.00188515	0.00497786	0.378708	0.704954	1
MR1	C2orf16	burden_dmg	0.00281895	0.00744392	0.378692	0.704965	1
MR2	GEN1	burden_dmg	0.00422436	0.0111571	0.378626	0.705015	1
MR3	SINHCAF	burden_dmg	-0.00183056	0.00483479	-0.378623	0.705016	1
MR3	HSDL2	burden_dmg	0.00329759	0.0087098	0.378607	0.705029	1
MR3	GOLGA6B	burden_dmg	-0.00241031	0.00636633	-0.378603	0.705031	1
MR4	FBXO21	burden_dmg	0.00245192	0.00647626	0.378601	0.705033	1
MR1	MPDU1	burden_dmg	0.00300766	0.00794466	0.378576	0.705052	1
MR4	PPIL2	burden_dmg	-0.00181737	0.00480095	-0.378543	0.705076	1
MR1	VEGFA	burden_dmg	-0.00189954	0.00501877	-0.378488	0.705117	1
MR2	PPIF	burden_dmg	0.00437528	0.0115625	0.378404	0.705179	1
MR2	FAU	burden_dmg	-0.006064	0.0160255	-0.378396	0.705185	1
MR3	ERICH2	burden_dmg	-0.00364025	0.0096212	-0.378358	0.705214	1
MR4	A4GNT	burden_dmg	-0.00227669	0.00601749	-0.378345	0.705223	1
MR1	CALCOCO2	burden_dmg	0.00364038	0.00962316	0.378294	0.705261	1
MR2	SGSH	burden_dmg	-0.00279918	0.00740013	-0.378261	0.705285	1
MR1	AP3M1	burden_dmg	0.002641	0.00698206	0.378255	0.70529	1
MR4	HDAC5	burden_dmg	-0.00179515	0.00474597	-0.378248	0.705295	1
MR1	CEP295	burden_dmg	0.00166791	0.00440991	0.378219	0.705317	1
MR2	TTC14	burden_dmg	-0.00227972	0.00602751	-0.378219	0.705317	1
MR2	SLC35E3	burden_dmg	0.00377788	0.00998972	0.378177	0.705347	1
MR4	C3orf80	burden_dmg	-0.00333297	0.00881324	-0.378177	0.705348	1
MR2	TMEM132E	burden_dmg	0.00238917	0.00631824	0.378138	0.705376	1
MR3	UBXN7	burden_dmg	0.00464976	0.0122966	0.378135	0.705379	1
MR4	TRIM46	burden_dmg	-0.00300973	0.00796036	-0.37809	0.705412	1
MR3	COLEC12	burden_dmg	0.00169231	0.00447596	0.37809	0.705413	1
MR4	UGT2B15	burden_dmg	0.00241505	0.00638771	0.378077	0.705422	1
MR3	TSEN54	burden_dmg	0.0022801	0.00603123	0.378048	0.705443	1
MR3	PCM1	burden_dmg	0.00121032	0.00320207	0.377981	0.705493	1
MR4	ATP8A2	burden_dmg	0.00177851	0.00470546	0.377967	0.705503	1
MR2	ZNF318	burden_dmg	0.00241844	0.00639957	0.377906	0.705549	1
MR3	C18orf54	burden_dmg	-0.00331983	0.00878531	-0.377884	0.705565	1
MR4	GIGYF2	burden_dmg	-0.00138855	0.00367505	-0.377831	0.705605	1
MR3	CMTM5	burden_dmg	0.00381653	0.0101043	0.377712	0.705693	1
MR1	RIC3	burden_dmg	0.00325905	0.00862864	0.377702	0.705701	1
MR3	DSC2	burden_dmg	0.00247636	0.00655671	0.377683	0.705715	1
MR4	DNAAF1	burden_dmg	0.00259225	0.00686401	0.377658	0.705733	1
MR3	BSCL2	burden_dmg	0.00344276	0.00911714	0.377614	0.705766	1
MR2	SLC5A10	burden_dmg	0.00174999	0.00463492	0.377566	0.705801	1
MR4	SAYSD1	burden_dmg	-0.00462849	0.0122608	-0.377501	0.70585	1
MR1	IL24	burden_dmg	-0.00271188	0.0071846	-0.377456	0.705883	1
MR2	CCNT2	burden_dmg	-0.00227665	0.00603238	-0.377404	0.705922	1
MR4	WLS	burden_dmg	0.00360302	0.00954705	0.377397	0.705927	1
MR4	ZNF253	burden_dmg	-0.00506011	0.0134091	-0.377363	0.705952	1
MR1	NUMBL	burden_dmg	0.00246491	0.00653194	0.377363	0.705952	1
MR4	CRISP2	burden_dmg	0.00486541	0.0128936	0.37735	0.705962	1
MR4	OR3A1	burden_dmg	0.00330005	0.00874588	0.377326	0.70598	1
MR2	STAG1	burden_dmg	-0.00313676	0.00831316	-0.377325	0.705981	1
MR4	RPAP2	burden_dmg	-0.00448774	0.0118937	-0.377322	0.705983	1
MR2	COPZ2	burden_dmg	-0.00409443	0.0108523	-0.377288	0.706008	1
MR1	MLNR	burden_dmg	-0.0033671	0.00892514	-0.37726	0.706029	1
MR4	TMUB2	burden_dmg	-0.00252381	0.00669016	-0.377243	0.706042	1
MR4	DNAJB4	burden_dmg	-0.0054635	0.0144831	-0.377233	0.706049	1
MR3	CSH1	burden_dmg	-0.00469974	0.0124586	-0.377229	0.706052	1
MR3	SUCO	burden_dmg	-0.00185175	0.00490918	-0.377201	0.706073	1
MR4	EFHC1	burden_dmg	0.00267546	0.00709458	0.377113	0.706138	1
MR4	TBL1XR1	burden_dmg	-0.00323238	0.00857162	-0.377102	0.706146	1
MR2	MAP1B	burden_dmg	0.00249838	0.00662615	0.377048	0.706186	1
MR2	TEX35	burden_dmg	-0.00515184	0.0136643	-0.37703	0.7062	1
MR2	RGPD4	burden_dmg	-0.00110784	0.00293839	-0.377022	0.706206	1
MR2	RIMBP3B	burden_dmg	-0.00392369	0.0104073	-0.377012	0.706213	1
MR2	CYFIP2	burden_dmg	0.00204164	0.00541553	0.376996	0.706225	1
MR3	ZSWIM5	burden_dmg	0.00155436	0.0041231	0.376989	0.70623	1
MR3	OR11H1	burden_dmg	0.00334161	0.00886464	0.376959	0.706252	1
MR3	TSHZ2	burden_dmg	-0.00142641	0.00378428	-0.376929	0.706275	1
MR1	ENOPH1	burden_dmg	0.00561116	0.0148905	0.376828	0.70635	1
MR2	HDHD3	burden_dmg	0.006122	0.016247	0.376808	0.706365	1
MR1	UBE2E1	burden_dmg	0.00332597	0.00882731	0.376782	0.706384	1
MR1	LMNA	burden_dmg	0.00202714	0.00538078	0.376737	0.706418	1
MR2	KIF1B	burden_dmg	-0.00145539	0.00386342	-0.37671	0.706437	1
MR3	TXNRD3	burden_dmg	0.00254792	0.00676391	0.376694	0.70645	1
MR2	OPCML	burden_dmg	-0.00335807	0.00891485	-0.376682	0.706458	1
MR3	EFHB	burden_dmg	-0.00228789	0.00607423	-0.376655	0.706479	1
MR3	SEC14L6	burden_dmg	-0.00442155	0.0117393	-0.376645	0.706486	1
MR3	PCNX1	burden_dmg	-0.00152789	0.00405663	-0.376641	0.706488	1
MR2	GCGR	burden_dmg	0.00370924	0.00984831	0.376637	0.706492	1
MR4	SPAG1	burden_dmg	0.00297347	0.00789576	0.37659	0.706526	1
MR2	CHRNA2	burden_dmg	0.00382131	0.0101473	0.376582	0.706533	1
MR2	CPNE5	burden_dmg	0.00335016	0.00889652	0.376569	0.706542	1
MR2	TMPRSS4	burden_dmg	0.00264442	0.00702246	0.376566	0.706544	1
MR1	CFAP44	burden_dmg	-0.00158411	0.00420699	-0.376542	0.706562	1
MR1	CPXM2	burden_dmg	-0.0015645	0.00415522	-0.376515	0.706582	1
MR2	GOLGA6L9	burden_dmg	-0.00361941	0.00961352	-0.376492	0.706599	1
MR3	AFG1L	burden_dmg	0.00256612	0.00681644	0.376461	0.706623	1
MR1	ZNF440	burden_dmg	0.00357153	0.00948737	0.376451	0.70663	1
MR1	SLC29A3	burden_dmg	-0.00259533	0.00689441	-0.37644	0.706638	1
MR2	UXS1	burden_dmg	0.00323876	0.00860371	0.376438	0.706639	1
MR2	NR1I2	burden_dmg	-0.00315953	0.00839346	-0.376427	0.706648	1
MR4	EED	burden_dmg	-0.00275925	0.00733036	-0.376414	0.706657	1
MR3	RPS5	burden_dmg	-0.00361599	0.00960721	-0.376383	0.706681	1
MR1	DACT2	burden_dmg	-0.00283406	0.0075299	-0.376374	0.706687	1
MR2	TBCCD1	burden_dmg	-0.00574362	0.0152606	-0.37637	0.70669	1
MR3	SDE2	burden_dmg	-0.00269005	0.00714739	-0.376367	0.706692	1
MR2	MRPL52	burden_dmg	-0.00523341	0.0139067	-0.376322	0.706726	1
MR4	RUNDC3B	burden_dmg	0.00331116	0.00879883	0.376318	0.706729	1
MR2	CNTLN	burden_dmg	0.00158541	0.00421299	0.376316	0.706731	1
MR4	HAPLN2	burden_dmg	0.00399211	0.0106085	0.376313	0.706732	1
MR2	B3GNT4	burden_dmg	0.00399066	0.0106056	0.376279	0.706758	1
MR3	COPG2	burden_dmg	0.00308629	0.00820255	0.37626	0.706772	1
MR3	TOMM40L	burden_dmg	0.00330233	0.00877718	0.37624	0.706787	1
MR4	LMOD1	burden_dmg	0.0021925	0.00582815	0.376192	0.706823	1
MR3	SPAG5	burden_dmg	-0.00241376	0.0064173	-0.376133	0.706867	1
MR4	ANKRD13C	burden_dmg	-0.00275004	0.00731177	-0.376111	0.706883	1
MR3	TSEN2	burden_dmg	-0.00382999	0.0101835	-0.376096	0.706894	1
MR3	TMEM79	burden_dmg	-0.00333737	0.00887378	-0.376093	0.706896	1
MR4	PNRC1	burden_dmg	-0.00433081	0.0115176	-0.376016	0.706953	1
MR1	FADS3	burden_dmg	0.00285686	0.00759771	0.376015	0.706954	1
MR1	SRSF2	burden_dmg	0.0042113	0.0111999	0.376011	0.706957	1
MR1	SEMA4C	burden_dmg	-0.00208921	0.00555628	-0.376009	0.706959	1
MR1	C1orf115	burden_dmg	0.00408581	0.0108663	0.376009	0.706959	1
MR3	DLK2	burden_dmg	0.00374787	0.00996825	0.375981	0.706979	1
MR1	SMPD4	burden_dmg	0.00188678	0.00501861	0.375957	0.706997	1
MR1	VCAN	burden_dmg	-0.00178372	0.00474481	-0.37593	0.707017	1
MR1	RRAS	burden_dmg	-0.00193405	0.00514525	-0.375891	0.707046	1
MR4	PFKP	burden_dmg	0.00191596	0.00509754	0.37586	0.707069	1
MR3	CDC20B	burden_dmg	-0.00279881	0.00744805	-0.375777	0.707131	1
MR1	TMEM116	burden_dmg	0.00387388	0.010309	0.375777	0.707131	1
MR2	TOMM40	burden_dmg	-0.00402747	0.0107179	-0.37577	0.707136	1
MR2	STXBP3	burden_dmg	-0.00380909	0.0101372	-0.375753	0.707149	1
MR3	ANK3	burden_dmg	-0.00108003	0.00287442	-0.375739	0.707159	1
MR3	ZNF253	burden_dmg	-0.00476433	0.0126804	-0.375725	0.707169	1
MR4	ASCL2	burden_dmg	0.00497645	0.0132463	0.375686	0.707198	1
MR3	DCBLD2	burden_dmg	0.00228738	0.00608857	0.375685	0.707199	1
MR1	SMO	burden_dmg	-0.00168201	0.00447726	-0.375678	0.707204	1
MR4	UPF2	burden_dmg	0.00188297	0.00501227	0.375673	0.707208	1
MR3	CTBP1	burden_dmg	0.00192936	0.00513583	0.375665	0.707214	1
MR3	PDSS2	burden_dmg	0.0028382	0.00755625	0.37561	0.707255	1
MR3	TFPT	burden_dmg	-0.00480984	0.0128057	-0.375602	0.707261	1
MR4	JAKMIP3	burden_dmg	-0.00194658	0.00518366	-0.375521	0.707321	1
MR1	UBE2U	burden_dmg	-0.00346414	0.00922492	-0.37552	0.707322	1
MR2	ADARB2	burden_dmg	0.00179564	0.00478176	0.375519	0.707323	1
MR4	CNIH4	burden_dmg	-0.00459494	0.0122364	-0.375514	0.707327	1
MR3	SULT2B1	burden_dmg	-0.00307516	0.00818971	-0.37549	0.707344	1
MR1	OTUD7A	burden_dmg	-0.00258562	0.00688605	-0.375487	0.707346	1
MR4	IRX6	burden_dmg	0.00388526	0.0103475	0.375479	0.707353	1
MR1	CCDC171	burden_dmg	-0.00144381	0.00384554	-0.375452	0.707373	1
MR4	DNAH5	burden_dmg	-0.000908324	0.00241934	-0.375442	0.70738	1
MR3	GSTA2	burden_dmg	0.00486181	0.012951	0.3754	0.707411	1
MR1	CCDC121	burden_dmg	0.00467674	0.0124583	0.375392	0.707417	1
MR2	STAB1	burden_dmg	0.00126283	0.00336403	0.375391	0.707418	1
MR4	HEG1	burden_dmg	0.00274462	0.00731171	0.375373	0.707431	1
MR4	ZNF787	burden_dmg	-0.00228396	0.00608461	-0.375366	0.707436	1
MR4	FBLN5	burden_dmg	0.00302741	0.00806527	0.375364	0.707438	1
MR3	FBN1	burden_dmg	-0.00155329	0.00413817	-0.375356	0.707444	1
MR3	RSRC1	burden_dmg	-0.00242476	0.00646073	-0.375307	0.70748	1
MR3	PDE4DIP	burden_dmg	-0.0013058	0.00347943	-0.375291	0.707492	1
MR4	SDR42E1	burden_dmg	-0.0034793	0.0092723	-0.375236	0.707533	1
MR2	RPLP0	burden_dmg	0.00297812	0.00793669	0.375234	0.707534	1
MR1	FOXA1	burden_dmg	0.00204998	0.0054634	0.375221	0.707545	1
MR2	FOXA2	burden_dmg	-0.0029125	0.0077624	-0.375206	0.707555	1
MR3	CLINT1	burden_dmg	0.00216035	0.00575817	0.37518	0.707574	1
MR2	LMO4	burden_dmg	0.00450618	0.0120115	0.375154	0.707594	1
MR2	PPIL2	burden_dmg	0.00191608	0.00510794	0.375118	0.707621	1
MR4	DHTKD1	burden_dmg	-0.00152512	0.00406616	-0.375076	0.707652	1
MR4	WDR24	burden_dmg	-0.00252652	0.00673617	-0.375068	0.707658	1
MR3	SLC35C2	burden_dmg	-0.00308248	0.00821857	-0.375062	0.707662	1
MR2	USP8	burden_dmg	-0.00236373	0.00630222	-0.375062	0.707662	1
MR1	RSPH14	burden_dmg	0.004503	0.0120067	0.375042	0.707678	1
MR3	MAML3	burden_dmg	0.00192548	0.00513436	0.375018	0.707695	1
MR4	SLC30A8	burden_dmg	0.00370979	0.00989355	0.37497	0.707731	1
MR4	CMPK2	burden_dmg	-0.00343234	0.00915407	-0.374953	0.707744	1
MR4	SPACA9	burden_dmg	-0.00380466	0.0101475	-0.374936	0.707757	1
MR1	PIKFYVE	burden_dmg	-0.00135078	0.00360275	-0.374932	0.707759	1
MR1	HAND2	burden_dmg	-0.00361278	0.00963641	-0.37491	0.707776	1
MR4	PRSS16	burden_dmg	0.00413034	0.0110181	0.374869	0.707806	1
MR1	TRIM31	burden_dmg	0.00202921	0.00541343	0.374847	0.707822	1
MR4	DCHS2	burden_dmg	0.00113059	0.00301638	0.374817	0.707845	1
MR3	ANKS6	burden_dmg	0.00222766	0.00594339	0.374812	0.707848	1
MR1	CSNK1G2	burden_dmg	0.00249917	0.0066678	0.374812	0.707848	1
MR4	CNNM4	burden_dmg	0.00298968	0.00797666	0.374804	0.707854	1
MR4	UPF3A	burden_dmg	-0.00221198	0.00590196	-0.374787	0.707867	1
MR2	RABGAP1L	burden_dmg	0.00202004	0.00538984	0.374786	0.707868	1
MR4	DYNC2LI1	burden_dmg	0.00319149	0.0085155	0.374786	0.707868	1
MR4	LTB	burden_dmg	0.00291905	0.00778949	0.374742	0.7079	1
MR4	ENTHD1	burden_dmg	-0.00547273	0.014604	-0.374741	0.707901	1
MR2	NABP2	burden_dmg	-0.00392861	0.0104842	-0.374717	0.707919	1
MR1	TMEM268	burden_dmg	-0.0035091	0.009365	-0.374704	0.707929	1
MR1	FGF3	burden_dmg	0.00447485	0.0119444	0.374641	0.707975	1
MR3	OR10T2	burden_dmg	-0.00467254	0.0124739	-0.374584	0.708018	1
MR3	BUB1	burden_dmg	-0.00277148	0.00739932	-0.374558	0.708037	1
MR2	LRRC9	burden_dmg	0.00286689	0.0076542	0.374551	0.708043	1
MR3	AFAP1L2	burden_dmg	-0.0024244	0.0064733	-0.374524	0.708063	1
MR1	ACSBG2	burden_dmg	-0.00365427	0.00975746	-0.37451	0.708073	1
MR2	NSL1	burden_dmg	0.0044051	0.0117641	0.374451	0.708117	1
MR4	PGBD2	burden_dmg	-0.00382972	0.0102277	-0.374447	0.70812	1
MR2	EN2	burden_dmg	0.00421574	0.0112592	0.374426	0.708136	1
MR1	HIC1	burden_dmg	-0.00157609	0.0042097	-0.374394	0.708159	1
MR2	CSKMT	burden_dmg	-0.00364905	0.00974736	-0.374363	0.708182	1
MR1	VPS16	burden_dmg	0.00210255	0.00561668	0.374341	0.708198	1
MR1	PDIA3	burden_dmg	-0.00249113	0.00665498	-0.374325	0.70821	1
MR1	MCF2L2	burden_dmg	0.00229449	0.00612968	0.374325	0.70821	1
MR3	CD109	burden_dmg	-0.00155888	0.00416475	-0.374304	0.708226	1
MR2	NGFR	burden_dmg	0.00372229	0.00994467	0.3743	0.708229	1
MR2	ABCF1	burden_dmg	0.00280765	0.007502	0.374253	0.708264	1
MR2	SLC38A2	burden_dmg	-0.00217844	0.00582114	-0.37423	0.708281	1
MR4	IFIH1	burden_dmg	0.00128565	0.00343564	0.374209	0.708297	1
MR2	APLF	burden_dmg	0.0040209	0.0107451	0.374206	0.708299	1
MR1	P2RY6	burden_dmg	-0.0031296	0.0083634	-0.374202	0.708302	1
MR4	SASH1	burden_dmg	0.00108551	0.002901	0.374184	0.708315	1
MR1	CPNE9	burden_dmg	0.00433813	0.0115937	0.374178	0.70832	1
MR3	GLRB	burden_dmg	-0.00243007	0.0064946	-0.374169	0.708327	1
MR4	SLC12A1	burden_dmg	-0.00162193	0.00433483	-0.374162	0.708332	1
MR1	HAGH	burden_dmg	0.00230094	0.0061505	0.374107	0.708373	1
MR4	RBSN	burden_dmg	-0.0023905	0.00639029	-0.374083	0.708391	1
MR1	ZNF585A	burden_dmg	-0.00315062	0.00842228	-0.374081	0.708392	1
MR2	YOD1	burden_dmg	-0.00459184	0.0122766	-0.374031	0.708429	1
MR1	RTKN2	burden_dmg	-0.00187963	0.0050261	-0.373974	0.708471	1
MR4	MAPK7	burden_dmg	0.00251425	0.00672482	0.373876	0.708544	1
MR3	THAP12	burden_dmg	-0.00168086	0.00449603	-0.373856	0.70856	1
MR3	TXNRD1	burden_dmg	-0.00251202	0.00672014	-0.373805	0.708597	1
MR3	PRXL2C	burden_dmg	0.00353709	0.00946257	0.373798	0.708602	1
MR2	RFPL4A	burden_dmg	0.00547812	0.014656	0.373781	0.708615	1
MR2	MMP11	burden_dmg	0.00280943	0.00751626	0.37378	0.708616	1
MR1	PUS1	burden_dmg	0.00381221	0.0102008	0.373716	0.708664	1
MR4	ZNF417	burden_dmg	-0.00227712	0.00609324	-0.373713	0.708666	1
MR1	OR10K2	burden_dmg	0.00483656	0.0129424	0.373699	0.708676	1
MR4	BFSP2	burden_dmg	-0.00399549	0.0106917	-0.373699	0.708676	1
MR1	SOX4	burden_dmg	-0.0020396	0.00545815	-0.37368	0.70869	1
MR1	POLRMT	burden_dmg	-0.00336993	0.00901824	-0.37368	0.70869	1
MR2	ARSI	burden_dmg	-0.00298117	0.00797796	-0.373676	0.708693	1
MR1	CYP27C1	burden_dmg	-0.00313635	0.00839376	-0.373653	0.708711	1
MR1	UTP6	burden_dmg	0.00206173	0.0055178	0.37365	0.708712	1
MR4	MRPL17	burden_dmg	-0.00383309	0.010259	-0.373631	0.708727	1
MR4	USP5	burden_dmg	0.00166764	0.00446422	0.373556	0.708783	1
MR3	MFSD4A	burden_dmg	-0.00303532	0.00812585	-0.37354	0.708795	1
MR3	IER2	burden_dmg	-0.00468112	0.0125327	-0.373511	0.708816	1
MR2	HCK	burden_dmg	0.0037491	0.0100395	0.373434	0.708873	1
MR3	NAPSA	burden_dmg	-0.00361665	0.00968527	-0.373418	0.708885	1
MR4	TMEM167A	burden_dmg	-0.00379934	0.0101745	-0.373417	0.708886	1
MR2	WWC2	burden_dmg	0.0021847	0.00585074	0.373406	0.708894	1
MR3	BORCS6	burden_dmg	-0.00379684	0.0101687	-0.373386	0.708909	1
MR2	DOHH	burden_dmg	0.00379159	0.0101547	0.373383	0.708911	1
MR2	SPHK1	burden_dmg	0.00213819	0.00572659	0.373379	0.708914	1
MR3	GUCA2A	burden_dmg	0.003419	0.0091571	0.373372	0.70892	1
MR2	REL	burden_dmg	-0.00454017	0.0121609	-0.373343	0.708941	1
MR4	METTL2B	burden_dmg	0.00379489	0.0101651	0.373324	0.708955	1
MR2	TRIM50	burden_dmg	0.00316126	0.00846788	0.373324	0.708955	1
MR2	MBOAT7	burden_dmg	0.00287922	0.0077125	0.373319	0.708959	1
MR1	ABCA7	burden_dmg	0.00108542	0.00290764	0.3733	0.708973	1
MR2	CACNA1E	burden_dmg	0.00182942	0.00490086	0.373285	0.708984	1
MR1	RRAGA	burden_dmg	0.00249479	0.00668363	0.373268	0.708997	1
MR3	PSMD8	burden_dmg	0.00296964	0.00795581	0.373267	0.708997	1
MR4	RALGAPA2	burden_dmg	-0.00165848	0.00444361	-0.373228	0.709027	1
MR3	ADGRG7	burden_dmg	-0.00218829	0.00586326	-0.37322	0.709032	1
MR4	ARHGAP44	burden_dmg	-0.00182719	0.00489592	-0.373206	0.709043	1
MR1	NKX2-3	burden_dmg	-0.0022897	0.00613664	-0.37312	0.709107	1
MR2	SLC5A12	burden_dmg	0.00340346	0.00912166	0.373119	0.709108	1
MR3	ANKRD23	burden_dmg	-0.00294556	0.00789464	-0.373108	0.709116	1
MR1	SLC5A12	burden_dmg	-0.0030541	0.00818606	-0.373085	0.709133	1
MR1	GPRC6A	burden_dmg	-0.00291989	0.00782635	-0.373085	0.709133	1
MR2	TCF25	burden_dmg	0.00152267	0.00408159	0.373059	0.709152	1
MR1	NEB	burden_dmg	-0.000767371	0.00205699	-0.373056	0.709155	1
MR1	TBC1D24	burden_dmg	-0.00402822	0.0107989	-0.37302	0.709181	1
MR3	HSPA14	burden_dmg	0.00257086	0.00689225	0.373007	0.709191	1
MR3	C10orf95	burden_dmg	-0.00484052	0.0129789	-0.372954	0.70923	1
MR4	ITGA1	burden_dmg	0.00234171	0.00627898	0.372944	0.709238	1
MR1	HSD17B13	burden_dmg	0.00355117	0.00952235	0.37293	0.709248	1
MR2	HARBI1	burden_dmg	-0.00436297	0.0116993	-0.372925	0.709252	1
MR3	FHOD3	burden_dmg	-0.00122453	0.00328409	-0.372866	0.709296	1
MR1	TLK1	burden_dmg	0.00296788	0.00796056	0.372823	0.709328	1
MR3	PRICKLE2	burden_dmg	0.00259559	0.00696252	0.372794	0.709349	1
MR3	ZNF846	burden_dmg	0.00329769	0.00884727	0.372736	0.709393	1
MR4	PPWD1	burden_dmg	0.0024497	0.00657232	0.372731	0.709397	1
MR3	ATM	burden_dmg	-0.0010747	0.00288333	-0.372729	0.709398	1
MR2	CDC20B	burden_dmg	-0.00312333	0.00837971	-0.372725	0.709401	1
MR1	KPNA5	burden_dmg	-0.00255471	0.00685432	-0.372715	0.709408	1
MR1	MASTL	burden_dmg	0.00254112	0.00681865	0.372672	0.709441	1
MR3	NEK4	burden_dmg	-0.00201177	0.00539872	-0.372638	0.709466	1
MR3	CARD9	burden_dmg	0.00290325	0.00779302	0.372545	0.709535	1
MR4	SCNN1A	burden_dmg	-0.00203541	0.00546355	-0.372544	0.709535	1
MR2	FGF21	burden_dmg	0.00523316	0.014049	0.372493	0.709573	1
MR2	GMEB2	burden_dmg	0.00530663	0.0142467	0.372482	0.709582	1
MR1	STX12	burden_dmg	0.00489889	0.0131524	0.372471	0.70959	1
MR3	KANK1	burden_dmg	-0.00131759	0.0035376	-0.372454	0.709602	1
MR1	BBS2	burden_dmg	0.00225068	0.00604336	0.372421	0.709627	1
MR1	HOXA11	burden_dmg	0.0018944	0.00508706	0.372395	0.709647	1
MR4	TMEM199	burden_dmg	-0.00491028	0.0131859	-0.372387	0.709652	1
MR1	OVOL3	burden_dmg	0.00492826	0.0132345	0.37238	0.709658	1
MR2	GPRC5D	burden_dmg	0.00239037	0.00641959	0.372356	0.709675	1
MR1	HS6ST3	burden_dmg	0.00242209	0.00650483	0.372353	0.709678	1
MR2	ABL2	burden_dmg	0.00152248	0.00408894	0.37234	0.709687	1
MR4	USP6	burden_dmg	-0.00147597	0.00396413	-0.372331	0.709694	1
MR3	ARHGAP21	burden_dmg	0.0013818	0.0037115	0.372302	0.709715	1
MR1	ZNFX1	burden_dmg	-0.00191697	0.00514905	-0.372295	0.709721	1
MR3	SLC30A3	burden_dmg	0.00280594	0.00753695	0.372292	0.709723	1
MR4	JAG2	burden_dmg	-0.00166054	0.00446082	-0.372251	0.709754	1
MR4	CORO2B	burden_dmg	-0.00174414	0.00468632	-0.372176	0.709809	1
MR2	HDHD5	burden_dmg	-0.00254669	0.00684331	-0.372144	0.709834	1
MR1	ANTXR2	burden_dmg	0.00301419	0.0080997	0.372136	0.70984	1
MR4	C1S	burden_dmg	-0.0020976	0.00563742	-0.372085	0.709877	1
MR3	ARMC2	burden_dmg	0.00280988	0.0075518	0.372081	0.709881	1
MR4	SLC25A22	burden_dmg	0.0031477	0.00846009	0.372065	0.709892	1
MR2	FAM181B	burden_dmg	-0.00265425	0.00713436	-0.372037	0.709913	1
MR2	IPO7	burden_dmg	-0.00188739	0.00507323	-0.37203	0.709918	1
MR3	TXNL1	burden_dmg	0.00334517	0.00899199	0.372016	0.709928	1
MR3	DUSP16	burden_dmg	0.00217675	0.00585256	0.371931	0.709992	1
MR4	SNTB1	burden_dmg	-0.00164857	0.00443251	-0.371927	0.709995	1
MR4	R3HDML	burden_dmg	-0.00177453	0.0047716	-0.371895	0.710019	1
MR3	NME7	burden_dmg	-0.00219189	0.00589401	-0.371885	0.710026	1
MR1	SYNDIG1	burden_dmg	-0.00320516	0.00861961	-0.371845	0.710056	1
MR1	CDCA3	burden_dmg	0.00322608	0.00867612	0.371834	0.710064	1
MR4	CD1A	burden_dmg	0.00295247	0.00794086	0.371808	0.710084	1
MR2	OGFOD2	burden_dmg	0.00384206	0.0103337	0.371799	0.71009	1
MR3	ABCC3	burden_dmg	0.00134835	0.00362713	0.37174	0.710134	1
MR3	LRRC47	burden_dmg	-0.00278963	0.00750559	-0.371673	0.710184	1
MR1	JPH2	burden_dmg	-0.00181319	0.00487855	-0.371666	0.71019	1
MR4	ZNF510	burden_dmg	0.00285427	0.00768011	0.371644	0.710206	1
MR4	ACAD10	burden_dmg	-0.00225604	0.00607059	-0.371634	0.710213	1
MR1	SLC11A2	burden_dmg	0.00247284	0.00665418	0.371622	0.710222	1
MR4	ATP6V1G1	burden_dmg	0.00333603	0.00897705	0.371618	0.710225	1
MR4	AHI1	burden_dmg	0.00166276	0.00447447	0.371612	0.71023	1
MR1	PTCH2	burden_dmg	-0.00175439	0.00472106	-0.37161	0.710231	1
MR2	ITGB5	burden_dmg	-0.00234235	0.00630353	-0.371594	0.710243	1
MR1	SCN5A	burden_dmg	0.00164452	0.00442564	0.371588	0.710247	1
MR3	KCNS3	burden_dmg	0.00302933	0.0081524	0.371588	0.710248	1
MR1	FBXO38	burden_dmg	0.00211807	0.00570066	0.371548	0.710277	1
MR4	GNLY	burden_dmg	0.00351761	0.00946746	0.371548	0.710277	1
MR1	RAB11FIP4	burden_dmg	-0.00207858	0.00559558	-0.371467	0.710337	1
MR3	LIPG	burden_dmg	0.00273086	0.00735198	0.371446	0.710353	1
MR3	GNB3	burden_dmg	-0.00281106	0.00756791	-0.371445	0.710354	1
MR2	ACTL10	burden_dmg	0.00366855	0.00987745	0.371406	0.710382	1
MR4	DLL4	burden_dmg	-0.00264664	0.00712691	-0.371359	0.710418	1
MR2	STARD9	burden_dmg	0.00143554	0.003866	0.371325	0.710443	1
MR1	LAMB3	burden_dmg	0.00156243	0.00420805	0.371295	0.710465	1
MR3	SFXN5	burden_dmg	-0.00229111	0.00617095	-0.371273	0.710482	1
MR2	DGUOK	burden_dmg	-0.00347603	0.00936312	-0.371247	0.710501	1
MR3	ZBBX	burden_dmg	0.00246544	0.00664228	0.371174	0.710556	1
MR2	SEMA6D	burden_dmg	-0.00230869	0.00622079	-0.371125	0.710592	1
MR1	HLA-E	burden_dmg	-0.00283989	0.00765236	-0.371114	0.7106	1
MR1	PPP4R3B	burden_dmg	0.00171993	0.00463526	0.371054	0.710645	1
MR1	UTP23	burden_dmg	0.00385416	0.0103897	0.370958	0.710716	1
MR2	SLC26A11	burden_dmg	0.00265772	0.00716463	0.37095	0.710722	1
MR2	CHRNB1	burden_dmg	0.00252848	0.00681724	0.370896	0.710763	1
MR2	SNORC	burden_dmg	0.00415681	0.0112093	0.370835	0.710808	1
MR1	GLYAT	burden_dmg	0.00282074	0.00760802	0.370758	0.710865	1
MR2	C6orf141	burden_dmg	-0.00457403	0.0123376	-0.370738	0.71088	1
MR3	OAF	burden_dmg	-0.0021196	0.00571769	-0.370708	0.710902	1
MR1	MORF4L1	burden_dmg	-0.00314581	0.0084868	-0.370671	0.71093	1
MR4	CHMP6	burden_dmg	-0.00365419	0.00985916	-0.370639	0.710954	1
MR4	HSD17B14	burden_dmg	0.00223202	0.00602235	0.370622	0.710966	1
MR3	ZMIZ1	burden_dmg	-0.00168051	0.00453496	-0.370567	0.711007	1
MR1	PAPOLG	burden_dmg	-0.00171474	0.00462764	-0.370542	0.711026	1
MR4	SBNO2	burden_dmg	0.00157237	0.00424348	0.370539	0.711028	1
MR1	SOD3	burden_dmg	-0.00336722	0.00908756	-0.370531	0.711035	1
MR2	CLASRP	burden_dmg	-0.00219161	0.00591485	-0.370526	0.711038	1
MR4	ZNF385B	burden_dmg	-0.00350858	0.00946995	-0.370496	0.71106	1
MR1	GGT1	burden_dmg	-0.0020565	0.00555084	-0.370486	0.711068	1
MR1	ARV1	burden_dmg	0.00321099	0.00866723	0.370474	0.711077	1
MR4	IQCC	burden_dmg	0.00286053	0.0077218	0.370449	0.711095	1
MR2	VIT	burden_dmg	0.00230348	0.00621832	0.370435	0.711106	1
MR3	MTNR1A	burden_dmg	-0.00306231	0.00826708	-0.370422	0.711115	1
MR3	SEZ6L	burden_dmg	-0.00152938	0.00412891	-0.370409	0.711126	1
MR2	LPP	burden_dmg	-0.00258374	0.00697561	-0.370396	0.711135	1
MR4	MGAT4B	burden_dmg	-0.0020442	0.00551905	-0.37039	0.711139	1
MR1	GTSF1L	burden_dmg	0.00595659	0.0160821	0.370387	0.711142	1
MR4	LXN	burden_dmg	0.00393851	0.0106344	0.370354	0.711166	1
MR1	SLC30A5	burden_dmg	0.00243292	0.00656927	0.370348	0.711171	1
MR3	RAB3IL1	burden_dmg	0.00283374	0.00765302	0.370277	0.711224	1
MR1	RTN4RL2	burden_dmg	-0.0032556	0.0087926	-0.370266	0.711232	1
MR4	KHDC4	burden_dmg	0.00276434	0.00746664	0.370225	0.711262	1
MR2	SORD	burden_dmg	-0.00285885	0.00772235	-0.370205	0.711277	1
MR2	HYDIN	burden_dmg	-0.00127535	0.0034452	-0.370181	0.711295	1
MR2	BEST1	burden_dmg	0.00234787	0.00634279	0.370164	0.711308	1
MR4	IMMP1L	burden_dmg	-0.00367315	0.00992392	-0.370131	0.711332	1
MR4	CEP76	burden_dmg	-0.00256392	0.00692889	-0.370033	0.711405	1
MR2	XPO6	burden_dmg	-0.00236437	0.00638972	-0.370027	0.711409	1
MR4	SNAPC3	burden_dmg	0.00227202	0.00614029	0.370018	0.711416	1
MR2	SCLY	burden_dmg	0.00301958	0.00816115	0.369994	0.711434	1
MR1	LRRC38	burden_dmg	0.00321004	0.00867757	0.369923	0.711487	1
MR3	TAS1R2	burden_dmg	0.00255	0.00689351	0.369913	0.711494	1
MR1	TUBA4A	burden_dmg	0.00504074	0.0136274	0.369897	0.711507	1
MR2	IL17RB	burden_dmg	-0.00377117	0.0101963	-0.369858	0.711536	1
MR3	TWF2	burden_dmg	-0.00438066	0.0118446	-0.369844	0.711546	1
MR2	NDEL1	burden_dmg	-0.00366005	0.00989623	-0.369843	0.711547	1
MR3	RUNX1T1	burden_dmg	0.00223461	0.00604242	0.369821	0.711563	1
MR1	OR52D1	burden_dmg	-0.00301635	0.00815637	-0.369815	0.711568	1
MR3	CYP24A1	burden_dmg	-0.00165961	0.00448811	-0.369779	0.711594	1
MR3	EAF2	burden_dmg	0.00340755	0.00921568	0.369756	0.711611	1
MR4	FCRLB	burden_dmg	0.00330416	0.00893639	0.369742	0.711622	1
MR3	FZD8	burden_dmg	0.00196338	0.00531018	0.369739	0.711625	1
MR4	TP53BP1	burden_dmg	-0.00142083	0.00384329	-0.369691	0.71166	1
MR4	PGAM1	burden_dmg	0.0030911	0.00836194	0.369662	0.711681	1
MR2	C1QA	burden_dmg	-0.00583613	0.0157886	-0.369643	0.711696	1
MR3	LDLRAD3	burden_dmg	-0.00245683	0.00664697	-0.369617	0.711715	1
MR2	ZDHHC7	burden_dmg	-0.00418693	0.011328	-0.36961	0.711721	1
MR3	FBH1	burden_dmg	0.00270185	0.00731039	0.369591	0.711735	1
MR1	SLC2A11	burden_dmg	-0.00288181	0.00779735	-0.369588	0.711737	1
MR1	PSMD3	burden_dmg	-0.00270406	0.00731644	-0.369586	0.711738	1
MR2	NUAK2	burden_dmg	-0.00420483	0.0113772	-0.369584	0.71174	1
MR2	CTSA	burden_dmg	0.00237478	0.00642597	0.36956	0.711758	1
MR2	TRIM64B	burden_dmg	0.00320689	0.00867765	0.369558	0.711759	1
MR3	CHTF18	burden_dmg	0.00141989	0.00384228	0.369543	0.71177	1
MR3	MLLT6	burden_dmg	-0.0016179	0.0043782	-0.369535	0.711776	1
MR1	NUP155	burden_dmg	0.00191917	0.00519376	0.369515	0.711791	1
MR4	PDSS2	burden_dmg	-0.0029526	0.00799054	-0.369512	0.711794	1
MR3	PLPP5	burden_dmg	0.00373818	0.0101166	0.369512	0.711794	1
MR3	NUP214	burden_dmg	0.00160109	0.00433307	0.369505	0.711798	1
MR3	ACTN4	burden_dmg	-0.00155675	0.0042137	-0.36945	0.71184	1
MR2	TGFB1	burden_dmg	0.00284573	0.0077028	0.369441	0.711847	1
MR4	DRD5	burden_dmg	-0.00224601	0.0060797	-0.369428	0.711856	1
MR2	INSRR	burden_dmg	0.00178633	0.00483555	0.369417	0.711864	1
MR4	GALNT3	burden_dmg	-0.00356255	0.00964399	-0.369406	0.711872	1
MR3	KCNA3	burden_dmg	-0.00310631	0.00840928	-0.369391	0.711884	1
MR2	CATSPERB	burden_dmg	0.00272037	0.00736576	0.369326	0.711932	1
MR2	FGF4	burden_dmg	0.00384843	0.0104203	0.369321	0.711935	1
MR2	MAN2A2	burden_dmg	-0.00197547	0.00534982	-0.369259	0.711982	1
MR4	WDR49	burden_dmg	0.00257521	0.00697398	0.369259	0.711982	1
MR2	CCDC38	burden_dmg	0.00323563	0.0087633	0.369225	0.712008	1
MR4	CATIP	burden_dmg	0.00246643	0.00668017	0.369217	0.712013	1
MR3	CDH11	burden_dmg	0.00207311	0.00561555	0.369173	0.712046	1
MR2	GRIN3A	burden_dmg	0.00173842	0.00470914	0.369159	0.712056	1
MR3	LPIN2	burden_dmg	0.00191826	0.00519678	0.369124	0.712082	1
MR1	FCRLB	burden_dmg	0.00314958	0.00853258	0.369124	0.712083	1
MR1	CLASRP	burden_dmg	0.00195923	0.00530817	0.369098	0.712102	1
MR1	KCNB1	burden_dmg	-0.00285579	0.00773832	-0.369045	0.712141	1
MR2	KCNG1	burden_dmg	0.00363906	0.00986094	0.369038	0.712146	1
MR4	TGIF1	burden_dmg	0.00212652	0.00576294	0.368999	0.712176	1
MR3	SGPP1	burden_dmg	-0.00242455	0.00657114	-0.368969	0.712198	1
MR2	BBOF1	burden_dmg	0.00305875	0.00829029	0.368955	0.712208	1
MR2	ULK3	burden_dmg	-0.00315352	0.00854827	-0.368908	0.712244	1
MR3	MSL2	burden_dmg	-0.00256716	0.00695897	-0.3689	0.712249	1
MR3	GKN1	burden_dmg	-0.00425802	0.0115428	-0.368889	0.712257	1
MR3	FCRL6	burden_dmg	0.00339401	0.00920137	0.368859	0.71228	1
MR2	ADRA1D	burden_dmg	-0.00248232	0.00673001	-0.368843	0.712292	1
MR1	NDST3	burden_dmg	-0.00373851	0.0101366	-0.368815	0.712313	1
MR4	IL11RA	burden_dmg	0.00434109	0.0117719	0.368766	0.712349	1
MR2	STAT3	burden_dmg	-0.00347586	0.00942683	-0.368721	0.712383	1
MR2	MLLT6	burden_dmg	-0.00181618	0.00492586	-0.368703	0.712396	1
MR4	PARPBP	burden_dmg	-0.00223615	0.00606551	-0.368666	0.712424	1
MR1	CCHCR1	burden_dmg	-0.00235826	0.0063979	-0.368599	0.712474	1
MR2	ART5	burden_dmg	-0.00229841	0.00623573	-0.368587	0.712483	1
MR4	CLEC6A	burden_dmg	-0.00608216	0.0165023	-0.368565	0.712499	1
MR1	DNAH9	burden_dmg	-0.000967864	0.00262615	-0.368548	0.712512	1
MR1	ORC5	burden_dmg	-0.00237578	0.00644685	-0.368518	0.712534	1
MR3	GFRA2	burden_dmg	0.00281488	0.0076388	0.368497	0.71255	1
MR4	NUDC	burden_dmg	-0.00298568	0.00810247	-0.368491	0.712555	1
MR4	OR8G1	burden_dmg	0.00221848	0.00602053	0.368487	0.712558	1
MR4	S1PR5	burden_dmg	0.00297151	0.00806534	0.36843	0.7126	1
MR2	ADAMTS4	burden_dmg	-0.00224672	0.00609856	-0.368402	0.71262	1
MR3	KRT86	burden_dmg	0.00306631	0.00832326	0.368402	0.712621	1
MR1	SERPINA11	burden_dmg	0.00310569	0.00843041	0.368392	0.712628	1
MR1	PRUNE1	burden_dmg	-0.0021528	0.00584404	-0.368374	0.712641	1
MR2	WNT2	burden_dmg	-0.00401835	0.0109087	-0.368363	0.71265	1
MR1	PSMD7	burden_dmg	0.00279152	0.00757846	0.368349	0.71266	1
MR2	RWDD3	burden_dmg	0.00581819	0.0157986	0.368273	0.712717	1
MR3	DBF4	burden_dmg	-0.00291518	0.00791588	-0.36827	0.712719	1
MR1	ZSCAN4	burden_dmg	-0.00430362	0.0116866	-0.368253	0.712732	1
MR1	RPGRIP1	burden_dmg	-0.00185783	0.00504518	-0.368238	0.712743	1
MR4	REC8	burden_dmg	-0.00216823	0.00588888	-0.36819	0.712779	1
MR4	DTWD1	burden_dmg	-0.0031734	0.00861913	-0.368181	0.712785	1
MR3	GRIA1	burden_dmg	0.00159117	0.00432192	0.368162	0.7128	1
MR4	UBXN1	burden_dmg	-0.00262763	0.00713765	-0.368137	0.712818	1
MR1	RFC3	burden_dmg	0.00306522	0.00832672	0.368118	0.712832	1
MR1	SAMD9L	burden_dmg	-0.00324464	0.00881434	-0.36811	0.712839	1
MR3	SLIT2	burden_dmg	-0.00200207	0.00543907	-0.368091	0.712853	1
MR3	CWC22	burden_dmg	0.00219562	0.00596592	0.368027	0.7129	1
MR4	ELP2	burden_dmg	-0.00186688	0.0050728	-0.368017	0.712908	1
MR2	GSPT1	burden_dmg	-0.00341269	0.00927328	-0.368013	0.712911	1
MR2	DACT2	burden_dmg	0.00308758	0.00839052	0.367984	0.712933	1
MR2	RNF183	burden_dmg	-0.00392203	0.0106589	-0.367958	0.712952	1
MR1	MOV10L1	burden_dmg	0.00222906	0.0060583	0.367935	0.712969	1
MR3	TAPT1	burden_dmg	-0.00238593	0.0064848	-0.367927	0.712975	1
MR3	BTN3A1	burden_dmg	-0.00351851	0.00956318	-0.367922	0.712978	1
MR3	EHMT1	burden_dmg	0.00183491	0.00498833	0.367839	0.71304	1
MR2	PRR19	burden_dmg	0.00478141	0.0129996	0.367811	0.713061	1
MR2	IL6ST	burden_dmg	0.00207791	0.0056502	0.367759	0.7131	1
MR1	ATN1	burden_dmg	-0.00160661	0.00436907	-0.367723	0.713127	1
MR1	SEC24D	burden_dmg	-0.00236267	0.00642536	-0.367711	0.713136	1
MR2	PTPN22	burden_dmg	0.00323252	0.00879198	0.367667	0.713169	1
MR1	CACYBP	burden_dmg	-0.0046718	0.0127069	-0.367657	0.713176	1
MR4	GAREM1	burden_dmg	0.00331073	0.00900522	0.367646	0.713184	1
MR1	NTNG2	burden_dmg	0.00263435	0.00716595	0.367621	0.713203	1
MR3	RGS13	burden_dmg	-0.00418632	0.0113911	-0.367509	0.713286	1
MR3	CHD6	burden_dmg	0.00156158	0.00424953	0.367471	0.713315	1
MR3	ZNF512B	burden_dmg	-0.00224211	0.00610152	-0.367467	0.713317	1
MR4	C22orf31	burden_dmg	0.00326683	0.00889047	0.367453	0.713328	1
MR1	TOGARAM1	burden_dmg	-0.00191713	0.00521745	-0.367445	0.713334	1
MR1	EPB41L5	burden_dmg	0.00233109	0.00634446	0.367421	0.713352	1
MR3	ZNF169	burden_dmg	-0.00283345	0.0077124	-0.367389	0.713376	1
MR3	NOTUM	burden_dmg	0.0026527	0.00722103	0.367358	0.713399	1
MR4	OTOGL	burden_dmg	0.00126888	0.00345407	0.367358	0.713399	1
MR2	GPR108	burden_dmg	-0.00244713	0.00666328	-0.367256	0.713475	1
MR1	PLPP4	burden_dmg	-0.00332757	0.00906122	-0.367232	0.713493	1
MR1	ZNF813	burden_dmg	-0.00339541	0.00924662	-0.367205	0.713513	1
MR1	CCDC81	burden_dmg	0.00261638	0.00712546	0.367188	0.713526	1
MR3	ADK	burden_dmg	0.00317417	0.00864704	0.367081	0.713605	1
MR3	UTP14C	burden_dmg	-0.00198399	0.00540552	-0.36703	0.713644	1
MR2	GUCA1C	burden_dmg	0.00421313	0.011479	0.367028	0.713645	1
MR1	BPNT1	burden_dmg	-0.00419563	0.0114316	-0.36702	0.713651	1
MR2	OR5P2	burden_dmg	-0.00357276	0.00973458	-0.367017	0.713653	1
MR3	PCED1A	burden_dmg	0.00182631	0.00497635	0.366998	0.713667	1
MR2	SERPINE2	burden_dmg	0.00545374	0.0148609	0.366985	0.713677	1
MR3	AK3	burden_dmg	0.00327554	0.00892566	0.36698	0.713681	1
MR4	CEP170	burden_dmg	0.00175198	0.0047741	0.366975	0.713684	1
MR1	ATP9A	burden_dmg	-0.00236309	0.00644062	-0.366904	0.713738	1
MR4	METTL22	burden_dmg	-0.00271735	0.00740751	-0.366838	0.713787	1
MR1	DCLRE1C	burden_dmg	0.0032721	0.00892113	0.366781	0.71383	1
MR4	CDYL2	burden_dmg	-0.00223676	0.00609876	-0.366757	0.713847	1
MR3	BAIAP2L1	burden_dmg	0.00289264	0.00788741	0.366741	0.713859	1
MR4	CETN1	burden_dmg	0.00476147	0.0129839	0.366721	0.713874	1
MR4	GLI1	burden_dmg	-0.00237002	0.00646369	-0.366667	0.713915	1
MR1	ASB15	burden_dmg	0.00265879	0.00725137	0.366661	0.713919	1
MR4	PROX2	burden_dmg	-0.00360127	0.00982288	-0.366621	0.713949	1
MR2	APLP1	burden_dmg	-0.00164393	0.00448413	-0.366612	0.713956	1
MR3	OR2T35	burden_dmg	-0.0027061	0.00738146	-0.366608	0.713958	1
MR3	POLR3G	burden_dmg	0.00467916	0.0127643	0.366582	0.713978	1
MR4	ITGA9	burden_dmg	0.00225341	0.00614788	0.366534	0.714013	1
MR4	SLC38A9	burden_dmg	-0.00321886	0.00878196	-0.366531	0.714016	1
MR2	SLC5A11	burden_dmg	-0.0022469	0.00613067	-0.366502	0.714038	1
MR3	SNPH	burden_dmg	0.00225467	0.00615187	0.366501	0.714038	1
MR2	NIPSNAP3A	burden_dmg	-0.00209502	0.00571633	-0.366498	0.714041	1
MR3	CACNB1	burden_dmg	-0.001849	0.00504507	-0.366496	0.714042	1
MR4	PODN	burden_dmg	0.00153742	0.00419597	0.366404	0.714111	1
MR1	OR56B1	burden_dmg	-0.00354284	0.00966946	-0.366395	0.714117	1
MR2	NCAPH	burden_dmg	-0.00264991	0.00723263	-0.366382	0.714127	1
MR3	PPP1R15B	burden_dmg	-0.00267828	0.0073101	-0.36638	0.714128	1
MR4	EGFL7	burden_dmg	0.002491	0.0067991	0.366372	0.714135	1
MR3	MYPOP	burden_dmg	0.00185473	0.00506297	0.366332	0.714164	1
MR2	NLRP1	burden_dmg	-0.00314693	0.0085907	-0.366318	0.714175	1
MR4	PARD6G	burden_dmg	-0.00409911	0.0111909	-0.366289	0.714197	1
MR3	TCF15	burden_dmg	-0.00382556	0.0104442	-0.366287	0.714198	1
MR4	COL20A1	burden_dmg	0.00169494	0.00462757	0.366271	0.71421	1
MR4	GP1BB	burden_dmg	-0.00416815	0.0113802	-0.366262	0.714216	1
MR3	TBX4	burden_dmg	0.00235726	0.00643619	0.366251	0.714225	1
MR4	ABHD4	burden_dmg	-0.00286543	0.00782378	-0.366247	0.714228	1
MR4	DSCAML1	burden_dmg	-0.00117253	0.00320176	-0.366215	0.714251	1
MR2	RUNX1	burden_dmg	0.00155618	0.00424945	0.366208	0.714257	1
MR3	MYLK4	burden_dmg	-0.00231599	0.00632434	-0.366202	0.714261	1
MR4	YAF2	burden_dmg	-0.00255701	0.00698433	-0.366106	0.714333	1
MR1	ATP6V0D2	burden_dmg	0.00272513	0.00744384	0.366092	0.714343	1
MR2	ESRRB	burden_dmg	-0.00315046	0.0086058	-0.366085	0.714348	1
MR3	PNLIPRP1	burden_dmg	-0.00286197	0.00781844	-0.366054	0.714372	1
MR2	HTR1D	burden_dmg	0.00385375	0.010529	0.366014	0.714402	1
MR1	PNKD	burden_dmg	0.00208381	0.00569349	0.365998	0.714413	1
MR3	DICER1	burden_dmg	-0.00153158	0.0041855	-0.365926	0.714467	1
MR3	G3BP2	burden_dmg	0.00245569	0.00671123	0.365908	0.714481	1
MR3	RNLS	burden_dmg	-0.00207106	0.00566118	-0.365835	0.714535	1
MR2	GOLGA4	burden_dmg	-0.00168031	0.00459448	-0.365723	0.714618	1
MR1	ZBTB16	burden_dmg	0.00364236	0.00996087	0.365667	0.71466	1
MR4	GTPBP4	burden_dmg	-0.00231284	0.0063255	-0.365637	0.714683	1
MR2	INPP4A	burden_dmg	0.00234646	0.00641786	0.365615	0.714699	1
MR1	VSTM2A	burden_dmg	-0.00501534	0.0137182	-0.365598	0.714712	1
MR2	KLHL41	burden_dmg	-0.00486493	0.0133069	-0.365596	0.714713	1
MR3	TSKS	burden_dmg	-0.00217244	0.00594239	-0.365584	0.714722	1
MR2	OR5M1	burden_dmg	-0.00573536	0.0156903	-0.365536	0.714758	1
MR1	PPP6R2	burden_dmg	-0.00142452	0.0038971	-0.365534	0.71476	1
MR2	SOX9	burden_dmg	0.00171911	0.00470333	0.365508	0.714779	1
MR1	SLC8A3	burden_dmg	-0.00180735	0.00494587	-0.365427	0.71484	1
MR4	NECTIN3	burden_dmg	-0.00191486	0.00524036	-0.365406	0.714855	1
MR4	LHFPL2	burden_dmg	-0.00331863	0.00908241	-0.36539	0.714867	1
MR3	PDZD7	burden_dmg	-0.00133416	0.00365172	-0.365349	0.714897	1
MR1	FAM241B	burden_dmg	0.00326953	0.00894949	0.365331	0.714911	1
MR3	QKI	burden_dmg	-0.00161328	0.00441605	-0.365323	0.714917	1
MR3	RHOT1	burden_dmg	-0.00241235	0.00660335	-0.365322	0.714918	1
MR3	CAMSAP2	burden_dmg	-0.00233216	0.00638386	-0.365321	0.714919	1
MR2	SOX4	burden_dmg	-0.00222187	0.00608198	-0.36532	0.71492	1
MR3	NAALADL2	burden_dmg	0.0027145	0.0074305	0.365319	0.71492	1
MR4	USP34	burden_dmg	0.00129231	0.00353755	0.365311	0.714926	1
MR1	FAM161B	burden_dmg	-0.0026802	0.00733747	-0.365275	0.714953	1
MR3	NIFK	burden_dmg	-0.00308005	0.00843322	-0.365228	0.714988	1
MR2	ITPKB	burden_dmg	-0.00281157	0.00769817	-0.365226	0.714989	1
MR3	ZFYVE27	burden_dmg	-0.00234726	0.00642758	-0.365186	0.71502	1
MR4	OR51I1	burden_dmg	-0.00313234	0.00857756	-0.365179	0.715024	1
MR3	BAZ2A	burden_dmg	-0.00122264	0.00334865	-0.365114	0.715073	1
MR1	MFAP3L	burden_dmg	-0.00335804	0.00919766	-0.365097	0.715086	1
MR2	PAQR3	burden_dmg	0.00320271	0.00877227	0.365095	0.715088	1
MR1	ADAMTS4	burden_dmg	0.00199797	0.00547304	0.365057	0.715116	1
MR2	RPL11	burden_dmg	-0.00382135	0.0104687	-0.365025	0.715139	1
MR2	FAM186A	burden_dmg	-0.00247989	0.00679416	-0.365004	0.715155	1
MR2	ACSM6	burden_dmg	0.00538967	0.0147663	0.364997	0.71516	1
MR1	OR9K2	burden_dmg	-0.00309749	0.00848669	-0.364982	0.715172	1
MR1	STX19	burden_dmg	0.00444531	0.0121797	0.364977	0.715175	1
MR2	ABCC3	burden_dmg	0.00148924	0.00408086	0.364932	0.715209	1
MR2	BTBD6	burden_dmg	-0.00434442	0.0119049	-0.364928	0.715212	1
MR3	ZDHHC21	burden_dmg	-0.00269623	0.00738872	-0.364912	0.715224	1
MR1	SORCS2	burden_dmg	0.00204612	0.00560781	0.36487	0.715255	1
MR4	ANAPC4	burden_dmg	-0.0041534	0.0113838	-0.364853	0.715268	1
MR2	SOWAHA	burden_dmg	-0.00282154	0.00773453	-0.364798	0.715309	1
MR2	TTR	burden_dmg	-0.00443954	0.0121711	-0.364762	0.715335	1
MR2	ABCB4	burden_dmg	0.00187106	0.00512973	0.364748	0.715346	1
MR4	AK7	burden_dmg	0.00234586	0.00643165	0.364737	0.715355	1
MR4	ZC3HC1	burden_dmg	0.00268451	0.00736066	0.36471	0.715374	1
MR2	ORC5	burden_dmg	0.00261975	0.00718369	0.364681	0.715396	1
MR2	VPS9D1	burden_dmg	0.00200292	0.00549234	0.364674	0.715401	1
MR2	BHLHE41	burden_dmg	-0.00188261	0.00516249	-0.364671	0.715404	1
MR1	THBS4	burden_dmg	-0.00198356	0.00543966	-0.364649	0.71542	1
MR3	UCP1	burden_dmg	0.00404029	0.0110805	0.364629	0.715435	1
MR3	PTPRN2	burden_dmg	-0.00194621	0.00533759	-0.364625	0.715438	1
MR4	MARK2	burden_dmg	-0.00251304	0.00689216	-0.364623	0.715439	1
MR4	ZHX3	burden_dmg	0.00247686	0.00679365	0.364584	0.715468	1
MR1	USP12	burden_dmg	0.00284739	0.00781003	0.364581	0.715471	1
MR3	AGTRAP	burden_dmg	0.00346002	0.00949101	0.364558	0.715488	1
MR1	ACCS	burden_dmg	0.0028489	0.00781647	0.364474	0.71555	1
MR1	TMC7	burden_dmg	0.00176215	0.00483583	0.364393	0.715611	1
MR2	VPS37A	burden_dmg	0.00446153	0.0122444	0.364374	0.715625	1
MR3	TMEM33	burden_dmg	-0.00523292	0.0143615	-0.364372	0.715627	1
MR4	FAM221A	burden_dmg	0.00132855	0.00364623	0.364364	0.715633	1
MR1	NME5	burden_dmg	-0.00351849	0.00965667	-0.364358	0.715637	1
MR1	MYL4	burden_dmg	0.00397911	0.0109225	0.364304	0.715678	1
MR4	CSAD	burden_dmg	0.00156225	0.0042887	0.36427	0.715703	1
MR4	SLITRK1	burden_dmg	-0.00351377	0.00964695	-0.364236	0.715728	1
MR4	TEC	burden_dmg	-0.00380565	0.0104497	-0.364187	0.715765	1
MR3	GPAM	burden_dmg	-0.00280172	0.00769325	-0.364179	0.715771	1
MR2	FSD2	burden_dmg	-0.00241927	0.00664391	-0.364133	0.715805	1
MR3	HSPD1	burden_dmg	0.00283153	0.00777615	0.36413	0.715808	1
MR3	UTP15	burden_dmg	-0.00245984	0.00675561	-0.364119	0.715816	1
MR2	CD37	burden_dmg	-0.00469659	0.0128992	-0.3641	0.71583	1
MR3	CPN1	burden_dmg	0.00305404	0.00838893	0.364055	0.715863	1
MR2	EIF2S2	burden_dmg	-0.00416223	0.0114332	-0.364049	0.715868	1
MR1	PPFIA4	burden_dmg	0.00145365	0.00399314	0.364036	0.715878	1
MR1	PAXBP1	burden_dmg	-0.00246615	0.00677536	-0.363989	0.715913	1
MR1	TCERG1L	burden_dmg	-0.00155777	0.00428014	-0.363954	0.715939	1
MR3	OR5D14	burden_dmg	-0.00398946	0.0109625	-0.363918	0.715966	1
MR1	KCNJ14	burden_dmg	-0.00244929	0.00673042	-0.363913	0.71597	1
MR3	LYVE1	burden_dmg	-0.00365663	0.0100485	-0.3639	0.71598	1
MR2	CSPG4	burden_dmg	-0.00165089	0.00453685	-0.363884	0.715991	1
MR1	TTC36	burden_dmg	-0.00251559	0.00691319	-0.363883	0.715992	1
MR3	DCUN1D3	burden_dmg	-0.00344677	0.00947223	-0.363882	0.715993	1
MR1	HEMGN	burden_dmg	-0.00383345	0.0105357	-0.363854	0.716014	1
MR2	NAF1	burden_dmg	-0.00439518	0.0120799	-0.363843	0.716021	1
MR3	CASQ1	burden_dmg	-0.00317152	0.00871676	-0.363841	0.716023	1
MR1	HNRNPA3	burden_dmg	0.00390508	0.0107332	0.363833	0.71603	1
MR2	ANKFN1	burden_dmg	-0.00188733	0.00518791	-0.363794	0.716059	1
MR4	NEK9	burden_dmg	0.00227718	0.00625976	0.36378	0.716068	1
MR2	ARAP2	burden_dmg	0.00178014	0.00489348	0.363778	0.71607	1
MR1	MIIP	burden_dmg	-0.0032142	0.00883564	-0.363777	0.716071	1
MR1	APLF	burden_dmg	0.00350769	0.00964302	0.363754	0.716088	1
MR1	B3GNT9	burden_dmg	0.00335595	0.00922631	0.363736	0.716101	1
MR2	ST6GALNAC4	burden_dmg	0.00337119	0.00926854	0.363723	0.716111	1
MR2	VPS4B	burden_dmg	0.00252739	0.00694893	0.36371	0.716121	1
MR2	CGN	burden_dmg	-0.00194403	0.00534533	-0.363688	0.716137	1
MR1	DPY19L3	burden_dmg	-0.00228877	0.00629402	-0.363642	0.716172	1
MR2	DUSP6	burden_dmg	-0.00326466	0.00897807	-0.363626	0.716184	1
MR4	RASD1	burden_dmg	0.00303897	0.00835794	0.363603	0.716201	1
MR4	MON1B	burden_dmg	0.00270115	0.00742889	0.363601	0.716203	1
MR2	RBM20	burden_dmg	0.00199472	0.00548634	0.363579	0.716219	1
MR3	ARNT	burden_dmg	-0.00248196	0.00682727	-0.363536	0.716251	1
MR3	PWWP3A	burden_dmg	-0.00254025	0.0069889	-0.363469	0.716301	1
MR2	ZNF708	burden_dmg	-0.00298489	0.00821295	-0.363437	0.716325	1
MR1	ACTL9	burden_dmg	-0.00348585	0.00959242	-0.363396	0.716355	1
MR1	FNIP1	burden_dmg	0.00202695	0.00557793	0.363388	0.716361	1
MR3	DTX1	burden_dmg	-0.00161536	0.00444574	-0.363351	0.716389	1
MR4	HDAC10	burden_dmg	-0.00226267	0.00622741	-0.363341	0.716397	1
MR1	COPB2	burden_dmg	0.00304544	0.00838431	0.363231	0.716479	1
MR4	C10orf95	burden_dmg	0.00498456	0.0137248	0.363178	0.716518	1
MR4	TMPRSS5	burden_dmg	-0.00205167	0.00564992	-0.363133	0.716552	1
MR3	GPLD1	burden_dmg	-0.00163666	0.00450713	-0.363128	0.716556	1
MR4	MANSC1	burden_dmg	0.00544797	0.0150046	0.363086	0.716587	1
MR1	DCAF11	burden_dmg	0.00199306	0.00548962	0.36306	0.716606	1
MR4	ZIC2	burden_dmg	0.00229383	0.00631868	0.363023	0.716634	1
MR3	IQCJ-SCHIP1	burden_dmg	0.00276289	0.00761179	0.362975	0.71667	1
MR4	EP300	burden_dmg	-0.00147266	0.00405727	-0.362969	0.716675	1
MR2	VSIG8	burden_dmg	-0.00270951	0.00746546	-0.362939	0.716697	1
MR3	BHLHE23	burden_dmg	0.00366159	0.0100888	0.362936	0.716699	1
MR4	DNASE2B	burden_dmg	-0.00266753	0.00735007	-0.362926	0.716707	1
MR3	MYPN	burden_dmg	0.00178239	0.00491188	0.362872	0.716747	1
MR4	ANGPTL4	burden_dmg	0.00298202	0.00821948	0.362799	0.716801	1
MR2	POLR3C	burden_dmg	0.00180627	0.00497926	0.362758	0.716832	1
MR3	ITLN1	burden_dmg	0.00323945	0.00893112	0.362715	0.716864	1
MR4	FAM53A	burden_dmg	0.00277593	0.00765439	0.362659	0.716906	1
MR1	FEM1C	burden_dmg	-0.00361253	0.00996141	-0.362652	0.716911	1
MR3	ZNF90	burden_dmg	-0.00314212	0.00866538	-0.362606	0.716946	1
MR3	KRT6B	burden_dmg	0.00196501	0.00541951	0.362582	0.716964	1
MR2	HAP1	burden_dmg	-0.00302801	0.00835153	-0.362569	0.716973	1
MR1	MOB3A	burden_dmg	0.00224129	0.0061817	0.362568	0.716974	1
MR2	MRPL4	burden_dmg	-0.00286592	0.00790467	-0.362561	0.716979	1
MR2	DNPEP	burden_dmg	0.00212975	0.00587422	0.362559	0.716981	1
MR2	HHIP	burden_dmg	0.00329131	0.00907823	0.36255	0.716987	1
MR3	CREB3L4	burden_dmg	0.00289624	0.00798919	0.36252	0.71701	1
MR1	ALDH16A1	burden_dmg	0.00165682	0.00457039	0.362512	0.717016	1
MR1	GAD2	burden_dmg	0.00255127	0.00703878	0.362459	0.717056	1
MR1	MANEAL	burden_dmg	0.00262318	0.00723757	0.362439	0.71707	1
MR4	ZNF664	burden_dmg	-0.00391426	0.0108	-0.36243	0.717077	1
MR1	LRRC56	burden_dmg	-0.00271918	0.00750286	-0.362419	0.717085	1
MR1	NABP2	burden_dmg	0.00340915	0.00940888	0.362333	0.717149	1
MR1	SLC22A17	burden_dmg	0.00218155	0.00602086	0.362332	0.71715	1
MR3	RIPK4	burden_dmg	0.00235571	0.00650178	0.362317	0.717161	1
MR2	SLC5A1	burden_dmg	-0.0039008	0.0107666	-0.362304	0.717171	1
MR2	DYNC1I1	burden_dmg	-0.00310783	0.00857831	-0.362289	0.717182	1
MR4	SCARF1	burden_dmg	0.00206165	0.00569121	0.362252	0.71721	1
MR1	ARMH4	burden_dmg	-0.00201535	0.00556352	-0.362244	0.717216	1
MR2	OR1A2	burden_dmg	-0.00553657	0.0152867	-0.362181	0.717263	1
MR2	BNC2	burden_dmg	-0.00180356	0.00497995	-0.362165	0.717275	1
MR2	HOXC4	burden_dmg	-0.00346419	0.00956557	-0.362151	0.717285	1
MR4	LMOD3	burden_dmg	-0.00274334	0.00757529	-0.362143	0.717291	1
MR4	ANKRD55	burden_dmg	-0.00213851	0.00590538	-0.362129	0.717302	1
MR2	DOP1A	burden_dmg	-0.00199205	0.00550146	-0.362095	0.717327	1
MR2	GTF3C1	burden_dmg	0.00167032	0.00461383	0.362026	0.717379	1
MR3	MTFR1L	burden_dmg	0.00391826	0.0108242	0.36199	0.717405	1
MR2	IL17D	burden_dmg	0.00330952	0.00914268	0.361986	0.717409	1
MR1	CYP17A1	burden_dmg	-0.003742	0.0103374	-0.361986	0.717409	1
MR1	BTNL9	burden_dmg	0.00257139	0.00710399	0.361964	0.717425	1
MR3	AUH	burden_dmg	0.00249217	0.00688526	0.361957	0.71743	1
MR3	IDO2	burden_dmg	-0.00315451	0.00871519	-0.361955	0.717432	1
MR3	ELAVL4	burden_dmg	-0.00246903	0.00682149	-0.361949	0.717436	1
MR3	TRIM62	burden_dmg	-0.00225396	0.00622748	-0.361937	0.717445	1
MR3	TTI2	burden_dmg	0.00345888	0.00955745	0.361904	0.71747	1
MR4	PTBP3	burden_dmg	0.0022626	0.00625228	0.361883	0.717486	1
MR1	RCN3	burden_dmg	0.0020751	0.00573418	0.361882	0.717486	1
MR1	R3HDM2	burden_dmg	0.00182465	0.00504251	0.361855	0.717507	1
MR2	CD200	burden_dmg	-0.0044676	0.0123465	-0.361851	0.717509	1
MR1	KLHL2	burden_dmg	0.00339373	0.00937931	0.361831	0.717524	1
MR4	ZSCAN5B	burden_dmg	0.00324526	0.00897028	0.361779	0.717563	1
MR1	SMYD5	burden_dmg	-0.00197925	0.00547098	-0.361773	0.717568	1
MR1	PRMT3	burden_dmg	0.00227203	0.00628026	0.361773	0.717568	1
MR1	PLRG1	burden_dmg	0.00244798	0.00676805	0.361697	0.717625	1
MR2	TAL1	burden_dmg	0.00262945	0.00727003	0.361684	0.717635	1
MR1	GARNL3	burden_dmg	0.0019695	0.00544542	0.36168	0.717638	1
MR3	SERPINE2	burden_dmg	-0.00477729	0.0132087	-0.361677	0.717639	1
MR2	ENO4	burden_dmg	0.00254331	0.0070322	0.361666	0.717648	1
MR2	LSM12	burden_dmg	-0.00527895	0.0145966	-0.361656	0.717656	1
MR4	CDC25A	burden_dmg	-0.00398756	0.0110266	-0.36163	0.717675	1
MR3	HAGH	burden_dmg	0.00220286	0.0060915	0.361629	0.717675	1
MR3	DLGAP4	burden_dmg	0.00138958	0.00384275	0.36161	0.717689	1
MR1	MICU1	burden_dmg	0.00300112	0.0082996	0.361598	0.717699	1
MR4	CNPY4	burden_dmg	0.00282216	0.00780575	0.361549	0.717735	1
MR4	EHD2	burden_dmg	-0.00263471	0.00728755	-0.361536	0.717745	1
MR3	ZNF441	burden_dmg	-0.00531277	0.0146969	-0.36149	0.71778	1
MR2	LOXL1	burden_dmg	-0.0021011	0.00581305	-0.361445	0.717813	1
MR4	PPP1R26	burden_dmg	0.00278105	0.00769448	0.361434	0.717821	1
MR4	AHDC1	burden_dmg	0.00166046	0.00459416	0.361428	0.717825	1
MR2	GDNF	burden_dmg	0.00271099	0.0075012	0.361407	0.717842	1
MR1	IQANK1	burden_dmg	0.00241859	0.00669583	0.361208	0.71799	1
MR1	PSMF1	burden_dmg	-0.00188865	0.00522908	-0.361183	0.718009	1
MR4	BRIX1	burden_dmg	0.00362657	0.0100417	0.361151	0.718033	1
MR1	SLC38A6	burden_dmg	0.00324359	0.00898199	0.361121	0.718055	1
MR4	ANP32D	burden_dmg	0.0037345	0.0103425	0.361084	0.718083	1
MR4	PIGZ	burden_dmg	0.00274068	0.00759112	0.361038	0.718118	1
MR3	LRRIQ3	burden_dmg	-0.00274512	0.00760362	-0.361029	0.718124	1
MR2	ATP5MF	burden_dmg	-0.00266534	0.00738367	-0.360978	0.718162	1
MR4	SYNPR	burden_dmg	0.00164855	0.00456759	0.360922	0.718204	1
MR1	SLC9C2	burden_dmg	0.00364972	0.0101126	0.360908	0.718215	1
MR2	IP6K3	burden_dmg	0.00271851	0.00753253	0.360903	0.718218	1
MR4	CSNK1G3	burden_dmg	-0.00407325	0.0112863	-0.360903	0.718218	1
MR1	CEP128	burden_dmg	0.00179359	0.00497041	0.360853	0.718255	1
MR1	DAPK2	burden_dmg	0.00200533	0.00555809	0.360795	0.718299	1
MR3	HRG	burden_dmg	-0.00242956	0.00673417	-0.36078	0.71831	1
MR2	FSTL1	burden_dmg	0.00237849	0.00659266	0.360779	0.718311	1
MR1	PRSS33	burden_dmg	-0.00294569	0.00816652	-0.360703	0.718368	1
MR2	CCDC47	burden_dmg	0.00381925	0.0105885	0.360699	0.718371	1
MR2	CLIP3	burden_dmg	-0.00176574	0.00489551	-0.360686	0.718381	1
MR1	MYL9	burden_dmg	-0.00430022	0.0119229	-0.360669	0.718393	1
MR4	PABPN1L	burden_dmg	-0.00282511	0.0078338	-0.360631	0.718421	1
MR1	PPP1R14A	burden_dmg	0.00243906	0.00676354	0.360618	0.718431	1
MR4	PTBP2	burden_dmg	0.00263249	0.00729997	0.360616	0.718432	1
MR3	LRPPRC	burden_dmg	-0.0016647	0.00461671	-0.360581	0.718459	1
MR2	NSMCE4A	burden_dmg	0.00241103	0.00668753	0.360526	0.7185	1
MR3	BRF1	burden_dmg	0.00222175	0.00616254	0.360525	0.718501	1
MR3	ABHD12B	burden_dmg	-0.00370638	0.010281	-0.360508	0.718514	1
MR4	WWP2	burden_dmg	0.00199139	0.00552417	0.360486	0.71853	1
MR2	CREB3L1	burden_dmg	-0.00201738	0.00559662	-0.360464	0.718547	1
MR4	SOCS6	burden_dmg	-0.00393888	0.0109273	-0.360461	0.718548	1
MR2	ZNF746	burden_dmg	0.00252512	0.00700556	0.360446	0.71856	1
MR4	CAMKMT	burden_dmg	0.00255836	0.00709787	0.36044	0.718564	1
MR3	RFPL2	burden_dmg	-0.00338529	0.00939227	-0.360433	0.718569	1
MR2	IFT172	burden_dmg	-0.00165073	0.00457995	-0.360424	0.718576	1
MR3	ZNF888	burden_dmg	-0.00291684	0.00809329	-0.360402	0.718593	1
MR2	BCCIP	burden_dmg	0.00305564	0.00847899	0.360378	0.718611	1
MR1	CTNNBL1	burden_dmg	-0.00254863	0.0070726	-0.360352	0.71863	1
MR3	GAP43	burden_dmg	-0.00359912	0.00998789	-0.360348	0.718633	1
MR1	PECR	burden_dmg	-0.00399471	0.011086	-0.360338	0.71864	1
MR4	HMCN1	burden_dmg	-0.00103546	0.00287382	-0.360308	0.718663	1
MR4	USP50	burden_dmg	0.00393577	0.0109238	0.360294	0.718674	1
MR4	TRIM58	burden_dmg	-0.00319123	0.00885739	-0.36029	0.718677	1
MR4	NKAIN1	burden_dmg	-0.00266342	0.00739249	-0.360287	0.718679	1
MR4	C16orf46	burden_dmg	0.0032562	0.00903807	0.360276	0.718687	1
MR1	MAU2	burden_dmg	0.00271855	0.00754586	0.36027	0.718691	1
MR1	DENND6A	burden_dmg	0.00243942	0.0067717	0.360237	0.718716	1
MR1	FAAP100	burden_dmg	0.00192869	0.00535399	0.360234	0.718718	1
MR2	DGAT1	burden_dmg	-0.00344112	0.00955278	-0.360222	0.718727	1
MR3	PCYT1A	burden_dmg	0.00286297	0.00794854	0.360188	0.718753	1
MR3	RHO	burden_dmg	-0.00351361	0.00975548	-0.360168	0.718767	1
MR3	KIF5B	burden_dmg	-0.00231464	0.00642687	-0.36015	0.718781	1
MR1	GPR182	burden_dmg	-0.00434725	0.0120708	-0.360147	0.718783	1
MR1	STK17A	burden_dmg	-0.00342176	0.0095013	-0.360136	0.718791	1
MR4	SLC49A4	burden_dmg	0.00298508	0.00829019	0.360073	0.718838	1
MR2	TIA1	burden_dmg	-0.00240379	0.00667707	-0.360006	0.718888	1
MR4	GPR162	burden_dmg	-0.00151119	0.00419814	-0.359966	0.718918	1
MR2	TSHR	burden_dmg	0.00201869	0.00560806	0.359963	0.718921	1
MR3	USP19	burden_dmg	0.00121919	0.00338717	0.359943	0.718936	1
MR2	DEFB104A	burden_dmg	0.00338525	0.00940561	0.359918	0.718955	1
MR4	PFDN6	burden_dmg	0.00276835	0.00769178	0.35991	0.71896	1
MR2	BMERB1	burden_dmg	-0.00329613	0.00915851	-0.359898	0.71897	1
MR1	PLEKHG5	burden_dmg	0.00131673	0.0036589	0.359871	0.718989	1
MR1	MCHR2	burden_dmg	0.00431572	0.0119928	0.35986	0.718997	1
MR4	ZNF396	burden_dmg	-0.00357771	0.0099426	-0.359837	0.719015	1
MR2	TYSND1	burden_dmg	-0.00280843	0.00780483	-0.359832	0.719019	1
MR1	RUBCN	burden_dmg	0.00184002	0.00511377	0.359816	0.719031	1
MR3	ST6GALNAC3	burden_dmg	-0.00295946	0.00822503	-0.359811	0.719034	1
MR2	LRP4	burden_dmg	-0.00168017	0.00466975	-0.359799	0.719043	1
MR3	RRAD	burden_dmg	0.00373563	0.0103844	0.359735	0.719091	1
MR3	TMUB2	burden_dmg	0.00227556	0.00632658	0.359683	0.71913	1
MR1	PLGRKT	burden_dmg	-0.00315344	0.00876857	-0.35963	0.71917	1
MR2	PEAK3	burden_dmg	0.00361533	0.0100531	0.359625	0.719173	1
MR3	SYNPO2	burden_dmg	-0.00184929	0.00514256	-0.359605	0.719189	1
MR1	HSDL2	burden_dmg	0.00316233	0.00879423	0.359591	0.719199	1
MR3	KBTBD13	burden_dmg	-0.00196222	0.00545707	-0.359575	0.719211	1
MR1	AP5B1	burden_dmg	-0.00168928	0.00469835	-0.359548	0.719231	1
MR1	CHD6	burden_dmg	0.00154268	0.00429071	0.359539	0.719238	1
MR2	TCP1	burden_dmg	-0.00390874	0.0108739	-0.359461	0.719296	1
MR4	PIK3C2B	burden_dmg	0.00149289	0.00415324	0.359453	0.719302	1
MR2	PLEKHB1	burden_dmg	0.00239221	0.00665524	0.359447	0.719307	1
MR4	HSD3B2	burden_dmg	-0.00552591	0.0153744	-0.359424	0.719324	1
MR3	UBE2U	burden_dmg	0.0032835	0.00913643	0.359385	0.719353	1
MR4	HPCAL4	burden_dmg	0.00465965	0.012966	0.359374	0.719361	1
MR2	HBZ	burden_dmg	-0.00303974	0.00845879	-0.359359	0.719372	1
MR4	KAT2A	burden_dmg	-0.00234168	0.00651656	-0.359342	0.719385	1
MR3	MOGS	burden_dmg	-0.00249377	0.00694033	-0.359317	0.719404	1
MR1	TMEM45B	burden_dmg	0.00483707	0.0134624	0.359302	0.719415	1
MR3	GPR139	burden_dmg	-0.00307299	0.00855353	-0.359265	0.719442	1
MR4	DKK1	burden_dmg	-0.00216025	0.00601373	-0.35922	0.719477	1
MR2	RNF19B	burden_dmg	-0.00328853	0.00915467	-0.359219	0.719477	1
MR2	PXN	burden_dmg	0.00190487	0.00530288	0.359214	0.719481	1
MR2	LFNG	burden_dmg	0.00328124	0.00913483	0.359201	0.719491	1
MR1	PSPC1	burden_dmg	-0.00200717	0.00558796	-0.359196	0.719494	1
MR3	SLC4A11	burden_dmg	-0.00185012	0.00515086	-0.359188	0.719501	1
MR1	SERTAD4	burden_dmg	-0.00214536	0.00597412	-0.359109	0.719559	1
MR4	MTX1	burden_dmg	0.00290924	0.00810128	0.359109	0.71956	1
MR3	FAXDC2	burden_dmg	-0.00273571	0.00761978	-0.359028	0.71962	1
MR3	DDX24	burden_dmg	0.00204665	0.00570093	0.359003	0.719639	1
MR2	ARFGEF3	burden_dmg	-0.00186285	0.00518909	-0.358993	0.719646	1
MR3	SFT2D2	burden_dmg	0.00241852	0.00673744	0.358968	0.719665	1
MR3	RELN	burden_dmg	-0.000972388	0.00270887	-0.358964	0.719668	1
MR2	TRPV3	burden_dmg	0.00258102	0.00719059	0.358944	0.719683	1
MR2	SLFN14	burden_dmg	-0.00263718	0.00734727	-0.358933	0.719691	1
MR4	TBC1D24	burden_dmg	0.00405942	0.01131	0.358923	0.719699	1
MR1	ACER2	burden_dmg	-0.00451556	0.0125826	-0.358874	0.719735	1
MR1	NDRG4	burden_dmg	0.00178153	0.00496432	0.358868	0.71974	1
MR2	DOCK5	burden_dmg	-0.00187622	0.00522837	-0.358854	0.71975	1
MR1	COPS3	burden_dmg	-0.00338727	0.00944133	-0.35877	0.719813	1
MR4	GABBR1	burden_dmg	-0.00232529	0.00648134	-0.358766	0.719816	1
MR3	RGSL1	burden_dmg	0.00248287	0.00692061	0.358765	0.719817	1
MR3	MEGF11	burden_dmg	0.00136081	0.00379313	0.358757	0.719823	1
MR4	HOXD10	burden_dmg	0.003233	0.00901437	0.35865	0.719903	1
MR4	ABCC12	burden_dmg	-0.00163154	0.00454957	-0.358615	0.719929	1
MR2	RASSF8	burden_dmg	-0.00264629	0.00737928	-0.358611	0.719932	1
MR1	HLA-DQA1	burden_dmg	0.00452783	0.0126262	0.358604	0.719937	1
MR2	PLAC8L1	burden_dmg	0.0043666	0.012177	0.358595	0.719944	1
MR2	ZNF341	burden_dmg	-0.00200431	0.00558942	-0.35859	0.719948	1
MR2	IQCH	burden_dmg	-0.0023585	0.00657741	-0.358576	0.719958	1
MR2	TIAM1	burden_dmg	0.00356648	0.00994734	0.358537	0.719988	1
MR2	DNAL4	burden_dmg	-0.00512555	0.0142958	-0.358535	0.719989	1
MR2	IL22RA1	burden_dmg	-0.00393522	0.0109782	-0.358457	0.720047	1
MR3	SLC18B1	burden_dmg	-0.00269479	0.00751838	-0.358427	0.72007	1
MR3	VCL	burden_dmg	0.00175379	0.00489342	0.358397	0.720092	1
MR1	CFAP161	burden_dmg	-0.00458826	0.0128024	-0.358392	0.720096	1
MR3	TMEM67	burden_dmg	-0.00149996	0.00418541	-0.358378	0.720106	1
MR3	CDH24	burden_dmg	0.00147995	0.00412973	0.358364	0.720117	1
MR1	GNAI3	burden_dmg	-0.00304227	0.00848939	-0.358362	0.720119	1
MR2	SRCIN1	burden_dmg	-0.00118599	0.00330959	-0.358349	0.720128	1
MR3	DNMT3B	burden_dmg	-0.0020569	0.00574135	-0.35826	0.720194	1
MR4	CELSR3	burden_dmg	-0.0012618	0.00352286	-0.358175	0.720258	1
MR2	KCNN3	burden_dmg	-0.0023268	0.006497	-0.358134	0.720288	1
MR4	HEY1	burden_dmg	-0.00275988	0.00770808	-0.35805	0.720351	1
MR1	ZHX1	burden_dmg	0.00287033	0.00801669	0.358045	0.720355	1
MR1	CBR4	burden_dmg	0.0030925	0.00863773	0.358022	0.720373	1
MR4	BRSK1	burden_dmg	-0.00141528	0.00395323	-0.358006	0.720385	1
MR2	LSP1	burden_dmg	0.00272608	0.00761472	0.358001	0.720388	1
MR2	PDILT	burden_dmg	0.00227391	0.00635168	0.358001	0.720389	1
MR3	RNF123	burden_dmg	-0.00151871	0.00424239	-0.357985	0.7204	1
MR1	CPA3	burden_dmg	-0.00220251	0.00615258	-0.357981	0.720403	1
MR3	CFAP52	burden_dmg	-0.00176041	0.00491796	-0.357954	0.720423	1
MR3	DUSP6	burden_dmg	-0.00285635	0.0079799	-0.357944	0.720431	1
MR2	SERHL2	burden_dmg	-0.00322832	0.00901935	-0.357932	0.72044	1
MR2	FANCF	burden_dmg	-0.00375476	0.0104902	-0.357929	0.720442	1
MR2	ANKRD44	burden_dmg	-0.00182982	0.00511283	-0.357888	0.720473	1
MR2	SP4	burden_dmg	0.0025543	0.00713808	0.357842	0.720507	1
MR1	DCXR	burden_dmg	0.00454449	0.0127006	0.357816	0.720527	1
MR4	FERMT1	burden_dmg	-0.0024399	0.00681975	-0.35777	0.720561	1
MR2	CALB2	burden_dmg	0.00328667	0.00918662	0.357767	0.720563	1
MR3	ABCA12	burden_dmg	0.00129193	0.00361114	0.357762	0.720567	1
MR2	AGFG2	burden_dmg	0.00395069	0.0110429	0.357759	0.72057	1
MR4	TUBB1	burden_dmg	-0.00239528	0.00669532	-0.357755	0.720573	1
MR4	ARHGAP21	burden_dmg	-0.001404	0.00392482	-0.357723	0.720597	1
MR3	SLMAP	burden_dmg	0.0019453	0.00543898	0.357658	0.720645	1
MR2	POGLUT2	burden_dmg	-0.00360643	0.0100843	-0.357629	0.720667	1
MR4	RAB21	burden_dmg	0.00520426	0.0145535	0.357595	0.720692	1
MR3	ZNF560	burden_dmg	0.00258334	0.00722461	0.357575	0.720707	1
MR1	COG2	burden_dmg	-0.00239141	0.00668926	-0.3575	0.720764	1
MR2	ANKRD30B	burden_dmg	0.00307962	0.00861466	0.357486	0.720774	1
MR4	ODR4	burden_dmg	-0.00260181	0.00727857	-0.357462	0.720791	1
MR2	DKKL1	burden_dmg	0.00387944	0.0108527	0.357462	0.720792	1
MR1	GLRB	burden_dmg	-0.00234387	0.00655754	-0.357431	0.720815	1
MR3	OR8A1	burden_dmg	0.00425277	0.0118986	0.357419	0.720824	1
MR1	GOLGA6A	burden_dmg	-0.00305386	0.00854491	-0.357389	0.720846	1
MR4	ARHGEF2	burden_dmg	-0.0023585	0.0065998	-0.357359	0.720869	1
MR3	SELENBP1	burden_dmg	-0.0021811	0.00610345	-0.357356	0.720871	1
MR1	OR2T11	burden_dmg	-0.00368479	0.0103117	-0.357341	0.720882	1
MR1	FAM83F	burden_dmg	0.00195813	0.00548036	0.3573	0.720913	1
MR4	RCOR3	burden_dmg	-0.00243757	0.00682272	-0.357273	0.720933	1
MR2	NUFIP1	burden_dmg	0.00200315	0.00560684	0.357269	0.720936	1
MR2	MFSD12	burden_dmg	-0.00154772	0.004333	-0.357195	0.720992	1
MR2	TTC31	burden_dmg	0.00212549	0.00595064	0.357186	0.720998	1
MR4	ESPN	burden_dmg	0.000980653	0.0027458	0.357146	0.721028	1
MR4	METTL25	burden_dmg	-0.00300326	0.00840931	-0.357136	0.721036	1
MR2	FAM83E	burden_dmg	-0.00217014	0.00607789	-0.357055	0.721096	1
MR3	NFATC3	burden_dmg	0.00242129	0.00678176	0.357029	0.721115	1
MR2	EPPK1	burden_dmg	0.00126758	0.00355054	0.357011	0.721129	1
MR4	ZNF90	burden_dmg	0.00327135	0.00916341	0.357002	0.721136	1
MR2	RASSF9	burden_dmg	-0.00305057	0.00854554	-0.356978	0.721154	1
MR3	NUDCD1	burden_dmg	-0.00315422	0.00883625	-0.356964	0.721164	1
MR2	ZDHHC4	burden_dmg	-0.00452967	0.01269	-0.356947	0.721177	1
MR1	ZNF547	burden_dmg	0.00321176	0.00899789	0.356945	0.721178	1
MR4	ALPK1	burden_dmg	-0.00209637	0.00587317	-0.356939	0.721183	1
MR3	KLHDC3	burden_dmg	0.00334868	0.00938275	0.356898	0.721214	1
MR3	COG7	burden_dmg	-0.00213399	0.00597941	-0.35689	0.72122	1
MR3	TMEM126B	burden_dmg	-0.00335682	0.00940622	-0.356872	0.721233	1
MR3	ZNF335	burden_dmg	0.00187339	0.00524949	0.356871	0.721234	1
MR2	NPW	burden_dmg	-0.00505435	0.014163	-0.356869	0.721235	1
MR4	DUS2	burden_dmg	-0.00264756	0.00741973	-0.356827	0.721267	1
MR2	KDM3B	burden_dmg	0.00248462	0.00696328	0.356818	0.721274	1
MR3	JRK	burden_dmg	0.00406516	0.0113938	0.356788	0.721296	1
MR3	TMPRSS9	burden_dmg	-0.00147516	0.00413501	-0.356748	0.721326	1
MR1	SPATA21	burden_dmg	-0.00320587	0.00898862	-0.356658	0.721393	1
MR2	KLC3	burden_dmg	0.00248371	0.0069646	0.35662	0.721422	1
MR2	ISOC1	burden_dmg	0.00457432	0.0128269	0.356619	0.721423	1
MR4	CHORDC1	burden_dmg	-0.00367064	0.0102947	-0.356557	0.721469	1
MR4	RBBP8NL	burden_dmg	0.00281509	0.0078959	0.356525	0.721493	1
MR2	PSMC3IP	burden_dmg	-0.00460605	0.0129196	-0.356516	0.7215	1
MR4	YTHDF1	burden_dmg	-0.00200984	0.00563762	-0.356504	0.721509	1
MR1	FLNB	burden_dmg	-0.00118702	0.00332962	-0.356502	0.72151	1
MR2	FOXF1	burden_dmg	0.00323029	0.00906221	0.356457	0.721544	1
MR2	IGF1R	burden_dmg	0.00159525	0.00447548	0.356442	0.721555	1
MR2	ESCO1	burden_dmg	0.00220379	0.00618333	0.356408	0.721581	1
MR1	SLC39A13	burden_dmg	0.00218129	0.00612026	0.356405	0.721583	1
MR1	ZNF672	burden_dmg	-0.00331279	0.00929535	-0.356392	0.721593	1
MR4	SLCO3A1	burden_dmg	-0.00223987	0.00628485	-0.356391	0.721593	1
MR1	KLHL35	burden_dmg	-0.00163226	0.00458025	-0.35637	0.721609	1
MR2	MTMR10	burden_dmg	0.00201926	0.00566637	0.356359	0.721617	1
MR2	TGFA	burden_dmg	-0.00380946	0.0106902	-0.35635	0.721624	1
MR2	COPZ1	burden_dmg	0.00437168	0.0122688	0.356325	0.721642	1
MR2	PSMB2	burden_dmg	0.00307163	0.00862209	0.356251	0.721698	1
MR4	SMIM17	burden_dmg	0.00378114	0.0106139	0.356243	0.721704	1
MR4	TMEM171	burden_dmg	-0.00394894	0.0110858	-0.356216	0.721724	1
MR1	TCEA1	burden_dmg	-0.0022534	0.00632695	-0.356159	0.721767	1
MR4	IRAK2	burden_dmg	-0.00279556	0.00784958	-0.356142	0.72178	1
MR3	SPDL1	burden_dmg	0.00209368	0.00587891	0.356134	0.721786	1
MR4	NEPRO	burden_dmg	0.00273756	0.00768707	0.356125	0.721792	1
MR1	ST13	burden_dmg	-0.00352301	0.00989275	-0.35612	0.721796	1
MR3	RNF152	burden_dmg	-0.00317927	0.00892798	-0.356102	0.72181	1
MR4	FOXD4L3	burden_dmg	0.00200083	0.00561874	0.356099	0.721812	1
MR1	SDC4	burden_dmg	-0.00486767	0.0136707	-0.356066	0.721836	1
MR4	SLC15A5	burden_dmg	0.00230405	0.0064715	0.35603	0.721863	1
MR1	ADD2	burden_dmg	0.00243607	0.00684273	0.356009	0.72188	1
MR3	CEP95	burden_dmg	0.00227439	0.00638861	0.356007	0.721881	1
MR3	ZBTB22	burden_dmg	0.00385604	0.0108318	0.355992	0.721892	1
MR4	ZNF765	burden_dmg	-0.00351739	0.00988146	-0.355959	0.721917	1
MR4	CD276	burden_dmg	-0.00210158	0.00590477	-0.355913	0.721951	1
MR1	RCL1	burden_dmg	-0.00216304	0.00607747	-0.355912	0.721952	1
MR4	ATPSCKMT	burden_dmg	0.0022061	0.00619847	0.35591	0.721953	1
MR3	PPP6C	burden_dmg	0.00355069	0.00997693	0.35589	0.721968	1
MR1	PCDHGA7	burden_dmg	0.00211969	0.00595677	0.355846	0.722002	1
MR1	FUT8	burden_dmg	0.00372863	0.0104786	0.355834	0.72201	1
MR3	ETV2	burden_dmg	0.00311245	0.00874748	0.355811	0.722028	1
MR1	GATA6	burden_dmg	0.00239095	0.00671987	0.355803	0.722033	1
MR4	SHQ1	burden_dmg	-0.00278545	0.00782928	-0.355773	0.722056	1
MR3	BCL7C	burden_dmg	-0.00330451	0.00929062	-0.355682	0.722124	1
MR1	LCMT2	burden_dmg	-0.00238696	0.00671099	-0.355679	0.722126	1
MR1	ZBBX	burden_dmg	-0.00238521	0.00670666	-0.355647	0.72215	1
MR2	PLGRKT	burden_dmg	-0.00347494	0.00977075	-0.355647	0.72215	1
MR3	TRERF1	burden_dmg	-0.00165874	0.00466455	-0.355605	0.722182	1
MR3	ZNF735	burden_dmg	-0.00378903	0.0106559	-0.35558	0.722201	1
MR1	CACNG2	burden_dmg	-0.00340772	0.00958637	-0.355475	0.722279	1
MR3	TREH	burden_dmg	0.00195356	0.00549646	0.355422	0.722319	1
MR1	URB1	burden_dmg	0.00154758	0.0043549	0.355365	0.722361	1
MR1	PAICS	burden_dmg	0.00287783	0.00809888	0.355336	0.722383	1
MR1	SLC4A10	burden_dmg	0.00237246	0.00667757	0.355289	0.722419	1
MR3	EIF4EBP1	burden_dmg	0.00269696	0.0075912	0.355274	0.72243	1
MR1	KDELR1	burden_dmg	-0.00458651	0.0129098	-0.355273	0.722431	1
MR1	TRIM8	burden_dmg	-0.00279176	0.00785812	-0.355272	0.722431	1
MR1	HADHB	burden_dmg	0.00406101	0.0114318	0.355237	0.722458	1
MR2	PRR18	burden_dmg	-0.0047324	0.0133221	-0.355229	0.722464	1
MR1	TREX1	burden_dmg	0.00402924	0.0113439	0.35519	0.722493	1
MR4	VPS28	burden_dmg	0.00328438	0.00924712	0.355179	0.722501	1
MR2	TBC1D23	burden_dmg	0.00263668	0.00742395	0.355158	0.722516	1
MR3	TNFRSF10B	burden_dmg	0.00430069	0.0121106	0.355119	0.722546	1
MR1	ERCC6L2	burden_dmg	-0.00207459	0.00584201	-0.355116	0.722548	1
MR4	TBC1D15	burden_dmg	-0.00333563	0.00939323	-0.355111	0.722552	1
MR3	NOP53	burden_dmg	0.00182167	0.00513008	0.355095	0.722563	1
MR1	ZW10	burden_dmg	0.00241178	0.00679224	0.355079	0.722576	1
MR2	PUS7	burden_dmg	-0.00302643	0.00852329	-0.355078	0.722576	1
MR1	PNPLA2	burden_dmg	0.00207746	0.00585089	0.355067	0.722585	1
MR2	CDKN1A	burden_dmg	0.00281059	0.00791647	0.35503	0.722612	1
MR1	PKD1	burden_dmg	-0.000885247	0.0024938	-0.354979	0.72265	1
MR2	PPM1B	burden_dmg	-0.00255175	0.00718875	-0.354965	0.722661	1
MR4	MRPL47	burden_dmg	-0.00370531	0.0104398	-0.354922	0.722693	1
MR2	SSB	burden_dmg	0.00346714	0.00976916	0.354907	0.722705	1
MR3	ZBTB37	burden_dmg	0.00304227	0.00857231	0.354895	0.722713	1
MR4	PDCL3	burden_dmg	-0.00267799	0.00754597	-0.35489	0.722717	1
MR2	PCSK1	burden_dmg	-0.00320929	0.00904366	-0.354866	0.722735	1
MR3	FBXO31	burden_dmg	0.00298063	0.00839966	0.354851	0.722747	1
MR3	ABTB1	burden_dmg	0.00158202	0.00445847	0.354835	0.722759	1
MR1	TMEM185B	burden_dmg	0.00303612	0.00855659	0.354828	0.722764	1
MR3	KRT79	burden_dmg	0.00211335	0.00595607	0.354823	0.722767	1
MR3	OR1A1	burden_dmg	0.00322285	0.00908349	0.354803	0.722783	1
MR2	OR51I2	burden_dmg	0.00403815	0.0113828	0.35476	0.722815	1
MR2	CCDC73	burden_dmg	0.00231507	0.0065262	0.354734	0.722834	1
MR2	TMEM242	burden_dmg	0.00521284	0.0146993	0.354631	0.722912	1
MR2	TBX20	burden_dmg	-0.00359367	0.0101364	-0.35453	0.722987	1
MR2	ANAPC5	burden_dmg	0.00180041	0.00507835	0.354526	0.72299	1
MR1	IK	burden_dmg	-0.00136305	0.00384486	-0.354513	0.723	1
MR1	NPTN	burden_dmg	0.00179167	0.00505396	0.354508	0.723003	1
MR3	ERBB3	burden_dmg	0.00194525	0.00548732	0.354499	0.72301	1
MR2	CXCR4	burden_dmg	0.00356228	0.0100495	0.354474	0.723029	1
MR3	PCDHA5	burden_dmg	0.00244615	0.0069009	0.354469	0.723033	1
MR1	NKAIN1	burden_dmg	0.00250195	0.00705846	0.354461	0.723039	1
MR2	RBM25	burden_dmg	-0.00231978	0.00654548	-0.35441	0.723077	1
MR1	NXPE1	burden_dmg	0.0026838	0.00757342	0.354371	0.723106	1
MR3	NEU1	burden_dmg	0.00419112	0.011828	0.354339	0.72313	1
MR3	ACTL6A	burden_dmg	0.00394668	0.0111384	0.354332	0.723135	1
MR1	PRKD1	burden_dmg	0.00193457	0.00545988	0.354325	0.72314	1
MR1	GULP1	burden_dmg	0.00382782	0.0108049	0.354268	0.723183	1
MR1	CA12	burden_dmg	-0.00271226	0.00765771	-0.354188	0.723243	1
MR3	LIPM	burden_dmg	-0.0029724	0.00839236	-0.354179	0.72325	1
MR2	DSCAM	burden_dmg	-0.00192973	0.00544886	-0.354152	0.72327	1
MR1	KBTBD6	burden_dmg	0.00244618	0.00690779	0.354119	0.723295	1
MR4	CRB3	burden_dmg	-0.00563724	0.0159209	-0.354077	0.723326	1
MR2	GUCA1B	burden_dmg	0.00504213	0.0142408	0.354062	0.723337	1
MR1	ASZ1	burden_dmg	0.00255114	0.00720556	0.354052	0.723345	1
MR4	BECN1	burden_dmg	0.00316947	0.00895225	0.354042	0.723353	1
MR3	ACSF2	burden_dmg	0.00251083	0.00709269	0.354003	0.723381	1
MR3	BNC1	burden_dmg	-0.00208414	0.00588755	-0.353991	0.723391	1
MR4	SCART1	burden_dmg	0.00313302	0.00885064	0.353988	0.723393	1
MR4	PRDM5	burden_dmg	0.00218209	0.00616433	0.353987	0.723393	1
MR4	CDH11	burden_dmg	-0.00210192	0.00593831	-0.353959	0.723414	1
MR1	PDE10A	burden_dmg	0.00213363	0.00602946	0.353868	0.723483	1
MR2	MAP2K2	burden_dmg	-0.0025216	0.00712598	-0.35386	0.723489	1
MR2	ALDH16A1	burden_dmg	0.00180206	0.00509277	0.353847	0.723499	1
MR3	DENND4A	burden_dmg	-0.00180834	0.00511096	-0.353815	0.723522	1
MR3	MFRP	burden_dmg	0.0027765	0.00784745	0.353809	0.723527	1
MR3	DDB1	burden_dmg	-0.00185015	0.00522926	-0.353808	0.723528	1
MR4	SHC1	burden_dmg	-0.00241765	0.00683328	-0.353805	0.72353	1
MR4	DDX55	burden_dmg	0.00211445	0.00597648	0.353795	0.723537	1
MR4	TMEM249	burden_dmg	-0.00513341	0.0145137	-0.353695	0.723613	1
MR4	TEKT5	burden_dmg	0.00220798	0.00624298	0.353674	0.723628	1
MR1	C17orf75	burden_dmg	-0.00423743	0.0119823	-0.353639	0.723654	1
MR1	POLR3E	burden_dmg	0.00249176	0.00704683	0.3536	0.723684	1
MR1	HTR3A	burden_dmg	0.00260415	0.00736501	0.353584	0.723696	1
MR2	CCT5	burden_dmg	0.0032663	0.00923799	0.353573	0.723704	1
MR1	KDM4E	burden_dmg	-0.00301718	0.008534	-0.353548	0.723723	1
MR2	VSIG2	burden_dmg	0.00278214	0.00786933	0.353542	0.723727	1
MR2	NIPA2	burden_dmg	-0.00455927	0.0128975	-0.353501	0.723758	1
MR2	ROMO1	burden_dmg	0.00498457	0.0141012	0.353485	0.72377	1
MR2	KLHDC2	burden_dmg	-0.00324438	0.00917888	-0.353461	0.723788	1
MR2	CETP	burden_dmg	-0.00380437	0.0107636	-0.353448	0.723798	1
MR2	BTC	burden_dmg	-0.00453945	0.0128434	-0.353446	0.723799	1
MR1	RGS3	burden_dmg	-0.0018058	0.00510929	-0.353435	0.723807	1
MR2	PRAMEF1	burden_dmg	0.00293164	0.00829521	0.353414	0.723823	1
MR3	GFRA1	burden_dmg	-0.00298538	0.00844736	-0.35341	0.723826	1
MR1	SMTNL2	burden_dmg	0.00187903	0.00531692	0.353406	0.723829	1
MR4	BUD23	burden_dmg	-0.00385133	0.0108981	-0.353395	0.723837	1
MR1	RNF133	burden_dmg	-0.00312855	0.0088529	-0.353393	0.723839	1
MR1	RRM2	burden_dmg	-0.00260068	0.00736015	-0.353346	0.723874	1
MR2	HMGCR	burden_dmg	-0.00477958	0.0135273	-0.353329	0.723887	1
MR1	ARHGAP24	burden_dmg	0.00206109	0.00583335	0.353328	0.723887	1
MR3	PLAA	burden_dmg	-0.0021859	0.00618662	-0.353326	0.723889	1
MR3	HMCN1	burden_dmg	0.000960169	0.00271764	0.35331	0.723901	1
MR2	HDDC3	burden_dmg	-0.00184872	0.00523265	-0.353305	0.723905	1
MR3	UBE2S	burden_dmg	-0.00326601	0.0092449	-0.353277	0.723926	1
MR3	MYH14	burden_dmg	0.00113141	0.0032027	0.353267	0.723933	1
MR2	DPP8	burden_dmg	-0.00234209	0.0066308	-0.353214	0.723973	1
MR3	TUFM	burden_dmg	0.00281783	0.00797796	0.353202	0.723982	1
MR3	NSMAF	burden_dmg	0.00233511	0.0066117	0.353179	0.723999	1
MR1	CACNA2D1	burden_dmg	-0.00178984	0.00506808	-0.35316	0.724014	1
MR1	SSTR4	burden_dmg	0.00223171	0.00632012	0.353112	0.724049	1
MR4	ANGPTL3	burden_dmg	0.00316783	0.00897264	0.353054	0.724093	1
MR3	OS9	burden_dmg	0.00239912	0.0067958	0.353029	0.724111	1
MR3	CCDC9B	burden_dmg	-0.00249408	0.00706533	-0.353003	0.724131	1
MR1	METTL6	burden_dmg	-0.00449322	0.0127297	-0.352973	0.724154	1
MR2	OR2B11	burden_dmg	0.00387714	0.0109852	0.352944	0.724176	1
MR3	DDX21	burden_dmg	-0.00233649	0.00662014	-0.352936	0.724181	1
MR3	RNASE2	burden_dmg	0.00451781	0.0128023	0.352891	0.724215	1
MR2	MRM1	burden_dmg	-0.00383395	0.0108646	-0.352884	0.724221	1
MR1	SHC3	burden_dmg	-0.00254605	0.00721521	-0.352873	0.724229	1
MR4	SHCBP1	burden_dmg	-0.00320772	0.00909031	-0.352872	0.724229	1
MR3	RBM14	burden_dmg	-0.00206104	0.00584085	-0.352866	0.724234	1
MR3	DDX41	burden_dmg	0.0017997	0.00510052	0.352847	0.724248	1
MR1	CHD1	burden_dmg	-0.00129731	0.00367684	-0.352833	0.724259	1
MR1	COL16A1	burden_dmg	0.00121178	0.00343461	0.352813	0.724274	1
MR3	BTAF1	burden_dmg	-0.00161222	0.00457036	-0.352755	0.724317	1
MR1	BOD1	burden_dmg	-0.00106128	0.00300855	-0.352754	0.724318	1
MR2	SLC26A7	burden_dmg	-0.00293139	0.0083123	-0.352657	0.724391	1
MR4	XPR1	burden_dmg	0.00390611	0.0110763	0.352656	0.724392	1
MR3	NUDT1	burden_dmg	-0.00417988	0.011853	-0.352642	0.724402	1
MR1	TRUB2	burden_dmg	0.00310676	0.00881025	0.352631	0.72441	1
MR2	SPACA3	burden_dmg	0.00330006	0.00936061	0.352548	0.724472	1
MR3	NIN	burden_dmg	0.00150456	0.00426806	0.352517	0.724495	1
MR1	DNAJC27	burden_dmg	0.00401642	0.0113938	0.352511	0.7245	1
MR1	INHBE	burden_dmg	-0.00394078	0.0111795	-0.352501	0.724507	1
MR2	OSGEPL1	burden_dmg	-0.00230115	0.00652893	-0.352455	0.724542	1
MR1	ANKRD17	burden_dmg	0.00159534	0.00452673	0.352426	0.724564	1
MR2	TEKT3	burden_dmg	-0.0032784	0.00930243	-0.352424	0.724565	1
MR2	PACSIN1	burden_dmg	0.00384593	0.0109128	0.352423	0.724566	1
MR2	STX19	burden_dmg	-0.00478226	0.0135718	-0.352368	0.724608	1
MR4	ATPAF2	burden_dmg	-0.00325742	0.00924553	-0.352324	0.72464	1
MR2	REELD1	burden_dmg	-0.00606932	0.0172283	-0.352289	0.724667	1
MR2	SPEM1	burden_dmg	-0.00324516	0.0092118	-0.352283	0.724671	1
MR1	C1QB	burden_dmg	-0.00390007	0.0110713	-0.352267	0.724683	1
MR2	OR4E2	burden_dmg	-0.00260155	0.00738529	-0.352261	0.724688	1
MR4	OR6C74	burden_dmg	0.00586776	0.0166577	0.352254	0.724693	1
MR2	COX5A	burden_dmg	-0.00343165	0.00974296	-0.352219	0.724719	1
MR3	PAK2	burden_dmg	0.00291646	0.00828233	0.352131	0.724785	1
MR2	CCR10	burden_dmg	-0.00457323	0.0129877	-0.352121	0.724792	1
MR2	CYTIP	burden_dmg	0.00311725	0.00885351	0.352092	0.724814	1
MR3	PSD2	burden_dmg	-0.00231506	0.00657546	-0.352076	0.724826	1
MR1	HMGCS2	burden_dmg	0.00299602	0.00850976	0.352069	0.724832	1
MR1	ISYNA1	burden_dmg	-0.00161003	0.00457335	-0.352047	0.724848	1
MR4	RAC1	burden_dmg	-0.00412613	0.0117216	-0.352009	0.724876	1
MR4	LCOR	burden_dmg	-0.00151944	0.00431676	-0.351986	0.724894	1
MR3	GLYAT	burden_dmg	0.002652	0.00753505	0.351955	0.724917	1
MR3	KREMEN1	burden_dmg	-0.00241516	0.00686225	-0.351949	0.724921	1
MR2	TOX2	burden_dmg	0.0016451	0.00467433	0.351944	0.724925	1
MR2	C20orf96	burden_dmg	0.00342899	0.00974306	0.351942	0.724927	1
MR1	COL4A2	burden_dmg	-0.00156	0.00443277	-0.351925	0.724939	1
MR3	RANBP17	burden_dmg	-0.00164199	0.00466591	-0.351911	0.72495	1
MR1	MBLAC1	burden_dmg	0.00425144	0.0120815	0.351895	0.724962	1
MR4	GABRA5	burden_dmg	0.00373283	0.010609	0.351856	0.724991	1
MR4	ASCL1	burden_dmg	-0.00239605	0.00681016	-0.351835	0.725007	1
MR3	PROKR2	burden_dmg	-0.00212893	0.00605181	-0.351785	0.725045	1
MR3	MCM10	burden_dmg	0.00218792	0.00621993	0.351759	0.725064	1
MR1	SFT2D2	burden_dmg	0.0023926	0.00680272	0.351713	0.725099	1
MR1	FBLIM1	burden_dmg	0.00212191	0.00603323	0.351703	0.725106	1
MR2	COL4A1	burden_dmg	-0.00190024	0.00540356	-0.351664	0.725135	1
MR2	SEC24A	burden_dmg	0.00214121	0.00608939	0.35163	0.725161	1
MR4	POLE2	burden_dmg	0.00227176	0.00646108	0.351606	0.725178	1
MR4	KLRC2	burden_dmg	0.00389375	0.0110749	0.351584	0.725195	1
MR3	SHISA4	burden_dmg	-0.00339016	0.00964395	-0.351533	0.725234	1
MR2	CASP6	burden_dmg	0.00325426	0.00925781	0.351515	0.725247	1
MR1	PLSCR5	burden_dmg	0.00345592	0.0098315	0.351515	0.725247	1
MR4	KCNG2	burden_dmg	0.00232638	0.00661938	0.35145	0.725295	1
MR2	GRIN3B	burden_dmg	-0.00124108	0.00353134	-0.351447	0.725298	1
MR4	MAGI2	burden_dmg	0.00167392	0.00476318	0.35143	0.725311	1
MR3	IRX3	burden_dmg	-0.00236944	0.00674243	-0.351423	0.725316	1
MR2	GDF7	burden_dmg	-0.00203232	0.00578352	-0.351398	0.725334	1
MR2	ZER1	burden_dmg	0.00264207	0.007519	0.351386	0.725344	1
MR3	MAP4K3	burden_dmg	-0.00214195	0.00609573	-0.351385	0.725345	1
MR3	PTPRE	burden_dmg	-0.00204207	0.00581233	-0.351334	0.725383	1
MR4	RAD17	burden_dmg	0.00267474	0.00761329	0.351325	0.725389	1
MR2	SZRD1	burden_dmg	0.00479381	0.0136466	0.351282	0.725421	1
MR3	ANKRD35	burden_dmg	0.00167028	0.00475503	0.351265	0.725434	1
MR4	HTR2A	burden_dmg	-0.00347807	0.00990233	-0.351238	0.725455	1
MR3	GALR2	burden_dmg	-0.00257798	0.00734091	-0.351181	0.725498	1
MR2	TLL1	burden_dmg	-0.00273413	0.00778555	-0.35118	0.725498	1
MR4	SPINK5	burden_dmg	-0.00186409	0.00530815	-0.351175	0.725502	1
MR3	PPIF	burden_dmg	0.00360878	0.010277	0.351151	0.72552	1
MR3	EFCAB14	burden_dmg	0.00275644	0.00784985	0.351146	0.725524	1
MR3	PAXIP1	burden_dmg	-0.00181025	0.00515563	-0.35112	0.725543	1
MR2	SYTL3	burden_dmg	-0.00218363	0.0062192	-0.351111	0.725549	1
MR4	S1PR1	burden_dmg	-0.00424511	0.0120907	-0.351106	0.725554	1
MR1	STXBP6	burden_dmg	-0.00340526	0.00969899	-0.351095	0.725562	1
MR3	TCEANC2	burden_dmg	-0.00233671	0.0066557	-0.351085	0.72557	1
MR3	CFH	burden_dmg	-0.00295885	0.00842931	-0.351019	0.725619	1
MR3	BAG5	burden_dmg	0.00298131	0.00849337	0.351016	0.725621	1
MR3	ADGRB2	burden_dmg	-0.00154592	0.00440427	-0.351004	0.72563	1
MR1	CYP2D6	burden_dmg	0.0022461	0.00640006	0.35095	0.72567	1
MR1	RNF38	burden_dmg	-0.00217059	0.00618536	-0.350924	0.72569	1
MR4	ARHGAP12	burden_dmg	-0.00304861	0.00868791	-0.350903	0.725706	1
MR1	SOCS4	burden_dmg	0.00352966	0.0100592	0.35089	0.725716	1
MR1	GPX6	burden_dmg	0.00263732	0.00751627	0.350882	0.725722	1
MR1	CFH	burden_dmg	-0.00298574	0.00851098	-0.35081	0.725776	1
MR4	RBBP6	burden_dmg	-0.0013696	0.00390436	-0.350786	0.725794	1
MR2	DDB2	burden_dmg	0.00287713	0.00820277	0.350751	0.72582	1
MR1	PRXL2B	burden_dmg	0.00395504	0.0112763	0.35074	0.725828	1
MR2	PALB2	burden_dmg	0.00278162	0.00793106	0.350726	0.725839	1
MR3	APOE	burden_dmg	0.00366863	0.0104611	0.350693	0.725863	1
MR4	DNAH6	burden_dmg	0.00105762	0.00301586	0.350688	0.725867	1
MR3	NT5DC2	burden_dmg	0.00202279	0.00576807	0.350687	0.725868	1
MR2	ZNF396	burden_dmg	0.00370963	0.0105784	0.350681	0.725872	1
MR3	DSPP	burden_dmg	-0.00201115	0.00573503	-0.350677	0.725875	1
MR1	TTC28	burden_dmg	-0.00112049	0.00319531	-0.350666	0.725883	1
MR1	KAT14	burden_dmg	-0.00190737	0.00543928	-0.350666	0.725884	1
MR1	PLCL1	burden_dmg	0.00177726	0.00506947	0.350581	0.725947	1
MR3	PDXP	burden_dmg	0.00439244	0.0125301	0.350552	0.725969	1
MR2	FAF2	burden_dmg	-0.00416185	0.0118732	-0.350524	0.72599	1
MR2	MYH10	burden_dmg	-0.00173396	0.0049469	-0.350514	0.725998	1
MR3	UBXN2B	burden_dmg	0.00406675	0.0116026	0.350504	0.726005	1
MR1	USP35	burden_dmg	-0.00186174	0.00531205	-0.350474	0.726028	1
MR3	ABCC11	burden_dmg	0.00122257	0.00348857	0.350451	0.726045	1
MR2	CD300C	burden_dmg	-0.00527228	0.0150448	-0.350438	0.726055	1
MR4	ZNF148	burden_dmg	-0.00314786	0.00898306	-0.350422	0.726067	1
MR2	VPS35L	burden_dmg	-0.00190839	0.00544615	-0.35041	0.726075	1
MR2	ATL2	burden_dmg	0.00261708	0.00746909	0.350387	0.726093	1
MR1	ADAMTS13	burden_dmg	0.00199067	0.00568243	0.350321	0.726143	1
MR2	NUTM2F	burden_dmg	-0.00295872	0.00844628	-0.350299	0.726159	1
MR1	AQP11	burden_dmg	-0.00363304	0.0103718	-0.350281	0.726172	1
MR2	PLCD1	burden_dmg	-0.00195715	0.00558745	-0.350276	0.726176	1
MR1	VIRMA	burden_dmg	-0.00173446	0.00495171	-0.350274	0.726178	1
MR2	ERLIN1	burden_dmg	-0.00428361	0.0122295	-0.350267	0.726183	1
MR3	C6orf89	burden_dmg	-0.00256668	0.00732837	-0.350238	0.726204	1
MR4	MLPH	burden_dmg	-0.00349408	0.00997683	-0.35022	0.726218	1
MR1	RAG2	burden_dmg	-0.00241383	0.00689246	-0.350212	0.726224	1
MR1	IPMK	burden_dmg	0.00307061	0.00876832	0.350194	0.726238	1
MR4	FGG	burden_dmg	0.00215487	0.00615354	0.350184	0.726245	1
MR4	RAPGEF2	burden_dmg	0.0011956	0.00341432	0.350171	0.726255	1
MR1	HTR3B	burden_dmg	0.00258238	0.0073749	0.350158	0.726264	1
MR2	PTS	burden_dmg	0.00441177	0.0126	0.350141	0.726278	1
MR2	PGAP1	burden_dmg	-0.0018187	0.00519455	-0.350117	0.726295	1
MR3	MAN2C1	burden_dmg	0.00162044	0.00462844	0.350105	0.726305	1
MR4	NT5C1A	burden_dmg	-0.0024784	0.00707935	-0.350089	0.726317	1
MR2	ALOX15	burden_dmg	0.001956	0.00558775	0.350052	0.726344	1
MR2	LTC4S	burden_dmg	0.00290796	0.00830764	0.350034	0.726357	1
MR2	GRIP1	burden_dmg	-0.00157059	0.00448718	-0.350018	0.72637	1
MR4	ZBTB46	burden_dmg	0.00298591	0.00853084	0.350014	0.726373	1
MR4	RELB	burden_dmg	0.00268264	0.00766494	0.349988	0.726392	1
MR4	HACD4	burden_dmg	-0.0021276	0.00607963	-0.349956	0.726417	1
MR2	DMRTC2	burden_dmg	0.00513805	0.0146821	0.349953	0.726418	1
MR3	LTK	burden_dmg	0.00134983	0.00385723	0.349948	0.726422	1
MR1	NT5C1A	burden_dmg	-0.00236541	0.00675946	-0.349941	0.726427	1
MR4	APOD	burden_dmg	0.00282951	0.00808571	0.34994	0.726428	1
MR4	ZNF44	burden_dmg	0.00313887	0.00897013	0.349925	0.726439	1
MR4	GFER	burden_dmg	-0.00398174	0.0113795	-0.349906	0.726454	1
MR3	FAM83A	burden_dmg	0.00242983	0.00694423	0.349906	0.726454	1
MR3	SLC15A4	burden_dmg	0.00236285	0.00675422	0.349833	0.726508	1
MR1	CPLANE2	burden_dmg	0.00318963	0.00911759	0.349833	0.726509	1
MR2	CLK2	burden_dmg	0.0024563	0.00702182	0.349809	0.726527	1
MR2	LTBP2	burden_dmg	0.00153318	0.00438368	0.349747	0.726573	1
MR1	SERF2	burden_dmg	0.00225787	0.00645578	0.349744	0.726576	1
MR4	CC2D2A	burden_dmg	-0.0017871	0.00511015	-0.349716	0.726596	1
MR3	RPUSD2	burden_dmg	-0.00211897	0.00605957	-0.34969	0.726616	1
MR1	IGF2BP2	burden_dmg	0.00160134	0.00457955	0.349673	0.726629	1
MR4	GRM6	burden_dmg	-0.0014569	0.00416661	-0.349662	0.726637	1
MR2	BIN3	burden_dmg	0.00380495	0.0108826	0.349637	0.726656	1
MR2	SLC25A36	burden_dmg	0.0031673	0.00905886	0.349635	0.726657	1
MR2	ARRB1	burden_dmg	-0.00254502	0.00727933	-0.349624	0.726666	1
MR3	TNRC6A	burden_dmg	-0.00125934	0.00360223	-0.349599	0.726684	1
MR3	P2RX3	burden_dmg	0.00280692	0.00802908	0.349594	0.726688	1
MR2	CACNA2D1	burden_dmg	0.00197409	0.00564733	0.349562	0.726712	1
MR1	TAT	burden_dmg	-0.00410617	0.011749	-0.349491	0.726766	1
MR3	PHIP	burden_dmg	-0.00223406	0.00639236	-0.349488	0.726767	1
MR1	ARHGAP21	burden_dmg	0.00130969	0.00374747	0.349487	0.726768	1
MR3	C11orf87	burden_dmg	0.00378668	0.0108355	0.34947	0.726781	1
MR2	RBM44	burden_dmg	-0.0026175	0.0074902	-0.349457	0.726791	1
MR1	TRIM40	burden_dmg	0.00352099	0.0100761	0.349439	0.726804	1
MR3	FAM193B	burden_dmg	-0.00133312	0.00381514	-0.349428	0.726813	1
MR1	SEMA6B	burden_dmg	0.001446	0.00413831	0.349417	0.726821	1
MR1	DLG5	burden_dmg	0.00136784	0.00391483	0.3494	0.726834	1
MR3	CLP1	burden_dmg	0.00359544	0.0102909	0.349381	0.726848	1
MR3	HDAC7	burden_dmg	-0.0017229	0.00493182	-0.349343	0.726876	1
MR4	RNF40	burden_dmg	-0.00199587	0.00571328	-0.34934	0.726879	1
MR4	SAAL1	burden_dmg	-0.00278201	0.00796541	-0.349261	0.726938	1
MR2	PRDM9	burden_dmg	-0.00307686	0.00880983	-0.349253	0.726944	1
MR2	PTPN18	burden_dmg	-0.00315355	0.00902948	-0.349251	0.726946	1
MR4	COLEC10	burden_dmg	-0.00352193	0.0100873	-0.349147	0.727024	1
MR1	AK2	burden_dmg	-0.00120253	0.0034442	-0.349146	0.727024	1
MR1	RBBP6	burden_dmg	-0.00130155	0.00372794	-0.349134	0.727033	1
MR2	ZNF675	burden_dmg	-0.00376966	0.0107995	-0.349059	0.727089	1
MR2	WDR90	burden_dmg	-0.00127445	0.00365149	-0.349022	0.727117	1
MR4	EIF3C	burden_dmg	0.00522939	0.0149843	0.348991	0.72714	1
MR4	DECR2	burden_dmg	0.0023801	0.0068214	0.348916	0.727197	1
MR4	UBE2E1	burden_dmg	-0.00322576	0.00924512	-0.348915	0.727197	1
MR4	FOXD1	burden_dmg	-0.00244503	0.00700823	-0.348879	0.727224	1
MR4	TRMT10B	burden_dmg	0.00266375	0.00763522	0.348876	0.727227	1
MR1	ABCB4	burden_dmg	0.00160593	0.00460358	0.348844	0.727251	1
MR1	WNT5A	burden_dmg	0.0020084	0.00575734	0.348842	0.727252	1
MR1	GTF2H4	burden_dmg	-0.00236949	0.00679244	-0.348842	0.727253	1
MR1	DHPS	burden_dmg	0.00395832	0.0113492	0.348775	0.727303	1
MR3	ESYT2	burden_dmg	-0.00187173	0.00536666	-0.348769	0.727307	1
MR2	ATG16L1	burden_dmg	0.00286963	0.00822867	0.348736	0.727332	1
MR1	GABARAPL1	burden_dmg	-0.00505815	0.014506	-0.348693	0.727364	1
MR3	GATB	burden_dmg	-0.00191293	0.00548652	-0.348659	0.72739	1
MR3	KISS1R	burden_dmg	-0.00331957	0.0095212	-0.348651	0.727396	1
MR1	DPH1	burden_dmg	0.00182628	0.00523864	0.348616	0.727422	1
MR2	EMC6	burden_dmg	0.00398879	0.0114421	0.348606	0.727429	1
MR4	COX6B2	burden_dmg	0.00249192	0.00714874	0.348581	0.727448	1
MR3	MCAT	burden_dmg	-0.00215504	0.00618249	-0.348571	0.727456	1
MR1	NLRP2	burden_dmg	0.00239815	0.00688045	0.348545	0.727475	1
MR3	GJD2	burden_dmg	-0.00404548	0.0116075	-0.348522	0.727493	1
MR1	ZNF99	burden_dmg	0.0028442	0.00816089	0.348515	0.727498	1
MR4	SDS	burden_dmg	0.00414949	0.0119062	0.348514	0.727499	1
MR4	ZNF792	burden_dmg	-0.00350561	0.0100591	-0.348501	0.727509	1
MR4	DAPK3	burden_dmg	-0.00263268	0.00755508	-0.348465	0.727536	1
MR2	P2RX4	burden_dmg	0.0034532	0.0099107	0.348432	0.72756	1
MR4	LRGUK	burden_dmg	-0.00239535	0.00687485	-0.348423	0.727567	1
MR3	RNASEK	burden_dmg	-0.00401623	0.0115279	-0.348394	0.727589	1
MR1	LMAN1L	burden_dmg	-0.00280427	0.00804918	-0.348392	0.72759	1
MR2	CYB5RL	burden_dmg	-0.00338767	0.00972407	-0.34838	0.727599	1
MR2	RUVBL2	burden_dmg	0.00208352	0.00598073	0.348372	0.727605	1
MR4	PGP	burden_dmg	-0.00305933	0.00878212	-0.348359	0.727615	1
MR4	LRRC28	burden_dmg	0.00305506	0.00877004	0.348351	0.727621	1
MR1	SLIT1	burden_dmg	-0.00182001	0.00522471	-0.348347	0.727624	1
MR3	RUFY1	burden_dmg	0.00227658	0.00653548	0.348342	0.727628	1
MR2	ASNS	burden_dmg	0.00322802	0.0092672	0.348327	0.727639	1
MR3	RSPH1	burden_dmg	0.00272997	0.00783758	0.348318	0.727646	1
MR2	CYB5R3	burden_dmg	-0.00214121	0.00614735	-0.348314	0.727649	1
MR1	LRRC3C	burden_dmg	0.00270649	0.00777053	0.348302	0.727658	1
MR2	ATP12A	burden_dmg	-0.00169731	0.00487332	-0.348287	0.727669	1
MR4	ZNF646	burden_dmg	-0.00149037	0.00427922	-0.348282	0.727673	1
MR4	HOXC10	burden_dmg	0.00350772	0.0100715	0.348281	0.727673	1
MR3	CELA1	burden_dmg	-0.00186918	0.00536702	-0.348271	0.727681	1
MR3	THSD7A	burden_dmg	0.00163645	0.00469946	0.348221	0.727719	1
MR1	THOC5	burden_dmg	0.00283638	0.00814703	0.348149	0.727772	1
MR3	BCDIN3D	burden_dmg	0.00230805	0.00663056	0.348093	0.727815	1
MR1	ADAMTS18	burden_dmg	0.00141302	0.00405979	0.348051	0.727846	1
MR1	GRIA4	burden_dmg	0.0014854	0.00426817	0.348018	0.727871	1
MR1	OR10G3	burden_dmg	0.00439685	0.0126343	0.348009	0.727878	1
MR4	ACAN	burden_dmg	-0.00141724	0.00407249	-0.348005	0.727881	1
MR2	SUCO	burden_dmg	-0.00192201	0.00552329	-0.347983	0.727897	1
MR4	SLF1	burden_dmg	0.00266808	0.00766738	0.347978	0.727901	1
MR4	ZDHHC23	burden_dmg	-0.00303328	0.0087169	-0.347977	0.727902	1
MR3	CLRN2	burden_dmg	-0.00312888	0.00899209	-0.347959	0.727915	1
MR4	MIER2	burden_dmg	-0.00340476	0.00978524	-0.347948	0.727923	1
MR3	SEC31A	burden_dmg	0.00210528	0.00605113	0.347916	0.727948	1
MR1	OR10A7	burden_dmg	-0.00416901	0.0119835	-0.347896	0.727963	1
MR2	SLU7	burden_dmg	-0.00239639	0.00688864	-0.347875	0.727978	1
MR1	NTMT1	burden_dmg	0.004094	0.0117693	0.347853	0.727995	1
MR4	HSCB	burden_dmg	-0.00306449	0.00881181	-0.347771	0.728056	1
MR4	SAMD1	burden_dmg	-0.00242578	0.00697521	-0.347771	0.728056	1
MR2	CYTH1	burden_dmg	-0.00333709	0.00959788	-0.34769	0.728117	1
MR3	SCRN2	burden_dmg	0.00189429	0.00544832	0.347684	0.728122	1
MR1	ACTR3B	burden_dmg	-0.0033659	0.00968201	-0.347645	0.728151	1
MR2	AAMDC	burden_dmg	-0.00332928	0.00957746	-0.347616	0.728173	1
MR1	FAM174B	burden_dmg	0.00333526	0.00959688	0.347536	0.728233	1
MR2	PSPH	burden_dmg	0.00434005	0.0124905	0.347467	0.728285	1
MR4	FOCAD	burden_dmg	-0.00127379	0.00366648	-0.347415	0.728323	1
MR3	ZDHHC18	burden_dmg	0.00406162	0.0116914	0.347403	0.728333	1
MR4	ST6GAL2	burden_dmg	0.00390229	0.0112345	0.34735	0.728373	1
MR4	OR5K1	burden_dmg	0.00399471	0.0115025	0.34729	0.728418	1
MR3	PPP6R3	burden_dmg	-0.00197178	0.00567766	-0.347287	0.72842	1
MR1	ASB3	burden_dmg	0.00213162	0.0061381	0.347278	0.728427	1
MR1	TPP1	burden_dmg	0.00161765	0.00465822	0.347268	0.728434	1
MR3	NOS2	burden_dmg	-0.00160794	0.00463177	-0.347155	0.728519	1
MR3	CLHC1	burden_dmg	0.00292737	0.00843263	0.347148	0.728524	1
MR3	PSMD5	burden_dmg	-0.00232688	0.00670334	-0.347122	0.728544	1
MR3	CAPN7	burden_dmg	-0.00276903	0.00797821	-0.347074	0.72858	1
MR1	FRMD5	burden_dmg	-0.00160055	0.00461171	-0.347062	0.728589	1
MR1	NELL2	burden_dmg	-0.00176415	0.00508339	-0.347042	0.728604	1
MR3	TOR1AIP2	burden_dmg	-0.00217122	0.00625648	-0.347035	0.728609	1
MR2	RD3	burden_dmg	-0.00357346	0.0102974	-0.347026	0.728616	1
MR1	ARHGAP30	burden_dmg	0.00229667	0.00661955	0.346953	0.728671	1
MR4	RPS6KA5	burden_dmg	-0.00280909	0.00809687	-0.346935	0.728684	1
MR4	ZSCAN1	burden_dmg	0.00283951	0.00818459	0.346934	0.728685	1
MR3	ATG16L2	burden_dmg	0.00270916	0.00780975	0.346895	0.728715	1
MR4	MTMR14	burden_dmg	-0.0048661	0.0140279	-0.346888	0.72872	1
MR2	BFAR	burden_dmg	0.00338029	0.00974463	0.346888	0.72872	1
MR4	TRIB1	burden_dmg	-0.00288274	0.0083103	-0.346887	0.72872	1
MR4	DVL3	burden_dmg	-0.00216758	0.00624878	-0.346881	0.728725	1
MR4	JOSD1	burden_dmg	-0.002485	0.00716451	-0.346849	0.728749	1
MR4	GDAP1	burden_dmg	0.00331434	0.00955572	0.346843	0.728753	1
MR3	LHFPL3	burden_dmg	-0.0025605	0.0073836	-0.346783	0.728799	1
MR4	SPEF2	burden_dmg	0.001555	0.00448431	0.346764	0.728813	1
MR1	HOXC9	burden_dmg	-0.00264126	0.00761928	-0.346655	0.728895	1
MR2	POMGNT1	burden_dmg	0.00305517	0.00881523	0.346578	0.728952	1
MR1	JAKMIP3	burden_dmg	-0.00171528	0.00494947	-0.346559	0.728967	1
MR1	RRP9	burden_dmg	0.0017528	0.00505785	0.34655	0.728974	1
MR4	ARRDC1	burden_dmg	-0.00242742	0.00700531	-0.346511	0.729002	1
MR1	CRTC3	burden_dmg	-0.00254669	0.00735051	-0.346464	0.729038	1
MR1	CCDC71	burden_dmg	-0.00364823	0.0105299	-0.346463	0.729039	1
MR1	TRIM6	burden_dmg	0.00464985	0.013421	0.34646	0.729041	1
MR2	OR2L8	burden_dmg	0.00396019	0.011431	0.346445	0.729053	1
MR3	PLAU	burden_dmg	-0.00281197	0.00811668	-0.346444	0.729053	1
MR4	LARP7	burden_dmg	-0.00225303	0.00650417	-0.346397	0.729088	1
MR2	ZDHHC24	burden_dmg	-0.00409263	0.0118152	-0.346387	0.729096	1
MR1	OR4N2	burden_dmg	-0.00248333	0.00717014	-0.346343	0.729129	1
MR1	PRKCSH	burden_dmg	0.00164557	0.00475203	0.346289	0.72917	1
MR1	MAPT	burden_dmg	0.00178259	0.00514783	0.346281	0.729176	1
MR4	GPR78	burden_dmg	0.00370166	0.0106908	0.346248	0.729201	1
MR1	OPN1SW	burden_dmg	-0.00315921	0.00912467	-0.346228	0.729216	1
MR3	SOX4	burden_dmg	-0.00187146	0.00540581	-0.346194	0.729241	1
MR3	PDS5A	burden_dmg	-0.0025148	0.00726596	-0.346107	0.729306	1
MR4	BPNT1	burden_dmg	-0.00414358	0.0119727	-0.346087	0.729321	1
MR1	ANKRD55	burden_dmg	-0.00195097	0.00563856	-0.346005	0.729383	1
MR1	PLAU	burden_dmg	-0.00283527	0.00819532	-0.345962	0.729415	1
MR1	DEXI	burden_dmg	0.00446252	0.0128991	0.345956	0.72942	1
MR3	DUS2	burden_dmg	-0.00242731	0.00701649	-0.345944	0.729429	1
MR3	ATF2	burden_dmg	-0.00330166	0.00954576	-0.345877	0.729479	1
MR4	FAN1	burden_dmg	-0.00187429	0.00541915	-0.345865	0.729489	1
MR1	TRAF5	burden_dmg	0.00264256	0.00764057	0.345859	0.729493	1
MR2	MICAL2	burden_dmg	0.00121647	0.00351736	0.345846	0.729502	1
MR4	NKTR	burden_dmg	0.00207961	0.00601329	0.345835	0.729511	1
MR1	PCMTD2	burden_dmg	0.00293525	0.00848908	0.345768	0.729561	1
MR4	CES2	burden_dmg	0.0028151	0.00814177	0.34576	0.729567	1
MR3	RSPO4	burden_dmg	0.00217314	0.00628524	0.345753	0.729572	1
MR3	GPD1	burden_dmg	0.00179464	0.00519058	0.34575	0.729574	1
MR1	TREM2	burden_dmg	0.0038027	0.0109985	0.345748	0.729576	1
MR3	SCEL	burden_dmg	0.0019794	0.00572521	0.345733	0.729587	1
MR4	ZNF500	burden_dmg	0.00281388	0.00813953	0.345705	0.729608	1
MR1	RAD9A	burden_dmg	-0.00241041	0.00697351	-0.345652	0.729648	1
MR2	TRIM24	burden_dmg	-0.00277993	0.00804358	-0.345608	0.729681	1
MR2	DPPA2	burden_dmg	-0.00558024	0.0161467	-0.345597	0.72969	1
MR3	LY6K	burden_dmg	0.0054148	0.0156733	0.345478	0.729779	1
MR1	COQ10B	burden_dmg	0.00424702	0.0122944	0.345442	0.729806	1
MR4	PTGR1	burden_dmg	-0.00230587	0.00667522	-0.345437	0.72981	1
MR3	GLTP	burden_dmg	0.00276676	0.00801029	0.345401	0.729837	1
MR2	NFIC	burden_dmg	-0.00157754	0.0045679	-0.345354	0.729872	1
MR2	ZMAT5	burden_dmg	0.00393963	0.0114084	0.345326	0.729893	1
MR2	TRPM2	burden_dmg	-0.00123386	0.00357387	-0.345246	0.729954	1
MR1	OR2W3	burden_dmg	-0.00363281	0.0105254	-0.345146	0.730028	1
MR3	MAPK8IP1	burden_dmg	-0.00205787	0.00596253	-0.345133	0.730038	1
MR3	PHACTR3	burden_dmg	0.00165169	0.00478629	0.345087	0.730073	1
MR1	SUGCT	burden_dmg	-0.00333173	0.00965547	-0.345062	0.730092	1
MR2	HEBP1	burden_dmg	0.00441098	0.0127834	0.345056	0.730096	1
MR4	HEXA	burden_dmg	0.00224562	0.00650802	0.345055	0.730097	1
MR1	EME2	burden_dmg	-0.0022198	0.00643357	-0.345033	0.730113	1
MR4	PRKD1	burden_dmg	0.00197296	0.00571828	0.345027	0.730118	1
MR4	MKRN2OS	burden_dmg	0.00378406	0.0109677	0.345018	0.730125	1
MR1	NKAPD1	burden_dmg	-0.00224381	0.00650357	-0.345012	0.73013	1
MR2	ZNF227	burden_dmg	0.00387308	0.0112266	0.344991	0.730145	1
MR1	MYORG	burden_dmg	0.00253485	0.00734767	0.344987	0.730148	1
MR1	TTC21A	burden_dmg	-0.00224371	0.00650439	-0.344954	0.730173	1
MR1	PNPO	burden_dmg	-0.00265665	0.00770164	-0.344945	0.730179	1
MR4	TGM1	burden_dmg	-0.00167193	0.00484728	-0.344922	0.730197	1
MR4	ANKRD31	burden_dmg	-0.0020516	0.00594812	-0.344915	0.730202	1
MR3	RBM38	burden_dmg	0.00308241	0.00893673	0.344915	0.730202	1
MR4	NEK1	burden_dmg	-0.00168216	0.00487725	-0.3449	0.730214	1
MR4	EFCC1	burden_dmg	0.00237982	0.00690018	0.344892	0.730219	1
MR1	CDC42BPA	burden_dmg	0.00167318	0.00485163	0.34487	0.730236	1
MR1	TP53TG5	burden_dmg	-0.0043216	0.0125325	-0.34483	0.730266	1
MR2	ADPGK	burden_dmg	-0.0030225	0.00876565	-0.344812	0.73028	1
MR4	FOXJ1	burden_dmg	0.00251044	0.00728075	0.344805	0.730284	1
MR1	AUH	burden_dmg	0.00239707	0.006952	0.344803	0.730287	1
MR2	GLO1	burden_dmg	0.00291099	0.00844269	0.344795	0.730293	1
MR4	OCSTAMP	burden_dmg	-0.0025288	0.00733467	-0.344774	0.730308	1
MR1	ETV7	burden_dmg	-0.00283131	0.00821341	-0.344718	0.73035	1
MR1	OGFOD3	burden_dmg	0.00178191	0.00516929	0.34471	0.730356	1
MR2	TOB2	burden_dmg	-0.00385732	0.0111904	-0.3447	0.730364	1
MR2	LHFPL2	burden_dmg	0.00333073	0.0096632	0.344682	0.730378	1
MR3	KIF22	burden_dmg	0.00236536	0.00686277	0.344665	0.73039	1
MR2	TAF7	burden_dmg	0.00345927	0.0100385	0.344601	0.730438	1
MR1	METTL3	burden_dmg	-0.00227997	0.00661632	-0.344598	0.730441	1
MR3	CFAP74	burden_dmg	0.00149581	0.00434087	0.344588	0.730448	1
MR3	BAIAP2	burden_dmg	-0.00167226	0.00485518	-0.344428	0.730568	1
MR1	KCNA3	burden_dmg	0.00292415	0.0084908	0.34439	0.730597	1
MR2	UBE4B	burden_dmg	0.00148828	0.00432161	0.344382	0.730603	1
MR1	NFATC2	burden_dmg	0.00176279	0.00511913	0.344353	0.730624	1
MR1	CDS2	burden_dmg	0.00454709	0.0132053	0.344337	0.730636	1
MR3	ZNF337	burden_dmg	0.00244174	0.00709411	0.344193	0.730745	1
MR4	ZKSCAN4	burden_dmg	-0.00437898	0.0127226	-0.34419	0.730748	1
MR1	KLHL22	burden_dmg	0.00386557	0.0112319	0.34416	0.730769	1
MR2	SLC34A1	burden_dmg	0.00210959	0.00612999	0.344143	0.730782	1
MR3	GALNT3	burden_dmg	-0.00313839	0.0091199	-0.344125	0.730796	1
MR3	FRAS1	burden_dmg	0.000874005	0.0025401	0.344084	0.730827	1
MR2	LCE1E	burden_dmg	-0.0052228	0.0151804	-0.344049	0.730853	1
MR3	PSMD9	burden_dmg	-0.0031318	0.00910335	-0.344027	0.73087	1
MR4	CYTH1	burden_dmg	0.00310257	0.00902108	0.343924	0.730947	1
MR2	TM4SF1	burden_dmg	-0.00458749	0.0133397	-0.343898	0.730967	1
MR1	PTGFR	burden_dmg	-0.00282831	0.00822449	-0.343889	0.730974	1
MR1	SLC18A2	burden_dmg	0.00294423	0.00856228	0.343861	0.730995	1
MR4	OR6C4	burden_dmg	0.00318889	0.00927479	0.343823	0.731023	1
MR2	SYT7	burden_dmg	-0.00180937	0.00526251	-0.343823	0.731023	1
MR2	PIANP	burden_dmg	-0.0029997	0.00872516	-0.343799	0.731041	1
MR4	LRFN5	burden_dmg	-0.00289516	0.00842267	-0.343734	0.73109	1
MR1	GPAM	burden_dmg	-0.00266973	0.00776782	-0.343691	0.731123	1
MR4	RSPH14	burden_dmg	0.0043216	0.012575	0.343666	0.731141	1
MR3	FBXO24	burden_dmg	0.00264837	0.00770665	0.343647	0.731155	1
MR1	TRPC4	burden_dmg	0.00295939	0.00861211	0.343631	0.731168	1
MR2	SMC5	burden_dmg	0.00193995	0.00564566	0.343617	0.731178	1
MR4	RAB3A	burden_dmg	0.00469942	0.0136815	0.343487	0.731276	1
MR3	MED7	burden_dmg	0.00469063	0.0136559	0.343487	0.731276	1
MR2	SAMD5	burden_dmg	0.00361044	0.0105117	0.34347	0.731288	1
MR2	VSX2	burden_dmg	-0.00351893	0.0102453	-0.343468	0.73129	1
MR3	SLC14A2	burden_dmg	-0.00184568	0.00537373	-0.343463	0.731294	1
MR3	DENND6B	burden_dmg	0.00219862	0.00640137	0.343461	0.731295	1
MR2	PSMD1	burden_dmg	-0.00256836	0.00747789	-0.34346	0.731296	1
MR4	DHX36	burden_dmg	-0.0024726	0.00719923	-0.343454	0.731301	1
MR1	GFRA4	burden_dmg	0.00207394	0.00603886	0.343433	0.731316	1
MR3	GOT2	burden_dmg	-0.00298452	0.00869075	-0.343413	0.731331	1
MR3	PIK3C2B	burden_dmg	-0.00134867	0.00392753	-0.343389	0.731349	1
MR1	BNIPL	burden_dmg	-0.00323622	0.00942446	-0.343385	0.731352	1
MR4	UVSSA	burden_dmg	0.00210288	0.00612433	0.343365	0.731368	1
MR2	RAD9A	burden_dmg	0.00266812	0.00777053	0.343364	0.731368	1
MR4	COMMD2	burden_dmg	-0.0032064	0.00933925	-0.343326	0.731397	1
MR4	PIK3IP1	burden_dmg	0.00352846	0.0102779	0.343305	0.731413	1
MR1	MIEF1	burden_dmg	-0.00164602	0.00479468	-0.3433	0.731416	1
MR2	KCNJ15	burden_dmg	0.0041851	0.0121909	0.343298	0.731418	1
MR3	SLC22A9	burden_dmg	0.00289527	0.00843449	0.343266	0.731442	1
MR2	COMT	burden_dmg	0.00298537	0.00869724	0.343255	0.731451	1
MR4	CHRM1	burden_dmg	0.00477664	0.0139166	0.343234	0.731466	1
MR4	GSTA1	burden_dmg	-0.0046652	0.0135928	-0.343212	0.731483	1
MR1	AP4E1	burden_dmg	-0.00210836	0.00614315	-0.343205	0.731488	1
MR3	ILDR1	burden_dmg	-0.00187806	0.00547238	-0.34319	0.731499	1
MR3	JPH4	burden_dmg	-0.00162907	0.00474704	-0.343176	0.73151	1
MR4	SLC11A2	burden_dmg	-0.00239121	0.00696913	-0.343114	0.731556	1
MR3	DHX36	burden_dmg	-0.00233584	0.00680797	-0.343103	0.731564	1
MR1	SLC28A1	burden_dmg	0.00253563	0.00739106	0.343067	0.731592	1
MR3	VEPH1	burden_dmg	0.00173034	0.00504401	0.343048	0.731606	1
MR4	CHST2	burden_dmg	-0.00275975	0.00804544	-0.34302	0.731627	1
MR3	CYP2A6	burden_dmg	-0.0021263	0.00619877	-0.343019	0.731627	1
MR2	CEP57L1	burden_dmg	-0.00249743	0.00728158	-0.342979	0.731658	1
MR3	MORN3	burden_dmg	-0.00404167	0.0117843	-0.342971	0.731664	1
MR4	ABCA4	burden_dmg	0.00107609	0.00313776	0.342947	0.731682	1
MR3	PTCD3	burden_dmg	0.00180494	0.00526406	0.34288	0.731732	1
MR1	MSR1	burden_dmg	0.00226359	0.00660196	0.342866	0.731743	1
MR2	ERP44	burden_dmg	0.00313903	0.00915751	0.342782	0.731806	1
MR1	LRRC28	burden_dmg	-0.00287014	0.00837376	-0.342755	0.731827	1
MR4	SEC23A	burden_dmg	-0.00261643	0.00763376	-0.342744	0.731835	1
MR2	RHD	burden_dmg	0.00316017	0.00922028	0.342741	0.731837	1
MR3	KIAA0586	burden_dmg	0.00157901	0.00460772	0.342689	0.731876	1
MR1	JRK	burden_dmg	0.00394235	0.0115042	0.342689	0.731876	1
MR2	AHNAK2	burden_dmg	0.00117424	0.00342686	0.342658	0.731899	1
MR2	IDH3B	burden_dmg	0.00230919	0.00674013	0.342604	0.73194	1
MR1	OR5D13	burden_dmg	-0.00412872	0.0120511	-0.342601	0.731942	1
MR3	PDE7A	burden_dmg	-0.00305749	0.00892525	-0.342566	0.731968	1
MR2	RBFA	burden_dmg	-0.0035404	0.0103351	-0.342559	0.731974	1
MR3	ANK1	burden_dmg	0.00144242	0.00421097	0.342539	0.731989	1
MR3	ADH4	burden_dmg	-0.00418637	0.0122223	-0.342521	0.732003	1
MR4	ATP23	burden_dmg	-0.00324249	0.00946869	-0.342443	0.732061	1
MR1	ATP2B2	burden_dmg	0.00174264	0.00508963	0.342391	0.7321	1
MR2	TMEM258	burden_dmg	-0.00318467	0.00930256	-0.342343	0.732136	1
MR3	ZNF646	burden_dmg	-0.00138515	0.00404665	-0.342295	0.732173	1
MR3	TADA2A	burden_dmg	0.0032502	0.00949581	0.342278	0.732186	1
MR2	CARTPT	burden_dmg	-0.00372956	0.0108982	-0.342216	0.732231	1
MR2	CADM1	burden_dmg	0.00142462	0.00416322	0.342193	0.73225	1
MR4	MRPS34	burden_dmg	-0.00222918	0.00651464	-0.342181	0.732259	1
MR1	KIFC3	burden_dmg	0.00165718	0.00484301	0.342179	0.73226	1
MR4	PAK2	burden_dmg	-0.00299661	0.00875836	-0.342143	0.732287	1
MR4	DUXA	burden_dmg	0.00351292	0.0102674	0.342142	0.732287	1
MR3	TINCR	burden_dmg	-0.00374018	0.010932	-0.342131	0.732296	1
MR3	FAM240A	burden_dmg	0.00448171	0.0131	0.342115	0.732308	1
MR2	MTFR2	burden_dmg	0.00256464	0.0074967	0.342103	0.732317	1
MR4	S100A16	burden_dmg	-0.00370433	0.0108293	-0.342065	0.732346	1
MR1	PKDREJ	burden_dmg	0.0020688	0.00604859	0.34203	0.732372	1
MR3	WDR97	burden_dmg	-0.00246911	0.00721929	-0.342016	0.732382	1
MR4	SVOP	burden_dmg	-0.00343297	0.0100384	-0.341984	0.732407	1
MR1	SLC7A5	burden_dmg	0.00234855	0.00686754	0.341978	0.732411	1
MR3	FBXO42	burden_dmg	-0.00303263	0.00886827	-0.341965	0.732421	1
MR1	LARP6	burden_dmg	0.003061	0.00895132	0.341961	0.732424	1
MR1	MINPP1	burden_dmg	-0.00297443	0.008699	-0.341928	0.732449	1
MR2	NT5C1A	burden_dmg	-0.00257518	0.00753202	-0.341897	0.732472	1
MR3	SGSH	burden_dmg	0.00224858	0.00657744	0.341863	0.732498	1
MR3	CBX3	burden_dmg	-0.00186497	0.00545607	-0.341816	0.732533	1
MR4	UNC80	burden_dmg	-0.00108761	0.00318196	-0.341806	0.73254	1
MR3	SRC	burden_dmg	0.00349269	0.0102191	0.341779	0.732561	1
MR3	FRAT2	burden_dmg	-0.0032983	0.00965059	-0.341772	0.732566	1
MR2	CHKB	burden_dmg	-0.00216433	0.00633303	-0.341752	0.732581	1
MR4	SLCO1B1	burden_dmg	-0.00243173	0.00711548	-0.341752	0.732581	1
MR2	NEDD9	burden_dmg	-0.0026534	0.00776442	-0.341739	0.732591	1
MR3	OVGP1	burden_dmg	0.003216	0.00941199	0.341692	0.732626	1
MR4	SKA2	burden_dmg	0.00457084	0.0133786	0.341653	0.732656	1
MR3	PTCHD4	burden_dmg	0.00217566	0.00636889	0.341607	0.73269	1
MR3	PCDHA2	burden_dmg	-0.002275	0.00666124	-0.341527	0.73275	1
MR4	PIGR	burden_dmg	-0.00397184	0.0116298	-0.341524	0.732753	1
MR3	CAPG	burden_dmg	0.00244081	0.00714776	0.341479	0.732786	1
MR4	NPR2	burden_dmg	-0.0022377	0.00655301	-0.341476	0.732788	1
MR3	CDK18	burden_dmg	0.0022024	0.00644982	0.341468	0.732795	1
MR3	ETFA	burden_dmg	-0.00270142	0.00791122	-0.341467	0.732795	1
MR3	ADAM19	burden_dmg	-0.00166137	0.00486539	-0.341467	0.732795	1
MR1	LY9	burden_dmg	-0.00268812	0.00787249	-0.341457	0.732803	1
MR1	LGALS12	burden_dmg	-0.00326255	0.00955646	-0.341398	0.732848	1
MR2	EWSR1	burden_dmg	-0.00224172	0.00656639	-0.341393	0.732851	1
MR1	MGAT5B	burden_dmg	0.00201719	0.00590955	0.341345	0.732887	1
MR2	ANGPTL8	burden_dmg	0.0033028	0.00967633	0.341328	0.7329	1
MR3	OR6B3	burden_dmg	0.003847	0.0112711	0.341317	0.732908	1
MR1	BAG2	burden_dmg	-0.00531232	0.0155662	-0.341272	0.732942	1
MR1	LDHAL6A	burden_dmg	0.00271248	0.00794827	0.341266	0.732946	1
MR3	CUL9	burden_dmg	0.00118446	0.00347146	0.341198	0.732998	1
MR1	CDK15	burden_dmg	-0.00217656	0.00637996	-0.341156	0.733029	1
MR1	KIFC2	burden_dmg	0.00173593	0.00508843	0.341153	0.733032	1
MR2	RNPC3	burden_dmg	0.00204687	0.00600038	0.341123	0.733054	1
MR2	B3GLCT	burden_dmg	-0.00250042	0.00732999	-0.341121	0.733056	1
MR4	PSKH1	burden_dmg	-0.00328406	0.00962788	-0.341099	0.733072	1
MR4	GPR135	burden_dmg	0.00298464	0.00875127	0.341052	0.733108	1
MR1	PADI1	burden_dmg	0.00211751	0.00620893	0.341043	0.733114	1
MR1	FAM13A	burden_dmg	0.00168818	0.00495004	0.341043	0.733114	1
MR4	AKAP10	burden_dmg	0.00363679	0.0106645	0.341018	0.733134	1
MR4	ATP9A	burden_dmg	0.00230032	0.00674546	0.341017	0.733134	1
MR3	SIL1	burden_dmg	-0.00246646	0.00723291	-0.341005	0.733143	1
MR4	SLC38A4	burden_dmg	0.00375958	0.0110263	0.340965	0.733174	1
MR1	MEAK7	burden_dmg	-0.00152193	0.00446399	-0.340935	0.733196	1
MR3	EIF4G3	burden_dmg	0.00179182	0.00525622	0.340896	0.733225	1
MR1	ALG2	burden_dmg	-0.00235653	0.00691282	-0.340893	0.733228	1
MR3	GRIA2	burden_dmg	0.00206029	0.00604396	0.340885	0.733234	1
MR3	SHARPIN	burden_dmg	0.00318367	0.00934034	0.340852	0.733259	1
MR4	TAS2R39	burden_dmg	0.00415642	0.0121966	0.340784	0.73331	1
MR2	FABP4	burden_dmg	-0.00512391	0.015036	-0.340776	0.733315	1
MR4	TMEM221	burden_dmg	-0.00336734	0.00988151	-0.340771	0.733319	1
MR3	RABGAP1L	burden_dmg	-0.0016325	0.00479063	-0.34077	0.73332	1
MR3	PLEC	burden_dmg	0.000789609	0.00231746	0.340721	0.733357	1
MR4	NFYA	burden_dmg	-0.00474386	0.0139264	-0.340639	0.733419	1
MR3	SYNPO	burden_dmg	0.00176552	0.00518325	0.340621	0.733432	1
MR4	C1orf74	burden_dmg	0.00373858	0.0109764	0.340602	0.733446	1
MR4	ASCL5	burden_dmg	-0.00240313	0.00705558	-0.3406	0.733448	1
MR4	PKP2	burden_dmg	0.00205365	0.0060296	0.340595	0.733452	1
MR4	SLC18A2	burden_dmg	-0.00305425	0.0089675	-0.340592	0.733454	1
MR1	UVRAG	burden_dmg	-0.0019081	0.00560231	-0.340591	0.733455	1
MR3	GID4	burden_dmg	-0.00198001	0.00581354	-0.340586	0.733459	1
MR3	MCOLN2	burden_dmg	-0.00210433	0.00617897	-0.340563	0.733476	1
MR1	ATP8B1	burden_dmg	-0.00152987	0.00449272	-0.340522	0.733507	1
MR2	CCDC8	burden_dmg	0.00234859	0.00689801	0.340474	0.733543	1
MR2	AQP10	burden_dmg	-0.00582614	0.0171128	-0.340455	0.733557	1
MR3	STX4	burden_dmg	0.00227335	0.00667872	0.340387	0.733608	1
MR1	RFX4	burden_dmg	-0.00317487	0.00932831	-0.340347	0.733638	1
MR2	FNDC5	burden_dmg	0.00437207	0.0128478	0.340298	0.733675	1
MR3	SQSTM1	burden_dmg	0.00211157	0.00620519	0.340291	0.733681	1
MR4	PPP1R37	burden_dmg	-0.00183122	0.00538137	-0.34029	0.733681	1
MR3	ITGAV	burden_dmg	0.00220133	0.00646971	0.340252	0.73371	1
MR2	DBF4B	burden_dmg	0.003463	0.0101778	0.340249	0.733712	1
MR1	ATRIP	burden_dmg	-0.0024015	0.0070581	-0.340248	0.733713	1
MR2	DCST2	burden_dmg	-0.00193172	0.00567784	-0.34022	0.733734	1
MR1	IL23R	burden_dmg	0.00330301	0.00970905	0.340199	0.73375	1
MR1	SERPINB10	burden_dmg	0.00206084	0.00605786	0.340192	0.733755	1
MR2	ELP2	burden_dmg	0.00183572	0.00539719	0.340126	0.733805	1
MR1	EN2	burden_dmg	0.00343676	0.0101044	0.340123	0.733807	1
MR3	FBXO5	burden_dmg	0.00369424	0.0108631	0.340073	0.733844	1
MR4	CCDC71L	burden_dmg	0.00410405	0.0120709	0.339995	0.733904	1
MR4	OSGEP	burden_dmg	0.00260162	0.00765217	0.339985	0.733911	1
MR2	ADAMTS13	burden_dmg	0.00215267	0.00633191	0.339972	0.733921	1
MR2	PTPRZ1	burden_dmg	0.00171014	0.00503119	0.339907	0.73397	1
MR2	DGKD	burden_dmg	0.00168812	0.00496654	0.339899	0.733976	1
MR2	HK1	burden_dmg	0.00276095	0.00812331	0.33988	0.73399	1
MR1	OR5B3	burden_dmg	0.00342266	0.0100704	0.339873	0.733995	1
MR3	BCL2L2	burden_dmg	0.00212376	0.00624907	0.339853	0.734011	1
MR2	TM9SF3	burden_dmg	0.00288994	0.00850457	0.339811	0.734042	1
MR1	MDM1	burden_dmg	-0.00170555	0.00501926	-0.339801	0.734049	1
MR4	INCA1	burden_dmg	-0.00467699	0.0137645	-0.339787	0.73406	1
MR3	WT1	burden_dmg	0.00271496	0.00799187	0.339715	0.734114	1
MR3	SRL	burden_dmg	0.00269859	0.00794416	0.339695	0.734129	1
MR1	RPS6KL1	burden_dmg	0.00272621	0.00802558	0.33969	0.734133	1
MR4	SOCS5	burden_dmg	-0.00254762	0.00750038	-0.339666	0.734151	1
MR3	INCENP	burden_dmg	0.0023799	0.00700664	0.339664	0.734153	1
MR4	ATG9B	burden_dmg	-0.00179453	0.00528365	-0.339639	0.734172	1
MR2	TRIM22	burden_dmg	0.00338379	0.00996321	0.339629	0.734179	1
MR1	RAB3D	burden_dmg	0.00276879	0.00815285	0.339611	0.734193	1
MR1	EXOSC3	burden_dmg	0.00250308	0.00737051	0.339607	0.734195	1
MR3	OR51V1	burden_dmg	-0.00267963	0.00789099	-0.339581	0.734215	1
MR1	INKA1	burden_dmg	-0.00385033	0.0113399	-0.339538	0.734247	1
MR2	DDC	burden_dmg	-0.00399059	0.0117537	-0.339519	0.734262	1
MR4	RSRP1	burden_dmg	-0.0031261	0.00920903	-0.33946	0.734306	1
MR4	RAP1B	burden_dmg	0.00226472	0.00667165	0.339454	0.734311	1
MR2	KBTBD4	burden_dmg	0.0022865	0.00673651	0.339419	0.734337	1
MR4	OR7E24	burden_dmg	-0.00245788	0.00724179	-0.339403	0.734349	1
MR3	TANC2	burden_dmg	-0.00139704	0.00411684	-0.339347	0.734392	1
MR3	UVRAG	burden_dmg	0.00188276	0.00554855	0.339325	0.734408	1
MR1	SAMD1	burden_dmg	0.00225981	0.00666003	0.339309	0.73442	1
MR1	OSTF1	burden_dmg	0.00258611	0.00762181	0.339304	0.734424	1
MR4	ZNF682	burden_dmg	-0.00394256	0.0116215	-0.339245	0.734468	1
MR2	GNMT	burden_dmg	-0.00408723	0.0120487	-0.339226	0.734483	1
MR4	GALNTL6	burden_dmg	0.00361666	0.0106619	0.339212	0.734493	1
MR3	MFSD4B	burden_dmg	0.00447593	0.0131986	0.339123	0.73456	1
MR4	RGL1	burden_dmg	-0.00221171	0.00652319	-0.339054	0.734612	1
MR3	GFY	burden_dmg	-0.00369124	0.0108876	-0.339032	0.734629	1
MR4	CA11	burden_dmg	0.0034425	0.0101539	0.339032	0.734629	1
MR1	PTPN20	burden_dmg	-0.00164091	0.00484026	-0.339012	0.734644	1
MR1	SRF	burden_dmg	0.00294734	0.00869652	0.33891	0.73472	1
MR4	EFS	burden_dmg	-0.00178751	0.00527458	-0.338892	0.734734	1
MR4	NDC80	burden_dmg	0.0024746	0.00730203	0.338892	0.734734	1
MR1	ZPLD1	burden_dmg	-0.0029386	0.00867175	-0.338871	0.73475	1
MR4	PRC1	burden_dmg	0.00419145	0.012369	0.338867	0.734753	1
MR4	SLAIN1	burden_dmg	0.00196026	0.00578509	0.338848	0.734768	1
MR4	ZBED3	burden_dmg	-0.00394605	0.0116464	-0.338821	0.734788	1
MR4	SPATA18	burden_dmg	-0.00281419	0.00830591	-0.338817	0.73479	1
MR3	NAA15	burden_dmg	0.00271358	0.00800984	0.338782	0.734817	1
MR4	MYH14	burden_dmg	-0.00114729	0.00338677	-0.338757	0.734836	1
MR2	ZKSCAN1	burden_dmg	-0.00345248	0.0101923	-0.338733	0.734854	1
MR1	TFAP2C	burden_dmg	-0.00263787	0.0077879	-0.338713	0.734869	1
MR2	PDLIM3	burden_dmg	-0.00316103	0.00933319	-0.338687	0.734888	1
MR2	IVNS1ABP	burden_dmg	-0.00337358	0.00996126	-0.33867	0.734901	1
MR1	LRRN3	burden_dmg	-0.00242976	0.00717464	-0.338659	0.73491	1
MR3	EXOSC8	burden_dmg	0.00205663	0.00607345	0.338627	0.734934	1
MR2	GEMIN2	burden_dmg	0.0024739	0.0073064	0.338593	0.734959	1
MR4	PAPSS2	burden_dmg	-0.00184758	0.00545728	-0.338553	0.734989	1
MR3	TMC1	burden_dmg	-0.00218375	0.0064509	-0.338519	0.735015	1
MR3	L3HYPDH	burden_dmg	0.0022782	0.00673026	0.338501	0.735029	1
MR1	AK1	burden_dmg	0.00386932	0.0114312	0.338487	0.735039	1
MR3	ALDH1A1	burden_dmg	0.0017466	0.00516055	0.338452	0.735065	1
MR2	RND2	burden_dmg	0.00343113	0.0101383	0.338433	0.73508	1
MR4	ZNF395	burden_dmg	0.00234893	0.00694077	0.338426	0.735085	1
MR4	MTA1	burden_dmg	0.00132105	0.00390373	0.338407	0.7351	1
MR2	PPP4R3A	burden_dmg	0.00208096	0.00614948	0.338396	0.735108	1
MR1	MSANTD4	burden_dmg	-0.00368124	0.0108787	-0.338391	0.735112	1
MR4	REXO1	burden_dmg	-0.00133746	0.00395243	-0.338389	0.735113	1
MR1	EIF2AK3	burden_dmg	0.00158773	0.0046921	0.338384	0.735117	1
MR4	NFXL1	burden_dmg	-0.00205286	0.00606669	-0.338382	0.735119	1
MR3	PLRG1	burden_dmg	0.0022679	0.00670314	0.338334	0.735155	1
MR3	LRRC71	burden_dmg	0.00245271	0.00724972	0.338318	0.735166	1
MR2	GASK1A	burden_dmg	-0.0032378	0.00957048	-0.338311	0.735172	1
MR3	PZP	burden_dmg	0.00178591	0.00527975	0.338257	0.735212	1
MR3	BMT2	burden_dmg	-0.00345967	0.0102281	-0.338253	0.735216	1
MR3	OR51I2	burden_dmg	0.00342182	0.0101173	0.338217	0.735243	1
MR1	SCCPDH	burden_dmg	0.00343594	0.0101604	0.338171	0.735277	1
MR4	ADRA2A	burden_dmg	-0.00305133	0.00902355	-0.338153	0.735291	1
MR4	CDKN1A	burden_dmg	0.00251581	0.00744072	0.338114	0.73532	1
MR1	PSG4	burden_dmg	-0.00311176	0.00920629	-0.338004	0.735403	1
MR1	NCF2	burden_dmg	-0.00226697	0.00670699	-0.338002	0.735405	1
MR3	CEBPE	burden_dmg	-0.00346345	0.0102486	-0.337945	0.735447	1
MR3	RASA2	burden_dmg	-0.00176361	0.00521956	-0.337884	0.735494	1
MR3	CPA6	burden_dmg	-0.00194593	0.00575916	-0.337883	0.735494	1
MR3	PTX4	burden_dmg	-0.00229638	0.00679653	-0.337875	0.7355	1
MR2	SCCPDH	burden_dmg	-0.00382516	0.0113216	-0.337862	0.73551	1
MR2	DCK	burden_dmg	-0.00445604	0.0131893	-0.337851	0.735518	1
MR4	C10orf105	burden_dmg	-0.00385996	0.0114252	-0.337846	0.735522	1
MR2	AP1G1	burden_dmg	-0.00219211	0.00648862	-0.33784	0.735527	1
MR3	ATRN	burden_dmg	-0.0017267	0.00511103	-0.337838	0.735528	1
MR4	DDIT4	burden_dmg	0.00365463	0.0108184	0.337816	0.735545	1
MR1	CHMP4B	burden_dmg	-0.00397385	0.0117636	-0.337809	0.73555	1
MR2	ZNF502	burden_dmg	-0.00405087	0.0119925	-0.337783	0.735569	1
MR2	RBMXL2	burden_dmg	-0.00286464	0.0084822	-0.337724	0.735614	1
MR3	ZNF324	burden_dmg	-0.00254641	0.00754249	-0.337609	0.735701	1
MR4	POLR1D	burden_dmg	-0.00339305	0.0100508	-0.337592	0.735714	1
MR3	RAD17	burden_dmg	0.00243045	0.00719954	0.337584	0.73572	1
MR1	SRGAP2B	burden_dmg	0.00373038	0.0110508	0.337568	0.735732	1
MR2	STRA6	burden_dmg	0.00214624	0.00635827	0.337551	0.735744	1
MR4	ADRM1	burden_dmg	-0.00343133	0.0101654	-0.337549	0.735746	1
MR2	MGST1	burden_dmg	0.00496816	0.0147192	0.337529	0.735761	1
MR1	CLDN9	burden_dmg	0.00344975	0.010221	0.337515	0.735772	1
MR1	HSBP1	burden_dmg	0.00345844	0.010247	0.337508	0.735777	1
MR3	LRRC49	burden_dmg	0.00205847	0.00609941	0.337486	0.735793	1
MR1	DNAJA4	burden_dmg	-0.00196357	0.00581865	-0.337461	0.735812	1
MR1	TRDMT1	burden_dmg	0.00241127	0.00714638	0.337412	0.735849	1
MR4	KRT83	burden_dmg	-0.00221781	0.00657302	-0.337411	0.73585	1
MR2	ADRA2C	burden_dmg	-0.00320281	0.00949246	-0.337405	0.735854	1
MR1	FSCN3	burden_dmg	-0.00213492	0.00632778	-0.337388	0.735867	1
MR4	GLRX2	burden_dmg	-0.00315574	0.0093539	-0.337372	0.73588	1
MR4	CDYL	burden_dmg	-0.00144766	0.00429151	-0.337332	0.735909	1
MR2	CD74	burden_dmg	0.00328591	0.00974131	0.337316	0.735921	1
MR2	DZIP3	burden_dmg	-0.00221536	0.00656811	-0.33729	0.735941	1
MR4	KRT81	burden_dmg	-0.00201791	0.0059832	-0.337263	0.735961	1
MR3	ALPK1	burden_dmg	-0.00187316	0.005554	-0.337262	0.735962	1
MR1	TRIM59	burden_dmg	-0.00290529	0.00861465	-0.33725	0.735971	1
MR2	HS6ST3	burden_dmg	-0.00244448	0.00724833	-0.337247	0.735973	1
MR2	MYDGF	burden_dmg	0.00554338	0.0164378	0.337233	0.735984	1
MR2	FAM163B	burden_dmg	0.00272206	0.00807206	0.33722	0.735994	1
MR4	WNT4	burden_dmg	-0.00277183	0.00821973	-0.337217	0.735996	1
MR1	RELA	burden_dmg	-0.00198497	0.00588643	-0.337212	0.736	1
MR2	CHRNG	burden_dmg	-0.00252533	0.00749002	-0.33716	0.736039	1
MR3	CBY3	burden_dmg	0.00251975	0.00747376	0.337147	0.736049	1
MR4	IQCA1L	burden_dmg	0.00412214	0.0122277	0.337114	0.736074	1
MR1	HMCN2	burden_dmg	-0.000875178	0.0025961	-0.337113	0.736075	1
MR1	C1orf141	burden_dmg	-0.0035122	0.0104185	-0.337112	0.736075	1
MR1	TRPC4AP	burden_dmg	-0.0014161	0.00420101	-0.337087	0.736094	1
MR4	DDX11	burden_dmg	-0.00125439	0.00372138	-0.337075	0.736103	1
MR3	ABCB10	burden_dmg	-0.00261846	0.00776873	-0.33705	0.736122	1
MR3	UBE3C	burden_dmg	-0.00247082	0.00733118	-0.337029	0.736138	1
MR4	PDE9A	burden_dmg	0.00296765	0.00880595	0.337005	0.736156	1
MR4	HOMER3	burden_dmg	-0.00125001	0.00370943	-0.336983	0.736173	1
MR3	FREM2	burden_dmg	0.00106814	0.0031698	0.336973	0.73618	1
MR1	TAF12	burden_dmg	0.00252588	0.00749579	0.336973	0.73618	1
MR4	ANKRD30A	burden_dmg	0.00215745	0.00640323	0.336932	0.736211	1
MR2	KRT76	burden_dmg	-0.00268772	0.0079773	-0.336921	0.736219	1
MR4	SPAG9	burden_dmg	0.0016032	0.00475927	0.336859	0.736266	1
MR4	ORMDL1	burden_dmg	-0.00477741	0.0141838	-0.336821	0.736295	1
MR1	RAB29	burden_dmg	-0.00249857	0.00741852	-0.336801	0.736309	1
MR4	VLDLR	burden_dmg	-0.0016472	0.004891	-0.336783	0.736324	1
MR1	PDZK1	burden_dmg	-0.00331463	0.00984215	-0.33678	0.736326	1
MR4	HSPB8	burden_dmg	-0.00406211	0.0120627	-0.336751	0.736347	1
MR3	FTSJ3	burden_dmg	-0.00190815	0.00566659	-0.336737	0.736358	1
MR1	TMIE	burden_dmg	-0.00297747	0.00884264	-0.336717	0.736373	1
MR2	TERF2IP	burden_dmg	0.00365298	0.010849	0.336711	0.736377	1
MR1	CYTH1	burden_dmg	-0.00290004	0.00861346	-0.336686	0.736396	1
MR3	KAZALD1	burden_dmg	-0.00341857	0.0101538	-0.33668	0.736401	1
MR4	CRISPLD1	burden_dmg	0.00412228	0.0122444	0.336667	0.736411	1
MR3	ZNF653	burden_dmg	0.00208461	0.0061924	0.336639	0.736432	1
MR4	ANKAR	burden_dmg	-0.00146228	0.00434435	-0.336593	0.736466	1
MR3	AEBP1	burden_dmg	0.00147772	0.00439039	0.33658	0.736476	1
MR1	ARMC10	burden_dmg	0.00217758	0.00646986	0.336574	0.736481	1
MR3	FOCAD	burden_dmg	-0.00116696	0.00346722	-0.33657	0.736484	1
MR4	SLC7A6OS	burden_dmg	-0.00324564	0.00964733	-0.336429	0.73659	1
MR4	ALDH3A1	burden_dmg	-0.0022596	0.00671706	-0.336396	0.736615	1
MR2	ZMYM2	burden_dmg	0.0021707	0.00645338	0.336367	0.736637	1
MR1	TSPO	burden_dmg	-0.00336055	0.00999141	-0.336344	0.736654	1
MR3	ZSWIM3	burden_dmg	-0.00259641	0.00771982	-0.336331	0.736664	1
MR2	HTR3B	burden_dmg	-0.00276378	0.00821782	-0.336315	0.736676	1
MR2	KIF17	burden_dmg	-0.00208872	0.00621084	-0.336302	0.736686	1
MR1	PEPD	burden_dmg	-0.00187333	0.00557056	-0.336291	0.736694	1
MR3	UGT2B10	burden_dmg	0.00304387	0.00905145	0.336285	0.736698	1
MR3	PHF20	burden_dmg	0.00192597	0.00572804	0.336236	0.736736	1
MR1	ATF7IP	burden_dmg	0.00233725	0.00695223	0.336187	0.736773	1
MR1	DGAT1	burden_dmg	0.00288141	0.00857301	0.336102	0.736837	1
MR3	CHUK	burden_dmg	0.00231435	0.00688752	0.33602	0.736898	1
MR2	HLA-E	burden_dmg	0.0028646	0.00852703	0.335944	0.736956	1
MR4	SSR1	burden_dmg	-0.00400215	0.0119136	-0.335931	0.736966	1
MR1	CHDH	burden_dmg	0.0026754	0.00796549	0.335874	0.737009	1
MR4	AFTPH	burden_dmg	-0.00168133	0.00500587	-0.335872	0.73701	1
MR2	ABCD3	burden_dmg	-0.0030498	0.00908088	-0.335849	0.737027	1
MR2	PLIN1	burden_dmg	-0.00221266	0.00658842	-0.335841	0.737034	1
MR1	OR2K2	burden_dmg	-0.0033471	0.00996672	-0.335827	0.737044	1
MR1	SPIRE2	burden_dmg	0.00163649	0.00487304	0.335824	0.737046	1
MR4	CDHR1	burden_dmg	0.00146223	0.00435451	0.335796	0.737067	1
MR1	ZNF154	burden_dmg	0.00293976	0.00875585	0.335748	0.737103	1
MR4	HRCT1	burden_dmg	-0.00137378	0.00409171	-0.335747	0.737104	1
MR2	MKI67	burden_dmg	-0.00183778	0.00547399	-0.335729	0.737118	1
MR1	GSPT1	burden_dmg	-0.00279383	0.00832219	-0.335708	0.737134	1
MR2	PPP6R3	burden_dmg	0.00214442	0.00638788	0.335702	0.737139	1
MR3	DDX18	burden_dmg	0.0020594	0.00613468	0.335698	0.737142	1
MR4	NOX4	burden_dmg	-0.00224564	0.00668982	-0.33568	0.737155	1
MR3	PRKAR2B	burden_dmg	0.00351339	0.0104669	0.335668	0.737164	1
MR1	C8orf89	burden_dmg	-0.00396047	0.0117996	-0.335646	0.737181	1
MR2	PCDHB5	burden_dmg	-0.00233145	0.00694642	-0.335633	0.73719	1
MR3	ADGRA2	burden_dmg	-0.0015386	0.00458476	-0.33559	0.737222	1
MR4	TPP1	burden_dmg	0.00163709	0.00487869	0.335559	0.737246	1
MR2	SPIN1	burden_dmg	-0.00425678	0.0126871	-0.33552	0.737275	1
MR4	DCUN1D3	burden_dmg	-0.0033607	0.0100167	-0.335511	0.737283	1
MR1	APOC3	burden_dmg	0.00418256	0.0124673	0.335482	0.737304	1
MR1	MRTFA	burden_dmg	-0.00167615	0.00499669	-0.335453	0.737326	1
MR4	CBX3	burden_dmg	0.00193503	0.00576965	0.335381	0.73738	1
MR2	PSMG2	burden_dmg	-0.00417653	0.0124535	-0.335368	0.73739	1
MR2	MLH1	burden_dmg	0.00149977	0.00447258	0.335327	0.737421	1
MR3	DPY19L1	burden_dmg	-0.00234057	0.00698006	-0.335323	0.737424	1
MR2	TRIM10	burden_dmg	-0.00333948	0.00995959	-0.335303	0.737439	1
MR3	SCN4B	burden_dmg	0.00485405	0.0144769	0.335296	0.737444	1
MR2	LYZL6	burden_dmg	-0.00539018	0.0160762	-0.33529	0.737449	1
MR1	SYNE2	burden_dmg	-0.000920471	0.00274538	-0.335281	0.737456	1
MR2	PSMD4	burden_dmg	-0.00440613	0.0131424	-0.33526	0.737472	1
MR2	ANXA13	burden_dmg	-0.00402119	0.0119967	-0.335191	0.737524	1
MR2	PGM2	burden_dmg	-0.00251387	0.0075001	-0.335178	0.737533	1
MR2	RPS6KA5	burden_dmg	-0.00288738	0.00861461	-0.335172	0.737538	1
MR3	PLCL2	burden_dmg	0.00357868	0.010679	0.335112	0.737583	1
MR4	ECD	burden_dmg	0.00235679	0.00703405	0.335055	0.737626	1
MR1	GJB3	burden_dmg	-0.00264859	0.00790627	-0.334998	0.737669	1
MR4	KRT6A	burden_dmg	0.00149119	0.00445198	0.33495	0.737705	1
MR3	NCAN	burden_dmg	0.00198793	0.00593507	0.334946	0.737709	1
MR2	ZNF311	burden_dmg	0.00512785	0.0153103	0.334928	0.737722	1
MR3	PPP1R8	burden_dmg	-0.00389244	0.0116229	-0.334895	0.737747	1
MR1	HRG	burden_dmg	0.00227708	0.00679945	0.334891	0.73775	1
MR3	TACSTD2	burden_dmg	-0.00394781	0.0117893	-0.334864	0.73777	1
MR3	MAP3K10	burden_dmg	0.00127987	0.00382218	0.334854	0.737778	1
MR3	ARCN1	burden_dmg	0.00322793	0.00964057	0.334827	0.737798	1
MR3	MVP	burden_dmg	-0.00166082	0.00496082	-0.334788	0.737828	1
MR1	FBXW4	burden_dmg	0.0022914	0.00684454	0.334778	0.737835	1
MR4	CLCA2	burden_dmg	0.00282059	0.00842535	0.334774	0.737838	1
MR2	ALPL	burden_dmg	-0.00282782	0.00844773	-0.334743	0.737862	1
MR2	HYKK	burden_dmg	0.00248252	0.00741646	0.33473	0.737871	1
MR2	TOP3A	burden_dmg	0.00185337	0.00553698	0.334725	0.737875	1
MR4	QTRT2	burden_dmg	-0.00324819	0.00970469	-0.334703	0.737891	1
MR4	OR4E2	burden_dmg	0.00232317	0.00694148	0.334679	0.73791	1
MR2	SRRM2	burden_dmg	-0.00120652	0.0036055	-0.334633	0.737944	1
MR1	THNSL2	burden_dmg	-0.00254521	0.00760601	-0.334632	0.737945	1
MR3	ANKRD34A	burden_dmg	-0.00138661	0.00414371	-0.33463	0.737947	1
MR1	ADIPOQ	burden_dmg	-0.00235956	0.00705196	-0.334596	0.737973	1
MR1	UBL5	burden_dmg	0.00431455	0.012895	0.334591	0.737976	1
MR3	GLB1	burden_dmg	0.00293988	0.00878765	0.334547	0.738009	1
MR4	SMC2	burden_dmg	0.00152418	0.00455633	0.334519	0.73803	1
MR4	LHX4	burden_dmg	0.0023917	0.00714981	0.334512	0.738035	1
MR3	MFSD3	burden_dmg	0.00254756	0.00761648	0.33448	0.73806	1
MR2	DAPK3	burden_dmg	0.00268835	0.00803819	0.334447	0.738085	1
MR3	PCDHGA10	burden_dmg	-0.0018402	0.00550242	-0.334434	0.738094	1
MR2	PABPC1L	burden_dmg	-0.00194537	0.00581745	-0.334403	0.738118	1
MR2	B3GAT3	burden_dmg	0.00300291	0.00897998	0.3344	0.73812	1
MR1	FAN1	burden_dmg	-0.00173025	0.00517429	-0.334394	0.738125	1
MR4	EPB41L2	burden_dmg	0.00162842	0.00487025	0.334362	0.738149	1
MR3	PODXL	burden_dmg	0.00310964	0.0093015	0.334316	0.738183	1
MR4	PTGER3	burden_dmg	-0.00191999	0.00574307	-0.334314	0.738185	1
MR2	PI4KB	burden_dmg	-0.00221726	0.00663281	-0.334286	0.738206	1
MR1	MAB21L3	burden_dmg	-0.00176535	0.00528102	-0.334282	0.738209	1
MR2	FCRLB	burden_dmg	0.00317819	0.00950787	0.33427	0.738218	1
MR4	TRIM32	burden_dmg	-0.00239915	0.00717748	-0.33426	0.738226	1
MR4	EPB41L4A	burden_dmg	0.00141979	0.00424762	0.334255	0.73823	1
MR1	PSMC4	burden_dmg	0.00375363	0.0112312	0.334215	0.738259	1
MR2	DDX54	burden_dmg	-0.00159319	0.00476735	-0.334188	0.73828	1
MR3	C16orf78	burden_dmg	-0.0027137	0.00812058	-0.334175	0.73829	1
MR1	RPF2	burden_dmg	0.00310903	0.00930398	0.334161	0.7383	1
MR4	BMPER	burden_dmg	-0.00125823	0.00376544	-0.334151	0.738308	1
MR3	CTTN	burden_dmg	-0.00177494	0.00531196	-0.334139	0.738317	1
MR2	NKTR	burden_dmg	-0.00213745	0.0063978	-0.334091	0.738354	1
MR4	MESP1	burden_dmg	-0.00270515	0.00809781	-0.33406	0.738377	1
MR3	GALNT5	burden_dmg	0.00218639	0.00654592	0.334008	0.738416	1
MR4	SLIT2	burden_dmg	-0.00192105	0.0057517	-0.333997	0.738424	1
MR2	SEC31B	burden_dmg	0.00171239	0.00512702	0.333992	0.738428	1
MR4	AFF1	burden_dmg	0.00151076	0.00452339	0.333987	0.738432	1
MR2	SLC9B2	burden_dmg	-0.0031733	0.00950253	-0.333943	0.738465	1
MR4	PIGW	burden_dmg	0.00299871	0.00898015	0.333926	0.738478	1
MR3	SLC4A9	burden_dmg	0.00200687	0.00600999	0.333922	0.738481	1
MR2	TRUB2	burden_dmg	-0.00327769	0.00981723	-0.333871	0.738519	1
MR4	COL9A2	burden_dmg	0.00206264	0.00617827	0.333855	0.738532	1
MR2	SPATA31A7	burden_dmg	-0.00414131	0.0124046	-0.333853	0.738533	1
MR4	ILK	burden_dmg	-0.00213081	0.00638313	-0.33382	0.738558	1
MR1	DAXX	burden_dmg	0.00209926	0.00628972	0.33376	0.738603	1
MR3	VASP	burden_dmg	0.00270415	0.00810279	0.333731	0.738625	1
MR1	TREH	burden_dmg	0.00185197	0.00554974	0.333704	0.738645	1
MR2	TRPV6	burden_dmg	-0.00203842	0.00610937	-0.333655	0.738682	1
MR4	ITGAE	burden_dmg	-0.00148275	0.0044442	-0.333637	0.738696	1
MR1	DDX60	burden_dmg	0.00199022	0.00596571	0.33361	0.738716	1
MR3	DDX19B	burden_dmg	-0.00401658	0.0120401	-0.3336	0.738724	1
MR3	EPN3	burden_dmg	-0.00166697	0.00499701	-0.333593	0.738729	1
MR3	TMED6	burden_dmg	0.00367129	0.0110054	0.333589	0.738732	1
MR3	CLPX	burden_dmg	0.00176214	0.0052828	0.333561	0.738753	1
MR2	GPR39	burden_dmg	0.00266511	0.00798999	0.333556	0.738757	1
MR1	PGP	burden_dmg	0.00279668	0.00838531	0.333522	0.738783	1
MR2	BOK	burden_dmg	0.00241613	0.00724538	0.333472	0.73882	1
MR3	CLIC5	burden_dmg	-0.00212653	0.00637787	-0.333423	0.738858	1
MR3	CHD7	burden_dmg	-0.00124339	0.00372923	-0.333416	0.738862	1
MR2	ANXA7	burden_dmg	-0.00236529	0.00709421	-0.333411	0.738866	1
MR2	AGT	burden_dmg	0.00202867	0.00608545	0.333363	0.738902	1
MR4	JRKL	burden_dmg	0.00445806	0.013373	0.333362	0.738903	1
MR2	ERRFI1	burden_dmg	0.0032791	0.00983648	0.333361	0.738904	1
MR3	PSMC2	burden_dmg	-0.00454082	0.0136228	-0.333325	0.738931	1
MR3	NEUROG2	burden_dmg	-0.00390149	0.0117055	-0.333304	0.738947	1
MR3	AQR	burden_dmg	0.00228565	0.00685849	0.333259	0.738981	1
MR2	BEST2	burden_dmg	-0.00228332	0.00685176	-0.333246	0.738991	1
MR3	ZEB1	burden_dmg	0.00168669	0.00506154	0.333236	0.738999	1
MR1	SAXO2	burden_dmg	0.00320651	0.00962285	0.333218	0.739012	1
MR2	GDF6	burden_dmg	0.00287787	0.00863772	0.333175	0.739045	1
MR1	IQCG	burden_dmg	-0.00380128	0.0114095	-0.333169	0.739049	1
MR2	BTN3A1	burden_dmg	0.00358452	0.0107595	0.333149	0.739064	1
MR1	PDE5A	burden_dmg	0.00126453	0.00379585	0.333134	0.739075	1
MR3	MUC16	burden_dmg	-0.00102338	0.00307238	-0.333092	0.739107	1
MR4	RPRD2	burden_dmg	-0.0019999	0.00600585	-0.332991	0.739183	1
MR2	ZNF280D	burden_dmg	0.00316304	0.00949922	0.332979	0.739192	1
MR1	QTRT1	burden_dmg	-0.00292324	0.00877979	-0.332952	0.739213	1
MR1	SSTR5	burden_dmg	-0.00281212	0.00844634	-0.332939	0.739222	1
MR4	LILRA2	burden_dmg	-0.00251512	0.00755434	-0.332936	0.739225	1
MR2	SERPINC1	burden_dmg	0.00236312	0.00709829	0.332913	0.739242	1
MR2	GDAP1L1	burden_dmg	-0.00433351	0.0130179	-0.332887	0.739262	1
MR1	NEMP1	burden_dmg	0.0026108	0.00784311	0.332878	0.739268	1
MR1	SYT6	burden_dmg	-0.00292445	0.00878554	-0.332871	0.739274	1
MR2	PTPN1	burden_dmg	-0.00242707	0.00729138	-0.332868	0.739276	1
MR3	YWHAB	burden_dmg	-0.00291099	0.00874581	-0.332844	0.739294	1
MR2	PACSIN3	burden_dmg	-0.00272691	0.00819328	-0.332823	0.73931	1
MR4	NEMP1	burden_dmg	-0.00273372	0.00821429	-0.3328	0.739327	1
MR1	GPR179	burden_dmg	0.00157555	0.0047355	0.332711	0.739395	1
MR1	ZNF771	burden_dmg	-0.00393231	0.0118195	-0.332696	0.739406	1
MR3	SULT1C4	burden_dmg	-0.0040946	0.0123093	-0.332644	0.739445	1
MR3	DGKQ	burden_dmg	-0.0025553	0.00768239	-0.332618	0.739465	1
MR1	IRX2	burden_dmg	-0.00215692	0.00648474	-0.332615	0.739467	1
MR4	NKX1-2	burden_dmg	-0.00235807	0.00708954	-0.332613	0.739469	1
MR3	ARHGEF5	burden_dmg	0.00186482	0.00560704	0.332585	0.73949	1
MR1	OR2AG1	burden_dmg	0.00287224	0.0086362	0.332582	0.739492	1
MR2	DAPK2	burden_dmg	-0.00205972	0.00619337	-0.332568	0.739502	1
MR3	SEL1L	burden_dmg	0.00246366	0.00740865	0.332538	0.739525	1
MR4	ZNF621	burden_dmg	-0.00516776	0.0155405	-0.332534	0.739529	1
MR4	CRYZ	burden_dmg	0.00255829	0.00769375	0.332515	0.739543	1
MR4	CDR2L	burden_dmg	0.0024874	0.00748094	0.332499	0.739555	1
MR2	DLST	burden_dmg	-0.00240372	0.00722937	-0.332494	0.739559	1
MR1	CBX3	burden_dmg	0.00183167	0.00550893	0.332491	0.73956	1
MR4	PSPH	burden_dmg	0.00390337	0.0117399	0.332487	0.739564	1
MR4	INPP5K	burden_dmg	0.00210308	0.00632566	0.332468	0.739578	1
MR3	ANAPC10	burden_dmg	-0.00382288	0.0114987	-0.332462	0.739583	1
MR1	ELAVL4	burden_dmg	0.00228927	0.00688761	0.332375	0.739648	1
MR1	SLC6A17	burden_dmg	-0.00295163	0.00888055	-0.332371	0.739652	1
MR2	MYD88	burden_dmg	-0.00363355	0.0109339	-0.33232	0.73969	1
MR4	GLRA3	burden_dmg	0.00292711	0.00880854	0.332304	0.739702	1
MR4	EHBP1	burden_dmg	-0.0014498	0.00436338	-0.332265	0.739731	1
MR3	RBM33	burden_dmg	-0.00120962	0.00364067	-0.332252	0.739741	1
MR1	MC4R	burden_dmg	0.00329953	0.00993084	0.332251	0.739742	1
MR3	CSF1	burden_dmg	0.00345805	0.0104098	0.332191	0.739787	1
MR2	ABCA4	burden_dmg	0.00110897	0.0033384	0.332185	0.739792	1
MR1	HCAR3	burden_dmg	-0.00215964	0.00650189	-0.332156	0.739814	1
MR1	SLC15A5	burden_dmg	0.0020524	0.0061791	0.332152	0.739817	1
MR4	THAP3	burden_dmg	-0.00272914	0.00821714	-0.332128	0.739835	1
MR4	STXBP1	burden_dmg	-0.00293379	0.00883429	-0.332091	0.739862	1
MR3	PKD1L2	burden_dmg	-0.00107508	0.00323744	-0.332076	0.739874	1
MR1	MIPOL1	burden_dmg	-0.00228686	0.00688709	-0.33205	0.739893	1
MR4	TMEM30A	burden_dmg	0.00440874	0.0132773	0.33205	0.739894	1
MR2	CETN1	burden_dmg	-0.00458649	0.0138142	-0.332013	0.739922	1
MR3	PBXIP1	burden_dmg	0.00227788	0.00686096	0.332006	0.739927	1
MR4	PDE2A	burden_dmg	-0.00112071	0.00337572	-0.33199	0.739939	1
MR4	CCZ1	burden_dmg	-0.00275108	0.00828716	-0.331969	0.739955	1
MR1	DDIT3	burden_dmg	-0.00315279	0.00949725	-0.331969	0.739955	1
MR4	INO80E	burden_dmg	-0.00158599	0.00477785	-0.331947	0.739971	1
MR2	PCCB	burden_dmg	-0.00260075	0.00783506	-0.331937	0.739979	1
MR1	USP38	burden_dmg	0.00310976	0.00936873	0.33193	0.739984	1
MR3	COL8A2	burden_dmg	0.00174712	0.00526389	0.331906	0.740002	1
MR1	NIPSNAP3B	burden_dmg	-0.00252899	0.00761961	-0.331905	0.740003	1
MR1	PROM2	burden_dmg	-0.00205784	0.00620046	-0.331885	0.740018	1
MR1	STK31	burden_dmg	0.00187436	0.00564765	0.331883	0.74002	1
MR2	SLC4A8	burden_dmg	-0.00239544	0.00721859	-0.331843	0.74005	1
MR1	A1BG	burden_dmg	0.00206086	0.00621071	0.331824	0.740064	1
MR1	TCEANC2	burden_dmg	-0.00222986	0.00672021	-0.331815	0.740071	1
MR1	HNRNPM	burden_dmg	-0.00175604	0.00529229	-0.331811	0.740074	1
MR3	EGFR	burden_dmg	0.00206874	0.00623509	0.33179	0.74009	1
MR3	CYP27A1	burden_dmg	0.00252383	0.00760756	0.331753	0.740118	1
MR3	DDX59	burden_dmg	-0.00161206	0.0048594	-0.331741	0.740127	1
MR2	KRT80	burden_dmg	-0.00269724	0.00813157	-0.331699	0.740158	1
MR3	SYCE2	burden_dmg	0.00288945	0.00871139	0.331686	0.740168	1
MR2	FUZ	burden_dmg	0.00220144	0.00663761	0.331662	0.740186	1
MR1	TMEM230	burden_dmg	0.00229534	0.00692086	0.331655	0.740192	1
MR1	UBXN2B	burden_dmg	0.00388506	0.011715	0.33163	0.74021	1
MR4	SLCO2B1	burden_dmg	-0.00237891	0.00717411	-0.331597	0.740236	1
MR2	GLT8D2	burden_dmg	-0.00356671	0.0107566	-0.331584	0.740246	1
MR3	CDK6	burden_dmg	-0.00312503	0.00942598	-0.331534	0.740283	1
MR4	CDKAL1	burden_dmg	-0.00201446	0.00607629	-0.331529	0.740287	1
MR2	IGFBP2	burden_dmg	-0.00241043	0.00727088	-0.331519	0.740295	1
MR1	TNRC6A	burden_dmg	-0.00120566	0.00363715	-0.331484	0.740321	1
MR4	TOM1L1	burden_dmg	-0.00263529	0.00795085	-0.331447	0.740349	1
MR1	BNC1	burden_dmg	-0.00197025	0.00594461	-0.331434	0.740359	1
MR1	SAYSD1	burden_dmg	-0.00387972	0.0117069	-0.331404	0.740382	1
MR2	ICAM1	burden_dmg	0.00280941	0.00847766	0.33139	0.740392	1
MR2	MBD2	burden_dmg	-0.00187253	0.00565084	-0.331372	0.740406	1
MR1	SAMD11	burden_dmg	0.00158656	0.00478788	0.331371	0.740407	1
MR1	OR4D5	burden_dmg	-0.00350456	0.0105771	-0.331336	0.740433	1
MR2	EPS8L1	burden_dmg	0.00189968	0.00573351	0.331329	0.740438	1
MR2	REM1	burden_dmg	0.00243826	0.00735921	0.331322	0.740444	1
MR1	LRFN5	burden_dmg	-0.00266439	0.0080421	-0.331305	0.740456	1
MR4	VIT	burden_dmg	0.0019362	0.00584465	0.331277	0.740477	1
MR1	SLC2A13	burden_dmg	0.00250507	0.00756254	0.331247	0.7405	1
MR3	APH1A	burden_dmg	0.00249583	0.00753468	0.331246	0.740501	1
MR1	YBEY	burden_dmg	-0.00228366	0.00689543	-0.331184	0.740547	1
MR3	CYP4F2	burden_dmg	0.00252774	0.00763406	0.331113	0.740601	1
MR3	CDC25C	burden_dmg	-0.00321791	0.00971862	-0.331108	0.740605	1
MR4	PCDHGA8	burden_dmg	0.00162449	0.00490666	0.331078	0.740627	1
MR3	SLC7A6	burden_dmg	0.00204584	0.00617958	0.331065	0.740638	1
MR1	KLHL24	burden_dmg	-0.00266223	0.00804249	-0.331021	0.740671	1
MR4	GK5	burden_dmg	0.00330096	0.00997222	0.331015	0.740675	1
MR2	SNX25	burden_dmg	-0.00217113	0.00655936	-0.330997	0.740689	1
MR4	PFKL	burden_dmg	-0.00180065	0.00544081	-0.330953	0.740722	1
MR1	BZW2	burden_dmg	-0.00266758	0.00806162	-0.330898	0.740763	1
MR3	AP4E1	burden_dmg	-0.00201303	0.00608422	-0.330861	0.740792	1
MR2	MPHOSPH6	burden_dmg	-0.00551236	0.0166676	-0.330723	0.740896	1
MR4	DSG4	burden_dmg	0.00173283	0.00523976	0.330707	0.740908	1
MR3	S100A16	burden_dmg	0.00338657	0.0102408	0.330694	0.740918	1
MR3	PABPC4	burden_dmg	-0.00227106	0.00686785	-0.33068	0.740928	1
MR2	APOBR	burden_dmg	-0.00214476	0.00648601	-0.330676	0.740931	1
MR1	TMEM53	burden_dmg	0.0025672	0.00776382	0.330661	0.740942	1
MR3	RABEPK	burden_dmg	0.00249938	0.00755889	0.330655	0.740947	1
MR2	MRPS31	burden_dmg	0.00391021	0.0118259	0.330647	0.740953	1
MR1	PATL2	burden_dmg	-0.00244852	0.00740664	-0.330585	0.741	1
MR1	RNLS	burden_dmg	-0.00188955	0.00571608	-0.330567	0.741013	1
MR3	ATP6V0A2	burden_dmg	0.00179599	0.00543331	0.330551	0.741026	1
MR3	DOCK7	burden_dmg	-0.00164087	0.00496423	-0.33054	0.741034	1
MR3	RCAN3	burden_dmg	0.00348962	0.0105575	0.330535	0.741038	1
MR3	KRT10	burden_dmg	-0.00165091	0.00499471	-0.330532	0.74104	1
MR4	MAPRE3	burden_dmg	0.00489701	0.0148157	0.330528	0.741043	1
MR1	DNAH1	burden_dmg	-0.000896482	0.00271237	-0.330517	0.741052	1
MR3	LRP3	burden_dmg	-0.0016571	0.0050137	-0.330515	0.741053	1
MR3	CENPN	burden_dmg	-0.00255657	0.00773556	-0.330496	0.741067	1
MR1	MARK4	burden_dmg	-0.00187688	0.00567911	-0.330489	0.741073	1
MR3	BIN1	burden_dmg	-0.00189024	0.00571962	-0.330484	0.741076	1
MR2	POLR2E	burden_dmg	-0.00291365	0.00881688	-0.330462	0.741093	1
MR2	OR4D9	burden_dmg	0.00250467	0.00757961	0.330449	0.741103	1
MR4	THBS2	burden_dmg	-0.00210775	0.00637888	-0.330426	0.74112	1
MR3	OPTC	burden_dmg	0.00260123	0.00787262	0.330415	0.741128	1
MR1	ABCA4	burden_dmg	0.000989891	0.00299598	0.330407	0.741134	1
MR3	KLHL9	burden_dmg	-0.00310337	0.0093926	-0.330406	0.741135	1
MR1	SRD5A2	burden_dmg	-0.00445308	0.0134777	-0.330403	0.741137	1
MR3	KCNK15	burden_dmg	0.00246656	0.007466	0.330373	0.74116	1
MR1	ARHGAP35	burden_dmg	-0.00232843	0.00704858	-0.330341	0.741185	1
MR1	GSTK1	burden_dmg	-0.00336403	0.0101849	-0.330296	0.741218	1
MR1	ATP2A2	burden_dmg	-0.00199476	0.00603944	-0.33029	0.741223	1
MR2	LTK	burden_dmg	0.00143337	0.00433974	0.330288	0.741224	1
MR4	HOXB8	burden_dmg	-0.0028245	0.00855208	-0.330271	0.741237	1
MR2	WBP4	burden_dmg	-0.00262388	0.00794481	-0.330264	0.741242	1
MR3	HSP90AA1	burden_dmg	0.0019848	0.00600983	0.330259	0.741246	1
MR4	SLC36A2	burden_dmg	0.00197995	0.00599547	0.330242	0.741259	1
MR2	ZNF440	burden_dmg	0.0034909	0.0105718	0.330208	0.741285	1
MR2	WDR41	burden_dmg	0.00199718	0.00604828	0.330206	0.741286	1
MR3	CRAT	burden_dmg	0.00162807	0.00493063	0.330195	0.741294	1
MR2	UBAP1	burden_dmg	0.00269764	0.00817095	0.33015	0.741329	1
MR2	CAPRIN2	burden_dmg	-0.00215656	0.00653373	-0.330065	0.741392	1
MR4	DEFB112	burden_dmg	-0.00465893	0.0141159	-0.330049	0.741405	1
MR1	NSUN2	burden_dmg	-0.00257097	0.00778969	-0.330048	0.741406	1
MR4	CREG2	burden_dmg	-0.00391695	0.0118679	-0.330044	0.741408	1
MR3	PIAS3	burden_dmg	0.00274432	0.00831528	0.330034	0.741416	1
MR2	SEC62	burden_dmg	0.00300762	0.00911309	0.330033	0.741417	1
MR3	UTP25	burden_dmg	-0.00231073	0.00700161	-0.330028	0.74142	1
MR3	SMC4	burden_dmg	0.00161846	0.00490404	0.330025	0.741423	1
MR1	GPR17	burden_dmg	-0.00186289	0.00564548	-0.329978	0.741458	1
MR3	MESP1	burden_dmg	-0.00252677	0.00765771	-0.329964	0.741469	1
MR1	SMURF2	burden_dmg	-0.00216838	0.00657174	-0.329955	0.741476	1
MR3	ZNF540	burden_dmg	-0.00338129	0.0102478	-0.329952	0.741478	1
MR2	RALGPS2	burden_dmg	0.00328737	0.00996341	0.329944	0.741484	1
MR3	YTHDC2	burden_dmg	0.00179356	0.00543635	0.32992	0.741502	1
MR3	CACNA2D4	burden_dmg	-0.00162991	0.00494031	-0.329919	0.741503	1
MR2	BTN3A2	burden_dmg	-0.00369913	0.011213	-0.329895	0.741521	1
MR4	CCDC43	burden_dmg	-0.00350553	0.0106274	-0.329859	0.741549	1
MR2	SLC23A2	burden_dmg	0.00170789	0.00517766	0.329858	0.741549	1
MR3	COL17A1	burden_dmg	0.00175261	0.00531364	0.329833	0.741568	1
MR2	MCC	burden_dmg	-0.0017522	0.00531343	-0.329767	0.741618	1
MR3	CNGA3	burden_dmg	0.00237228	0.00719413	0.329753	0.741629	1
MR2	MOCS2	burden_dmg	0.00311367	0.00944323	0.329725	0.741649	1
MR3	KPNA5	burden_dmg	-0.00223831	0.00678861	-0.329715	0.741657	1
MR4	TJP3	burden_dmg	-0.00151844	0.00460544	-0.329706	0.741664	1
MR2	DNA2	burden_dmg	0.00152228	0.00461714	0.329703	0.741666	1
MR1	TDG	burden_dmg	-0.000995494	0.00301938	-0.329701	0.741667	1
MR1	SEMA4G	burden_dmg	-0.00198412	0.00601795	-0.3297	0.741668	1
MR1	NCF4	burden_dmg	-0.0026255	0.0079642	-0.329663	0.741697	1
MR3	API5	burden_dmg	-0.00318034	0.00964738	-0.329658	0.7417	1
MR4	OR7C2	burden_dmg	-0.00337757	0.0102467	-0.329626	0.741724	1
MR3	RBM22	burden_dmg	0.00389326	0.0118118	0.329609	0.741737	1
MR2	TULP1	burden_dmg	-0.00250662	0.00760508	-0.329598	0.741745	1
MR4	CDH19	burden_dmg	-0.00188715	0.00572593	-0.32958	0.741759	1
MR3	OR1L6	burden_dmg	0.00341804	0.0103714	0.329565	0.741771	1
MR4	GDPD5	burden_dmg	0.00232472	0.00705429	0.329548	0.741783	1
MR1	MARK1	burden_dmg	0.00245635	0.00745386	0.329541	0.741789	1
MR1	SH2D5	burden_dmg	-0.00226105	0.00686176	-0.329514	0.741809	1
MR2	RGS9BP	burden_dmg	0.00311063	0.00944035	0.329503	0.741817	1
MR2	ACSBG1	burden_dmg	-0.00265606	0.00806117	-0.329488	0.741829	1
MR2	WDR54	burden_dmg	-0.00211727	0.00642614	-0.329478	0.741836	1
MR4	GLYATL3	burden_dmg	-0.00301618	0.00915491	-0.329461	0.741849	1
MR3	C8B	burden_dmg	-0.00253998	0.00771001	-0.329439	0.741865	1
MR1	SLX4IP	burden_dmg	-0.00267292	0.00811413	-0.329416	0.741883	1
MR3	EXD2	burden_dmg	-0.00252295	0.00765898	-0.329411	0.741886	1
MR3	MMP12	burden_dmg	-0.00396435	0.0120347	-0.32941	0.741887	1
MR2	FRRS1	burden_dmg	-0.00258114	0.00783613	-0.329389	0.741903	1
MR1	APLNR	burden_dmg	-0.00246142	0.00747285	-0.329382	0.741909	1
MR4	C1GALT1C1L	burden_dmg	-0.00367315	0.011153	-0.329342	0.741939	1
MR1	GPR180	burden_dmg	-0.00326408	0.00991137	-0.329327	0.74195	1
MR2	BCL11B	burden_dmg	-0.00254869	0.00773925	-0.32932	0.741955	1
MR4	HRNR	burden_dmg	-0.00105386	0.00320011	-0.32932	0.741955	1
MR3	TRIB1	burden_dmg	-0.00258777	0.00785868	-0.329288	0.74198	1
MR3	ATL3	burden_dmg	0.0022913	0.00695911	0.329251	0.742007	1
MR3	YTHDF3	burden_dmg	-0.00347451	0.0105534	-0.329232	0.742022	1
MR2	GPR83	burden_dmg	0.00334317	0.010155	0.329213	0.742036	1
MR2	ZNF23	burden_dmg	0.00352515	0.010708	0.329208	0.74204	1
MR3	ZNF550	burden_dmg	-0.00265453	0.00806366	-0.329197	0.742048	1
MR2	UBXN4	burden_dmg	0.00268869	0.00816764	0.329188	0.742055	1
MR3	GJA8	burden_dmg	-0.00366522	0.0111342	-0.329187	0.742056	1
MR1	FRK	burden_dmg	0.00278475	0.00846094	0.32913	0.742099	1
MR1	PTPRZ1	burden_dmg	-0.0014859	0.00451515	-0.329091	0.742129	1
MR2	STK38	burden_dmg	-0.00213566	0.00649107	-0.329015	0.742186	1
MR3	ACVR2B	burden_dmg	0.00365835	0.0111202	0.328982	0.742211	1
MR2	GPR135	burden_dmg	0.00306284	0.00931086	0.328954	0.742232	1
MR1	MVB12A	burden_dmg	-0.00238096	0.0072383	-0.328939	0.742244	1
MR1	OPN3	burden_dmg	-0.0022836	0.00694267	-0.328922	0.742256	1
MR3	PHAX	burden_dmg	-0.00308651	0.00938523	-0.328869	0.742296	1
MR3	B9D2	burden_dmg	-0.00351246	0.0106811	-0.328849	0.742311	1
MR4	SPATA1	burden_dmg	0.00134151	0.00407963	0.32883	0.742326	1
MR2	GBP3	burden_dmg	0.00372502	0.0113284	0.32882	0.742333	1
MR2	FAM167B	burden_dmg	0.00425093	0.0129294	0.328781	0.742363	1
MR2	CPNE4	burden_dmg	0.00261352	0.00794936	0.328771	0.742371	1
MR4	PIAS3	burden_dmg	0.00289061	0.00879318	0.328733	0.742399	1
MR1	SERTAD2	burden_dmg	0.00375966	0.0114376	0.328712	0.742415	1
MR4	TAS2R30	burden_dmg	0.00155289	0.00472443	0.328694	0.742428	1
MR1	ANGPTL6	burden_dmg	0.00158407	0.00481946	0.328681	0.742438	1
MR3	HCK	burden_dmg	-0.00293274	0.00892342	-0.328657	0.742457	1
MR2	CDK8	burden_dmg	-0.00194567	0.00592023	-0.328648	0.742463	1
MR2	CFAP70	burden_dmg	-0.00227316	0.0069171	-0.32863	0.742477	1
MR3	KIR3DL3	burden_dmg	-0.00209321	0.00636995	-0.328606	0.742495	1
MR2	ATP9B	burden_dmg	-0.00176087	0.00535872	-0.328598	0.742501	1
MR2	CAB39	burden_dmg	0.00308788	0.00939715	0.328598	0.742501	1
MR2	ANKRD27	burden_dmg	0.00155703	0.00473857	0.328587	0.74251	1
MR4	ZNF652	burden_dmg	-0.00342864	0.0104347	-0.328581	0.742514	1
MR3	FAHD2B	burden_dmg	-0.00167482	0.00509734	-0.328567	0.742524	1
MR4	SF3B2	burden_dmg	0.00228692	0.00696083	0.328541	0.742544	1
MR2	SAMD15	burden_dmg	0.00272123	0.00828279	0.328541	0.742544	1
MR4	OSGIN2	burden_dmg	0.00334764	0.0101916	0.328471	0.742597	1
MR4	ASIC2	burden_dmg	0.0017114	0.00521069	0.328441	0.74262	1
MR1	B3GALT1	burden_dmg	-0.00488272	0.0148677	-0.328412	0.742642	1
MR3	REX1BD	burden_dmg	-0.00230953	0.00703292	-0.328388	0.74266	1
MR4	FYB2	burden_dmg	-0.00168105	0.00511936	-0.32837	0.742674	1
MR3	ZC3H12D	burden_dmg	0.00338653	0.0103138	0.328351	0.742688	1
MR3	B4GALT2	burden_dmg	0.00278726	0.00848951	0.328318	0.742713	1
MR4	LOXL4	burden_dmg	-0.00186946	0.00569412	-0.328314	0.742716	1
MR1	CD34	burden_dmg	-0.00323754	0.00986113	-0.328314	0.742716	1
MR4	ZNF16	burden_dmg	0.00293783	0.0089484	0.328307	0.742721	1
MR3	AMPD3	burden_dmg	-0.00133603	0.00406946	-0.328306	0.742722	1
MR2	OBSCN	burden_dmg	-0.000759313	0.0023129	-0.328295	0.74273	1
MR4	C1orf141	burden_dmg	-0.0035811	0.0109116	-0.328193	0.742807	1
MR2	ITM2C	burden_dmg	0.00317355	0.0096704	0.328172	0.742823	1
MR3	ZBTB16	burden_dmg	0.00323744	0.00986537	0.328163	0.74283	1
MR1	TAF11	burden_dmg	-0.00457237	0.0139336	-0.328154	0.742837	1
MR4	STPG2	burden_dmg	0.00323268	0.00985136	0.328146	0.742843	1
MR2	PPP2R1B	burden_dmg	-0.00239972	0.00731409	-0.328096	0.742881	1
MR2	SMC2	burden_dmg	-0.00159042	0.00484767	-0.328079	0.742893	1
MR3	ARHGDIA	burden_dmg	-0.00304382	0.00927888	-0.328037	0.742925	1
MR2	C14orf28	burden_dmg	0.00345976	0.0105475	0.328017	0.742941	1
MR3	FOXC1	burden_dmg	-0.00192292	0.00586285	-0.327984	0.742965	1
MR1	NOP58	burden_dmg	0.0017746	0.00541101	0.327961	0.742983	1
MR1	LIAS	burden_dmg	-0.00285983	0.00872058	-0.327941	0.742998	1
MR1	KRT35	burden_dmg	-0.00210502	0.00641904	-0.327934	0.743003	1
MR4	NRAP	burden_dmg	0.00103597	0.00315945	0.327895	0.743033	1
MR2	GRXCR2	burden_dmg	-0.00338965	0.0103382	-0.327875	0.743047	1
MR1	DHRS2	burden_dmg	-0.00163833	0.00499689	-0.327869	0.743052	1
MR3	DKK2	burden_dmg	-0.00395525	0.0120637	-0.327862	0.743057	1
MR4	OR5T1	burden_dmg	-0.00486732	0.0148475	-0.327821	0.743089	1
MR4	NDUFB9	burden_dmg	0.00336528	0.0102658	0.327814	0.743094	1
MR1	LIMS1	burden_dmg	-0.00177211	0.00540634	-0.327783	0.743117	1
MR4	DOCK5	burden_dmg	-0.00161071	0.00491419	-0.327767	0.74313	1
MR3	COPS8	burden_dmg	0.00390779	0.0119244	0.327715	0.743169	1
MR1	PRB2	burden_dmg	-0.00339012	0.0103466	-0.327655	0.743214	1
MR1	SNX16	burden_dmg	0.00269849	0.00823628	0.327634	0.74323	1
MR1	TPSD1	burden_dmg	-0.00322328	0.00983869	-0.327613	0.743246	1
MR3	STAR	burden_dmg	0.00231315	0.0070612	0.327586	0.743266	1
MR4	ADAMTSL1	burden_dmg	0.00127923	0.00390563	0.327535	0.743305	1
MR1	NDUFB9	burden_dmg	-0.00321047	0.00980193	-0.327534	0.743305	1
MR4	CRTC1	burden_dmg	0.00168724	0.00515181	0.327504	0.743328	1
MR4	MRPS9	burden_dmg	-0.00162359	0.00495757	-0.327498	0.743333	1
MR3	PARP10	burden_dmg	-0.00312426	0.00953986	-0.327495	0.743335	1
MR2	SCN7A	burden_dmg	-0.00195441	0.00596778	-0.327494	0.743336	1
MR3	SGPL1	burden_dmg	-0.00291343	0.0088969	-0.327466	0.743357	1
MR3	ABI3	burden_dmg	-0.00236717	0.00722895	-0.327457	0.743364	1
MR2	ZNF138	burden_dmg	-0.0036351	0.011102	-0.327427	0.743386	1
MR4	CFTR	burden_dmg	-0.00102995	0.00314599	-0.327385	0.743418	1
MR1	CCDC50	burden_dmg	0.00286119	0.0087403	0.327356	0.74344	1
MR2	ADAD2	burden_dmg	-0.00203672	0.0062225	-0.327315	0.743471	1
MR4	IK	burden_dmg	-0.00131797	0.00402684	-0.327296	0.743485	1
MR1	ZFHX3	burden_dmg	0.000878903	0.00268563	0.327262	0.743511	1
MR2	GPR68	burden_dmg	-0.00294145	0.00898841	-0.327249	0.743521	1
MR4	EYA4	burden_dmg	-0.00286525	0.00875583	-0.32724	0.743528	1
MR4	ABCA9	burden_dmg	0.00185158	0.0056582	0.327238	0.743529	1
MR1	LDB1	burden_dmg	0.00198433	0.00606398	0.327233	0.743533	1
MR2	PAX1	burden_dmg	0.0025425	0.00777118	0.32717	0.743581	1
MR4	IYD	burden_dmg	0.00433831	0.0132605	0.32716	0.743588	1
MR1	FOLR3	burden_dmg	0.00213275	0.00651921	0.327148	0.743597	1
MR3	GFPT2	burden_dmg	0.00237969	0.0072746	0.327124	0.743616	1
MR4	MRPL3	burden_dmg	0.00266649	0.0081521	0.327092	0.74364	1
MR4	CCDC141	burden_dmg	0.00141033	0.00431217	0.327058	0.743666	1
MR2	MBD3	burden_dmg	0.00352953	0.010792	0.327049	0.743672	1
MR1	INVS	burden_dmg	0.00221836	0.00678491	0.326955	0.743743	1
MR3	FAM222A	burden_dmg	0.00180138	0.00550989	0.326935	0.743759	1
MR1	HDAC7	burden_dmg	-0.00162794	0.00497963	-0.326919	0.74377	1
MR1	JUNB	burden_dmg	0.0039265	0.0120114	0.326899	0.743786	1
MR4	SLC11A1	burden_dmg	0.00195279	0.00597454	0.326852	0.743821	1
MR2	IFFO2	burden_dmg	0.00291431	0.00891714	0.326821	0.743845	1
MR1	ZNF628	burden_dmg	0.00213946	0.00654652	0.326808	0.743854	1
MR2	GNA14	burden_dmg	-0.00237492	0.00726754	-0.326785	0.743872	1
MR2	ACTN4	burden_dmg	0.00154915	0.00474083	0.326767	0.743886	1
MR2	ATF7IP2	burden_dmg	0.0030249	0.00925778	0.326742	0.743904	1
MR1	MPHOSPH10	burden_dmg	0.00262247	0.0080262	0.326739	0.743907	1
MR4	LYPLAL1	burden_dmg	-0.0040242	0.0123166	-0.326729	0.743914	1
MR3	VWC2L	burden_dmg	0.00354237	0.0108423	0.326717	0.743923	1
MR2	CTNNA2	burden_dmg	0.00219525	0.00672009	0.326669	0.74396	1
MR4	TOMM70	burden_dmg	-0.0026235	0.00803136	-0.326657	0.743968	1
MR3	ALDH7A1	burden_dmg	-0.00214455	0.00656516	-0.326656	0.74397	1
MR4	TRNP1	burden_dmg	0.00352524	0.010792	0.326654	0.743971	1
MR4	SERINC1	burden_dmg	-0.00220317	0.00674541	-0.326618	0.743999	1
MR3	OR6Q1	burden_dmg	0.00324288	0.00992886	0.326611	0.744003	1
MR3	LIF	burden_dmg	0.00354956	0.0108684	0.326596	0.744015	1
MR4	LBX1	burden_dmg	-0.00432022	0.0132281	-0.326594	0.744016	1
MR3	KIAA0232	burden_dmg	0.00181152	0.00554708	0.326572	0.744033	1
MR4	ERBIN	burden_dmg	-0.00181962	0.00557193	-0.326569	0.744035	1
MR1	PGAM5	burden_dmg	-0.00296068	0.00906736	-0.32652	0.744072	1
MR2	KRAS	burden_dmg	-0.0026306	0.00805649	-0.326519	0.744073	1
MR1	GSDME	burden_dmg	0.00367493	0.0112553	0.326507	0.744082	1
MR3	ACY3	burden_dmg	0.0024899	0.00762635	0.326486	0.744098	1
MR4	TMEM51	burden_dmg	0.00400451	0.0122675	0.326431	0.74414	1
MR2	CXCR1	burden_dmg	0.00361215	0.0110659	0.326423	0.744146	1
MR3	C1QTNF4	burden_dmg	0.00242132	0.00741962	0.326341	0.744208	1
MR1	MRPL11	burden_dmg	0.00331855	0.0101696	0.326321	0.744223	1
MR1	ACOX2	burden_dmg	-0.00206492	0.00632815	-0.326307	0.744234	1
MR4	CTNS	burden_dmg	0.0023588	0.00722919	0.326288	0.744248	1
MR1	ZNF71	burden_dmg	0.00414362	0.0126998	0.326273	0.744259	1
MR3	OR11G2	burden_dmg	0.00317223	0.00972278	0.326268	0.744263	1
MR2	ADAT3	burden_dmg	-0.00378891	0.0116142	-0.32623	0.744292	1
MR2	NOP58	burden_dmg	0.00196695	0.00602946	0.326224	0.744296	1
MR2	PJVK	burden_dmg	0.00281302	0.00862378	0.326193	0.74432	1
MR1	SYTL3	burden_dmg	-0.00182003	0.00558133	-0.326093	0.744395	1
MR1	TYK2	burden_dmg	-0.00196726	0.00603352	-0.326054	0.744425	1
MR2	NUP133	burden_dmg	-0.00247747	0.00759837	-0.326053	0.744425	1
MR2	CD5	burden_dmg	0.00284942	0.00874147	0.325966	0.744492	1
MR3	MYH4	burden_dmg	-0.00125124	0.00383898	-0.32593	0.744519	1
MR1	KCNK1	burden_dmg	0.00277092	0.00850288	0.325881	0.744556	1
MR1	ZNF324B	burden_dmg	0.00316803	0.00972176	0.32587	0.744564	1
MR4	COLGALT2	burden_dmg	-0.00199108	0.0061104	-0.325852	0.744578	1
MR1	ZKSCAN1	burden_dmg	-0.00298006	0.00914695	-0.325799	0.744618	1
MR3	SEMA6C	burden_dmg	-0.00158915	0.00487811	-0.325772	0.744638	1
MR1	ACSM2A	burden_dmg	-0.00281249	0.00863359	-0.325761	0.744646	1
MR4	PCDHGA12	burden_dmg	0.00235554	0.00723251	0.325687	0.744702	1
MR3	ZCCHC9	burden_dmg	-0.00355791	0.0109247	-0.325674	0.744712	1
MR1	SCARF2	burden_dmg	0.00154429	0.0047423	0.325641	0.744737	1
MR4	RASL10B	burden_dmg	-0.00312741	0.00960546	-0.325587	0.744778	1
MR1	KDM2B	burden_dmg	0.00113803	0.00349549	0.325571	0.74479	1
MR3	OR5T1	burden_dmg	0.00457087	0.0140405	0.325548	0.744808	1
MR4	SLC22A4	burden_dmg	0.00299941	0.00921387	0.325532	0.74482	1
MR4	TREX1	burden_dmg	0.00386747	0.0118808	0.325521	0.744828	1
MR2	USP39	burden_dmg	0.00263814	0.00810548	0.325476	0.744862	1
MR4	PYGB	burden_dmg	-0.00144148	0.00442893	-0.325469	0.744867	1
MR1	PRKCE	burden_dmg	-0.00120044	0.00368869	-0.325439	0.74489	1
MR3	OR9G4	burden_dmg	0.00352718	0.010839	0.325415	0.744908	1
MR2	CENPL	burden_dmg	-0.0035079	0.0107805	-0.325392	0.744926	1
MR4	KCNH1	burden_dmg	0.00240278	0.00738432	0.32539	0.744927	1
MR4	ZFP36	burden_dmg	0.00361056	0.0110966	0.325375	0.744938	1
MR2	UBR1	burden_dmg	0.00153057	0.00470456	0.325338	0.744967	1
MR2	MDM4	burden_dmg	-0.00307103	0.00944149	-0.32527	0.745018	1
MR1	NME7	burden_dmg	-0.00193566	0.00595117	-0.325257	0.745028	1
MR2	NRDE2	burden_dmg	0.00155502	0.00478317	0.325101	0.745145	1
MR4	CSF1	burden_dmg	0.00357846	0.0110081	0.325075	0.745165	1
MR4	PDGFD	burden_dmg	-0.00330307	0.0101618	-0.325047	0.745186	1
MR4	MYO5C	burden_dmg	-0.00145851	0.00448716	-0.325041	0.745191	1
MR2	BST1	burden_dmg	0.00328827	0.0101167	0.325034	0.745196	1
MR1	AREL1	burden_dmg	0.00194417	0.00598207	0.325	0.745222	1
MR3	NDRG3	burden_dmg	0.00389008	0.0119708	0.324965	0.745248	1
MR2	CNTNAP1	burden_dmg	0.00146317	0.00450309	0.324926	0.745278	1
MR3	RBM15B	burden_dmg	-0.00197511	0.00607924	-0.324895	0.745302	1
MR3	TMEM247	burden_dmg	0.00259764	0.00799572	0.324878	0.745314	1
MR1	NR5A1	burden_dmg	-0.00287242	0.0088427	-0.324835	0.745347	1
MR3	TRAK1	burden_dmg	0.00115209	0.00354757	0.324755	0.745408	1
MR3	DIS3	burden_dmg	-0.00168705	0.00519534	-0.324724	0.745431	1
MR3	LMTK3	burden_dmg	0.0010129	0.00311939	0.32471	0.745442	1
MR4	ZBTB40	burden_dmg	-0.00191291	0.00589202	-0.324661	0.745479	1
MR3	VPS37C	burden_dmg	0.00237643	0.00732021	0.324639	0.745495	1
MR3	TAS2R7	burden_dmg	0.00414368	0.0127641	0.324634	0.745499	1
MR4	ZNF705G	burden_dmg	-0.00232308	0.0071568	-0.324597	0.745527	1
MR2	KRT86	burden_dmg	-0.00303955	0.00936449	-0.324582	0.745538	1
MR4	CLBA1	burden_dmg	-0.0038965	0.0120048	-0.324579	0.745541	1
MR1	RPL4	burden_dmg	0.00307468	0.00947348	0.324556	0.745558	1
MR3	PYGO1	burden_dmg	-0.00203541	0.00627253	-0.324496	0.745604	1
MR3	HEY1	burden_dmg	0.00236527	0.00728921	0.32449	0.745608	1
MR1	CNTN2	burden_dmg	-0.00188905	0.0058219	-0.324473	0.745621	1
MR4	MTR	burden_dmg	-0.00112328	0.00346234	-0.324427	0.745656	1
MR1	PROB1	burden_dmg	0.00184639	0.00569168	0.324401	0.745675	1
MR3	FOXI3	burden_dmg	0.00226979	0.00699884	0.324309	0.745745	1
MR3	CCKAR	burden_dmg	-0.00211073	0.00650961	-0.324248	0.745792	1
MR2	ZDHHC1	burden_dmg	0.00248282	0.00765778	0.324221	0.745811	1
MR3	CNTNAP1	burden_dmg	0.00129759	0.00400243	0.324199	0.745828	1
MR2	SLIT2	burden_dmg	-0.00198356	0.00611948	-0.324139	0.745874	1
MR1	POU2F3	burden_dmg	0.00218626	0.00674498	0.324132	0.745879	1
MR1	GPATCH3	burden_dmg	0.00187544	0.00578738	0.324056	0.745936	1
MR4	ZNF462	burden_dmg	0.00122644	0.00378536	0.323995	0.745983	1
MR4	KCNK5	burden_dmg	0.00209039	0.00645195	0.323994	0.745983	1
MR1	VWDE	burden_dmg	0.00132292	0.00408346	0.323971	0.746001	1
MR3	FBXL8	burden_dmg	0.00370603	0.0114399	0.323956	0.746013	1
MR1	WDR11	burden_dmg	0.00159273	0.00491674	0.32394	0.746025	1
MR2	PHB2	burden_dmg	0.0028894	0.00892018	0.323917	0.746042	1
MR3	PA2G4	burden_dmg	-0.00294153	0.00908175	-0.323894	0.746059	1
MR3	INTS1	burden_dmg	-0.00132371	0.00408697	-0.323885	0.746066	1
MR4	FAM240A	burden_dmg	0.00448628	0.0138529	0.323851	0.746092	1
MR1	NUDT8	burden_dmg	0.0022365	0.00690698	0.323802	0.746129	1
MR1	LRRC8D	burden_dmg	-0.00361603	0.0111674	-0.323802	0.746129	1
MR4	NIT1	burden_dmg	0.00244749	0.00755887	0.32379	0.746138	1
MR4	ZIM3	burden_dmg	0.00226799	0.00700502	0.323767	0.746156	1
MR1	TPO	burden_dmg	0.00185454	0.00572966	0.323674	0.746226	1
MR3	TRPC7	burden_dmg	0.00192881	0.00595983	0.323635	0.746256	1
MR4	NUDT18	burden_dmg	0.00427183	0.0131996	0.323634	0.746256	1
MR2	HIPK1	burden_dmg	-0.00186879	0.00577489	-0.323607	0.746277	1
MR2	TEK	burden_dmg	-0.00219538	0.00678593	-0.32352	0.746343	1
MR3	PGRMC2	burden_dmg	-0.0014047	0.00434226	-0.323495	0.746361	1
MR4	RPL4	burden_dmg	0.00320942	0.00992183	0.32347	0.74638	1
MR3	TSPAN1	burden_dmg	0.00300319	0.00928434	0.323468	0.746382	1
MR1	B4GALT5	burden_dmg	-0.00421596	0.0130353	-0.323427	0.746413	1
MR3	GRM5	burden_dmg	0.00181043	0.00559875	0.323364	0.74646	1
MR1	FYB2	burden_dmg	-0.00158053	0.00488804	-0.323345	0.746475	1
MR3	PSMD1	burden_dmg	-0.00214879	0.00664653	-0.323295	0.746512	1
MR4	BICDL2	burden_dmg	0.001904	0.00588935	0.323295	0.746513	1
MR2	C9orf43	burden_dmg	-0.00385113	0.0119133	-0.323263	0.746537	1
MR3	CENPC	burden_dmg	-0.00361214	0.0111753	-0.323224	0.746567	1
MR3	RCL1	burden_dmg	0.00194537	0.00601919	0.323196	0.746588	1
MR3	SHOC2	burden_dmg	-0.00263257	0.00814827	-0.323083	0.746673	1
MR2	ST8SIA2	burden_dmg	-0.00196034	0.00606819	-0.323052	0.746696	1
MR4	TTC12	burden_dmg	0.00274602	0.00850083	0.323029	0.746714	1
MR1	TMEM225B	burden_dmg	-0.00375831	0.0116358	-0.322996	0.746739	1
MR3	PSME4	burden_dmg	0.0013809	0.00427543	0.322984	0.746748	1
MR4	CSHL1	burden_dmg	0.00322583	0.00998866	0.322949	0.746774	1
MR4	DUOX2	burden_dmg	0.00117205	0.00362965	0.322909	0.746805	1
MR4	ZNF586	burden_dmg	-0.00335311	0.0103844	-0.322898	0.746813	1
MR1	CCDC89	burden_dmg	-0.00283248	0.00877328	-0.322853	0.746847	1
MR2	PTGDR	burden_dmg	0.00312774	0.00968878	0.322821	0.746871	1
MR1	NDUFB10	burden_dmg	-0.00419529	0.0129979	-0.322766	0.746913	1
MR4	CCNJ	burden_dmg	-0.00370681	0.0114846	-0.322765	0.746914	1
MR3	KLK5	burden_dmg	0.0029881	0.0092582	0.322752	0.746924	1
MR1	LRIT1	burden_dmg	0.00257286	0.00797172	0.322748	0.746927	1
MR2	RFX3	burden_dmg	-0.00185076	0.00573466	-0.322733	0.746938	1
MR3	BAIAP3	burden_dmg	0.00139888	0.00433483	0.322707	0.746958	1
MR2	SPI1	burden_dmg	0.00369013	0.011437	0.322649	0.747002	1
MR3	ERO1A	burden_dmg	0.00259254	0.00803524	0.322646	0.747004	1
MR4	PARG	burden_dmg	0.00192638	0.00597168	0.322586	0.74705	1
MR1	VWA3A	burden_dmg	-0.00158789	0.00492365	-0.322502	0.747113	1
MR4	PLPPR2	burden_dmg	-0.00357928	0.011099	-0.322485	0.747126	1
MR3	TTC7A	burden_dmg	0.0015017	0.00465668	0.322482	0.747128	1
MR2	TMEM62	burden_dmg	0.00227952	0.00707119	0.322368	0.747215	1
MR2	LCN15	burden_dmg	0.00500022	0.015511	0.322366	0.747216	1
MR2	ARHGAP9	burden_dmg	-0.00152047	0.00471739	-0.322312	0.747257	1
MR3	SPTA1	burden_dmg	-0.000897843	0.00278606	-0.322262	0.747295	1
MR1	ANLN	burden_dmg	-0.00216517	0.00671878	-0.322257	0.747299	1
MR2	TGM2	burden_dmg	-0.00200542	0.00622475	-0.322169	0.747366	1
MR4	TIAM2	burden_dmg	-0.00186092	0.0057763	-0.322164	0.747369	1
MR1	ITIH3	burden_dmg	0.00206275	0.00640282	0.322163	0.74737	1
MR1	NDUFS3	burden_dmg	-0.00252971	0.00785268	-0.322147	0.747382	1
MR4	UGT1A4	burden_dmg	0.00234314	0.00727398	0.322126	0.747398	1
MR2	ETFB	burden_dmg	0.00290309	0.00901252	0.322117	0.747405	1
MR3	TNKS2	burden_dmg	0.00189692	0.00588961	0.322079	0.747434	1
MR2	OR4S1	burden_dmg	0.00443275	0.013763	0.322077	0.747435	1
MR3	CLCC1	burden_dmg	0.00295922	0.00918887	0.322044	0.74746	1
MR1	CDH5	burden_dmg	-0.00188456	0.00585386	-0.321934	0.747543	1
MR4	GALNT15	burden_dmg	-0.00335452	0.0104203	-0.321922	0.747553	1
MR3	IFT52	burden_dmg	-0.00217307	0.00675075	-0.321901	0.747568	1
MR2	SNX15	burden_dmg	-0.0025574	0.00794472	-0.321899	0.74757	1
MR4	RIDA	burden_dmg	-0.00372071	0.0115591	-0.321885	0.747581	1
MR3	HOMEZ	burden_dmg	-0.00148633	0.00461774	-0.321874	0.747589	1
MR2	SRP68	burden_dmg	-0.00180236	0.0056004	-0.321827	0.747624	1
MR3	MAGI1	burden_dmg	-0.00101999	0.00316953	-0.321813	0.747635	1
MR3	XRCC3	burden_dmg	-0.00325205	0.0101056	-0.321805	0.747641	1
MR3	CD4	burden_dmg	-0.00329455	0.0102387	-0.321776	0.747663	1
MR1	MRPL50	burden_dmg	0.00223326	0.00694064	0.321765	0.747671	1
MR1	TMX1	burden_dmg	0.00333123	0.010353	0.321764	0.747672	1
MR3	CHRNA9	burden_dmg	0.00170935	0.00531285	0.321739	0.747691	1
MR2	PHF14	burden_dmg	-0.00165173	0.00513375	-0.321739	0.747691	1
MR1	OR4C46	burden_dmg	-0.00292315	0.00908559	-0.321735	0.747694	1
MR2	PEX6	burden_dmg	0.00184918	0.00574768	0.321726	0.747701	1
MR3	SYNJ2	burden_dmg	-0.000976334	0.0030347	-0.321724	0.747703	1
MR2	PDZK1IP1	burden_dmg	-0.00404738	0.0125804	-0.321722	0.747704	1
MR1	MECOM	burden_dmg	-0.00139341	0.00433162	-0.321683	0.747734	1
MR3	PAF1	burden_dmg	-0.00297323	0.00924288	-0.321678	0.747737	1
MR2	TTC27	burden_dmg	0.00186791	0.0058069	0.32167	0.747743	1
MR3	SPOCK1	burden_dmg	-0.00293784	0.00913587	-0.321572	0.747817	1
MR3	TMPRSS5	burden_dmg	-0.00171797	0.00534291	-0.321543	0.74784	1
MR1	PXMP4	burden_dmg	-0.00388155	0.0120729	-0.321508	0.747866	1
MR3	SELENOS	burden_dmg	0.00316891	0.00985829	0.321446	0.747913	1
MR1	STK10	burden_dmg	-0.00171114	0.00532451	-0.321372	0.747969	1
MR1	GRIA2	burden_dmg	0.00196113	0.00610254	0.321363	0.747976	1
MR4	GCGR	burden_dmg	0.00297455	0.00925655	0.321345	0.747989	1
MR3	WDFY3	burden_dmg	0.00119343	0.0037139	0.32134	0.747993	1
MR3	TWSG1	burden_dmg	0.00389621	0.0121254	0.321327	0.748003	1
MR2	CUL2	burden_dmg	0.00288613	0.00898348	0.321271	0.748046	1
MR1	AGER	burden_dmg	-0.00271188	0.0084419	-0.321241	0.748068	1
MR2	C1QTNF7	burden_dmg	-0.00338173	0.0105277	-0.321223	0.748082	1
MR1	SLC35F3	burden_dmg	0.00314777	0.00979939	0.321222	0.748083	1
MR4	ZNF93	burden_dmg	0.00335839	0.0104556	0.321205	0.748095	1
MR1	ERVFRD-1	burden_dmg	-0.00301065	0.00937313	-0.3212	0.7481	1
MR1	PRSS3	burden_dmg	0.00135234	0.00421066	0.321171	0.748121	1
MR3	SIAH2	burden_dmg	-0.00309568	0.0096394	-0.321149	0.748138	1
MR1	USP45	burden_dmg	0.00173229	0.00539406	0.321147	0.748139	1
MR4	NAA80	burden_dmg	0.0020191	0.00628728	0.32114	0.748145	1
MR1	TAOK3	burden_dmg	0.00172192	0.00536197	0.321135	0.748149	1
MR2	FAM168B	burden_dmg	-0.00304949	0.00949605	-0.321133	0.74815	1
MR3	TIMM29	burden_dmg	0.00253932	0.00790774	0.321119	0.748161	1
MR3	ZC3H12C	burden_dmg	-0.00254549	0.00792706	-0.321114	0.748164	1
MR4	SZT2	burden_dmg	-0.0010937	0.00340615	-0.321096	0.748178	1
MR1	CCDC198	burden_dmg	0.00234383	0.00729982	0.321081	0.74819	1
MR4	TRIM29	burden_dmg	-0.00215164	0.00670211	-0.32104	0.748221	1
MR2	OTUD4	burden_dmg	-0.00210505	0.00655731	-0.321024	0.748233	1
MR3	POU2F1	burden_dmg	-0.00220108	0.00685656	-0.321018	0.748237	1
MR3	LAYN	burden_dmg	0.00221684	0.00690616	0.320994	0.748255	1
MR4	PPRC1	burden_dmg	0.00164607	0.00512813	0.320988	0.74826	1
MR2	CAMKK2	burden_dmg	-0.00241149	0.0075132	-0.320967	0.748276	1
MR2	RBM5	burden_dmg	0.00210189	0.00654876	0.32096	0.748281	1
MR3	PCDHB8	burden_dmg	0.00202118	0.00629755	0.320946	0.748292	1
MR1	SOGA1	burden_dmg	0.00131924	0.00411049	0.320944	0.748293	1
MR2	KRT6B	burden_dmg	0.00195688	0.00609748	0.320932	0.748302	1
MR4	APC2	burden_dmg	0.00116427	0.00362806	0.320907	0.748322	1
MR1	MAMDC4	burden_dmg	-0.00127109	0.00396118	-0.320886	0.748337	1
MR4	ANO8	burden_dmg	0.00146036	0.00455187	0.320827	0.748382	1
MR1	FAM124B	burden_dmg	0.0036142	0.0112659	0.320809	0.748396	1
MR3	SLC9A2	burden_dmg	-0.00287281	0.00895512	-0.320801	0.748402	1
MR1	PPARGC1B	burden_dmg	0.00144733	0.00451255	0.320735	0.748452	1
MR3	CES3	burden_dmg	0.00208635	0.00650531	0.320715	0.748467	1
MR1	RUNX3	burden_dmg	-0.00279159	0.00870441	-0.32071	0.74847	1
MR3	SELENOP	burden_dmg	-0.00294061	0.00916958	-0.320691	0.748485	1
MR3	CYP51A1	burden_dmg	0.0028063	0.00875171	0.320657	0.748511	1
MR1	CHD8	burden_dmg	0.00113971	0.00355483	0.32061	0.748546	1
MR3	SLC22A4	burden_dmg	0.00279321	0.00871311	0.320575	0.748573	1
MR2	ANGPTL6	burden_dmg	-0.00172092	0.00537029	-0.320451	0.748667	1
MR3	SLC8A3	burden_dmg	0.00156963	0.00489845	0.320433	0.74868	1
MR2	CRIM1	burden_dmg	-0.0013892	0.00433566	-0.320413	0.748695	1
MR3	CCL14	burden_dmg	-0.00484844	0.0151335	-0.320378	0.748722	1
MR3	PROZ	burden_dmg	-0.00247467	0.00772464	-0.320361	0.748735	1
MR1	EIF2S3B	burden_dmg	-0.00422535	0.0131898	-0.320351	0.748743	1
MR3	OR1N2	burden_dmg	0.00233484	0.00728908	0.32032	0.748766	1
MR1	TMEM104	burden_dmg	-0.00199096	0.00621576	-0.320308	0.748775	1
MR3	ALDH3B2	burden_dmg	-0.00225545	0.00704188	-0.320291	0.748789	1
MR4	EIF4A2	burden_dmg	0.00299965	0.00936672	0.320246	0.748823	1
MR4	SLC14A1	burden_dmg	0.00261704	0.00817204	0.320244	0.748824	1
MR3	FZD6	burden_dmg	-0.00331054	0.0103378	-0.320236	0.74883	1
MR3	IGDCC4	burden_dmg	0.00136417	0.00426021	0.320212	0.748848	1
MR4	SLC35G2	burden_dmg	-0.00247614	0.00773327	-0.320194	0.748862	1
MR3	TAF8	burden_dmg	0.00194183	0.00606505	0.320167	0.748882	1
MR3	HAP1	burden_dmg	-0.00237617	0.00742307	-0.320106	0.748928	1
MR4	CALHM3	burden_dmg	-0.0021489	0.00671324	-0.320098	0.748934	1
MR1	ZNF436	burden_dmg	-0.0032517	0.0101586	-0.320094	0.748937	1
MR4	DAAM2	burden_dmg	-0.00118833	0.00371339	-0.320012	0.749	1
MR2	CNTROB	burden_dmg	-0.00201809	0.00630669	-0.319991	0.749016	1
MR2	A4GNT	burden_dmg	-0.00204869	0.00640233	-0.319991	0.749016	1
MR3	ZNF530	burden_dmg	-0.00411251	0.0128523	-0.319982	0.749022	1
MR3	GRHL1	burden_dmg	0.0023955	0.00748684	0.319961	0.749038	1
MR1	LDLR	burden_dmg	-0.00197176	0.00616252	-0.319959	0.74904	1
MR3	AKTIP	burden_dmg	0.00236399	0.00738924	0.319923	0.749067	1
MR3	LILRA2	burden_dmg	-0.00228498	0.00714379	-0.319855	0.749119	1
MR3	THAP8	burden_dmg	-0.00235555	0.00736585	-0.319793	0.749166	1
MR3	KCTD13	burden_dmg	0.00437137	0.0136695	0.319791	0.749168	1
MR1	FLT3	burden_dmg	-0.00201509	0.00630148	-0.319781	0.749175	1
MR1	DTWD2	burden_dmg	0.00207914	0.006503	0.31972	0.749221	1
MR3	RAD9B	burden_dmg	-0.00197103	0.00616537	-0.319694	0.749241	1
MR1	ATF7IP2	burden_dmg	0.00265587	0.00830822	0.319667	0.749261	1
MR1	TRAF7	burden_dmg	0.00168717	0.00527971	0.319557	0.749345	1
MR4	OVCH2	burden_dmg	-0.00219862	0.00688054	-0.319541	0.749356	1
MR3	OR2T3	burden_dmg	-0.00208787	0.00653399	-0.319539	0.749358	1
MR4	LRP5	burden_dmg	0.00131662	0.00412068	0.319515	0.749377	1
MR1	TANC2	burden_dmg	-0.00132813	0.00415674	-0.319513	0.749378	1
MR4	MOGAT2	burden_dmg	0.0023882	0.00747536	0.319476	0.749406	1
MR2	KRT9	burden_dmg	0.00252504	0.00790412	0.319459	0.749419	1
MR1	ANXA11	burden_dmg	-0.00134656	0.00421526	-0.319449	0.749426	1
MR2	HSD17B1	burden_dmg	-0.00363611	0.0113831	-0.31943	0.749441	1
MR3	MARS2	burden_dmg	-0.0027668	0.00866336	-0.319368	0.749488	1
MR2	ABCB11	burden_dmg	0.00202404	0.00633778	0.319362	0.749493	1
MR4	NSUN6	burden_dmg	0.00235893	0.0073867	0.319348	0.749503	1
MR3	KRTAP9-9	burden_dmg	-0.00375637	0.0117635	-0.319325	0.749521	1
MR1	TTC29	burden_dmg	0.00211836	0.00663453	0.319293	0.749545	1
MR4	LAX1	burden_dmg	-0.00312997	0.00980335	-0.319276	0.749558	1
MR3	WSCD2	burden_dmg	0.00188271	0.00589686	0.319273	0.74956	1
MR4	PSMC2	burden_dmg	-0.00459902	0.0144058	-0.319249	0.749578	1
MR3	PLA2G15	burden_dmg	-0.0019683	0.0061668	-0.319176	0.749633	1
MR1	NR1I2	burden_dmg	-0.00240416	0.00753265	-0.319165	0.749642	1
MR3	TMCC2	burden_dmg	0.00218253	0.00683868	0.319144	0.749657	1
MR4	ZNF598	burden_dmg	-0.00164793	0.0051644	-0.319095	0.749695	1
MR1	RASGRF1	burden_dmg	0.00151386	0.00474449	0.319077	0.749709	1
MR2	C9orf85	burden_dmg	-0.00287522	0.00901178	-0.319051	0.749728	1
MR2	DDIT4	burden_dmg	-0.00367227	0.0115102	-0.319045	0.749732	1
MR3	TRIM16	burden_dmg	0.0037283	0.0116872	0.319008	0.749761	1
MR3	MUC3A	burden_dmg	-0.00157337	0.00493217	-0.319002	0.749765	1
MR3	ZNF26	burden_dmg	0.00355852	0.0111559	0.318981	0.749781	1
MR4	EPHB4	burden_dmg	0.00211945	0.00664448	0.318979	0.749782	1
MR3	CACNA1D	burden_dmg	-0.00112555	0.00352865	-0.318975	0.749786	1
MR4	PAAF1	burden_dmg	0.00260623	0.00817072	0.318972	0.749788	1
MR2	OR51D1	burden_dmg	0.00239775	0.00751756	0.318953	0.749802	1
MR4	FAM172A	burden_dmg	-0.00243152	0.00762353	-0.31895	0.749805	1
MR1	KRTAP9-2	burden_dmg	0.0033795	0.0105966	0.318923	0.749825	1
MR4	MIIP	burden_dmg	-0.00295074	0.00925387	-0.318865	0.749869	1
MR2	HEPHL1	burden_dmg	-0.00159321	0.00499658	-0.31886	0.749873	1
MR4	MORN5	burden_dmg	0.00340283	0.0106726	0.318836	0.749891	1
MR2	SLC17A6	burden_dmg	0.00258166	0.00809783	0.318809	0.749912	1
MR1	ZNF442	burden_dmg	-0.00368455	0.0115576	-0.3188	0.749919	1
MR2	NIPSNAP2	burden_dmg	0.00357503	0.0112141	0.318798	0.74992	1
MR4	MRPL2	burden_dmg	0.00245108	0.00768859	0.318795	0.749923	1
MR1	PXDNL	burden_dmg	0.00184744	0.00579567	0.318762	0.749947	1
MR1	SLC4A1	burden_dmg	-0.00195784	0.00614301	-0.318709	0.749987	1
MR3	EVC2	burden_dmg	-0.0016362	0.00513407	-0.318696	0.749998	1
MR1	BCAT1	burden_dmg	-0.00276097	0.00866465	-0.318648	0.750034	1
MR2	ATF6B	burden_dmg	-0.00179394	0.00562995	-0.318642	0.750038	1
MR1	FCSK	burden_dmg	-0.00142478	0.00447158	-0.318629	0.750048	1
MR3	ABCD4	burden_dmg	-0.00159234	0.0049975	-0.318628	0.750049	1
MR3	CSNK1D	burden_dmg	-0.00216629	0.00679939	-0.318601	0.750069	1
MR1	CASP4	burden_dmg	-0.00373116	0.0117116	-0.318588	0.750079	1
MR4	GHR	burden_dmg	-0.00235808	0.00740249	-0.318553	0.750106	1
MR1	PMM1	burden_dmg	-0.00323603	0.0101586	-0.318551	0.750108	1
MR4	CLMN	burden_dmg	-0.00167066	0.00524503	-0.318522	0.750129	1
MR3	NADK	burden_dmg	0.00167966	0.00527394	0.318482	0.750159	1
MR2	TMEM158	burden_dmg	-0.00252255	0.00792443	-0.318326	0.750278	1
MR1	FBLN1	burden_dmg	-0.00236753	0.00743748	-0.318324	0.750279	1
MR4	CLNS1A	burden_dmg	-0.00356304	0.0111956	-0.318253	0.750333	1
MR2	SEMA3E	burden_dmg	-0.00272405	0.00855948	-0.318249	0.750336	1
MR1	TXLNB	burden_dmg	-0.00287741	0.0090423	-0.318216	0.750361	1
MR3	NMI	burden_dmg	0.00279561	0.00878562	0.318203	0.750371	1
MR3	MFSD1	burden_dmg	0.00199293	0.00626367	0.318173	0.750394	1
MR4	VIL1	burden_dmg	0.00196479	0.00617562	0.318153	0.750409	1
MR4	HLA-DRB5	burden_dmg	0.00180761	0.00568203	0.318127	0.750429	1
MR3	TMEM8B	burden_dmg	-0.00119408	0.00375355	-0.318121	0.750434	1
MR2	MAN1B1	burden_dmg	-0.0019728	0.00620165	-0.318109	0.750443	1
MR1	TIAM1	burden_dmg	0.00283966	0.00892711	0.318094	0.750454	1
MR2	MOCS1	burden_dmg	-0.00228552	0.00718525	-0.318085	0.750461	1
MR1	FARS2	burden_dmg	0.00150764	0.00473983	0.318079	0.750465	1
MR2	DOK5	burden_dmg	0.00280009	0.0088033	0.318073	0.75047	1
MR3	NACC1	burden_dmg	-0.00259632	0.00816321	-0.318051	0.750486	1
MR1	FAM149B1	burden_dmg	-0.00176413	0.00554694	-0.318037	0.750497	1
MR4	OR4A5	burden_dmg	-0.00250327	0.00787148	-0.318017	0.750512	1
MR4	KIT	burden_dmg	-0.00216718	0.00681534	-0.317986	0.750536	1
MR1	LURAP1L	burden_dmg	0.00232935	0.00732562	0.317972	0.750546	1
MR2	ZPLD1	burden_dmg	0.00307224	0.00966291	0.317942	0.750569	1
MR3	ABCC4	burden_dmg	-0.00148118	0.0046588	-0.317931	0.750578	1
MR1	TFIP11	burden_dmg	0.00236097	0.00742632	0.317919	0.750587	1
MR2	ALG3	burden_dmg	-0.00167795	0.00527856	-0.317879	0.750617	1
MR4	EGR2	burden_dmg	-0.00313642	0.00986737	-0.317857	0.750633	1
MR2	LRRC1	burden_dmg	0.00342	0.01076	0.317846	0.750642	1
MR2	KMT2A	burden_dmg	0.00162283	0.00510612	0.31782	0.750662	1
MR4	GABRG3	burden_dmg	0.00360382	0.0113407	0.317777	0.750694	1
MR2	KIF13A	burden_dmg	0.00141136	0.00444193	0.317735	0.750726	1
MR3	RALGPS2	burden_dmg	0.00281372	0.00885569	0.31773	0.75073	1
MR2	BMPER	burden_dmg	-0.00127267	0.00400622	-0.317674	0.750772	1
MR4	PKP3	burden_dmg	-0.00159857	0.00503251	-0.317649	0.750792	1
MR3	LAMC2	burden_dmg	-0.00130023	0.00409377	-0.317613	0.750819	1
MR2	ARHGEF16	burden_dmg	0.00230396	0.00725405	0.317609	0.750821	1
MR4	TRAPPC13	burden_dmg	-0.00281493	0.00886344	-0.317589	0.750837	1
MR1	GRM1	burden_dmg	0.00222111	0.00699466	0.317544	0.750871	1
MR1	TAS2R10	burden_dmg	0.00407241	0.0128258	0.317518	0.75089	1
MR4	ATG4D	burden_dmg	-0.00235174	0.00740722	-0.317492	0.75091	1
MR3	ATAD3C	burden_dmg	0.00148643	0.00468194	0.317482	0.750918	1
MR1	YLPM1	burden_dmg	0.00134548	0.00423846	0.317446	0.750945	1
MR4	TMEM64	burden_dmg	0.00344396	0.0108505	0.317401	0.75098	1
MR1	HSPA1B	burden_dmg	-0.00438573	0.0138179	-0.317394	0.750985	1
MR1	FOXI3	burden_dmg	0.00224287	0.00706666	0.317388	0.750989	1
MR2	UBE2M	burden_dmg	0.00274872	0.00866076	0.317377	0.750998	1
MR2	TCF7L2	burden_dmg	-0.00127906	0.00403034	-0.317358	0.751012	1
MR2	PLCXD2	burden_dmg	0.00312067	0.00983364	0.317347	0.751021	1
MR4	GP2	burden_dmg	-0.00348794	0.0109916	-0.317327	0.751036	1
MR3	BTC	burden_dmg	0.00362241	0.0114156	0.317322	0.751039	1
MR1	ARID1B	burden_dmg	0.000987205	0.0031115	0.317276	0.751074	1
MR1	NDUFS1	burden_dmg	-0.00169807	0.00535223	-0.317263	0.751084	1
MR4	ATP6V1B1	burden_dmg	-0.0017939	0.00565454	-0.317249	0.751095	1
MR4	ADAM23	burden_dmg	0.00229612	0.007238	0.317232	0.751108	1
MR3	MRPL50	burden_dmg	0.00218062	0.00687405	0.317225	0.751113	1
MR2	MKNK2	burden_dmg	-0.00238435	0.00751681	-0.317202	0.751131	1
MR1	WDR55	burden_dmg	0.00180356	0.00568589	0.317199	0.751132	1
MR1	SPOCD1	burden_dmg	0.00303628	0.00957305	0.317169	0.751155	1
MR1	CCDC154	burden_dmg	-0.00171743	0.00541515	-0.317154	0.751167	1
MR1	FAM171A2	burden_dmg	0.0021196	0.00668393	0.317119	0.751193	1
MR1	NOC3L	burden_dmg	-0.00155508	0.00490379	-0.317117	0.751195	1
MR1	ZHX3	burden_dmg	0.00205705	0.00648673	0.317117	0.751195	1
MR1	ODC1	burden_dmg	-0.00437579	0.0137992	-0.317104	0.751205	1
MR3	AK9	burden_dmg	-0.00152498	0.00480947	-0.317079	0.751223	1
MR1	BDH2	burden_dmg	-0.00429984	0.0135618	-0.317055	0.751242	1
MR3	DDIT3	burden_dmg	0.00298219	0.00940615	0.317047	0.751248	1
MR3	LGSN	burden_dmg	-0.00274369	0.00865393	-0.317045	0.751249	1
MR4	MRTFB	burden_dmg	-0.00195605	0.00616976	-0.317039	0.751254	1
MR1	STRADA	burden_dmg	0.00224774	0.00709027	0.317017	0.751271	1
MR2	OSGEP	burden_dmg	0.00258087	0.00814149	0.317002	0.751282	1
MR2	NAV3	burden_dmg	0.00157307	0.00496275	0.316975	0.751302	1
MR1	ANP32D	burden_dmg	-0.00313004	0.00987522	-0.316959	0.751315	1
MR4	CCDC9B	burden_dmg	-0.00236797	0.00747144	-0.316936	0.751332	1
MR2	MYH4	burden_dmg	-0.0013682	0.00431919	-0.316771	0.751457	1
MR2	GLB1	burden_dmg	-0.00313188	0.00988691	-0.31677	0.751458	1
MR3	FIBIN	burden_dmg	-0.0030683	0.00968631	-0.316766	0.751461	1
MR3	SPEN	burden_dmg	0.0010373	0.00327493	0.316741	0.75148	1
MR3	PEX16	burden_dmg	0.00308232	0.00973279	0.316694	0.751516	1
MR3	TASOR	burden_dmg	0.0016973	0.00535972	0.316677	0.751529	1
MR3	SERTAD4	burden_dmg	-0.00187363	0.00591684	-0.31666	0.751541	1
MR2	WIPF1	burden_dmg	0.00209994	0.00663182	0.316646	0.751552	1
MR2	CA10	burden_dmg	-0.00280173	0.00884817	-0.316645	0.751553	1
MR3	SPAG17	burden_dmg	-0.00151798	0.0047943	-0.316621	0.751572	1
MR2	CSNK1A1L	burden_dmg	-0.00312813	0.00988078	-0.316588	0.751596	1
MR2	OR8I2	burden_dmg	0.00290729	0.00918323	0.316587	0.751597	1
MR3	SECISBP2	burden_dmg	0.002341	0.00739474	0.316576	0.751605	1
MR2	PSMB5	burden_dmg	0.00510258	0.0161192	0.316552	0.751623	1
MR2	HOMER3	burden_dmg	-0.0012493	0.00394662	-0.31655	0.751625	1
MR4	PRPF19	burden_dmg	0.00317276	0.0100235	0.316532	0.751639	1
MR3	ANKRD36	burden_dmg	0.00135352	0.00427642	0.316509	0.751656	1
MR3	TEKT3	burden_dmg	0.00261689	0.00826824	0.3165	0.751663	1
MR1	PLA2G4F	burden_dmg	0.00148818	0.00470232	0.316478	0.75168	1
MR1	ABI3	burden_dmg	0.00230991	0.007299	0.316469	0.751686	1
MR1	HOGA1	burden_dmg	-0.00376206	0.011889	-0.316432	0.751715	1
MR3	CRYGD	burden_dmg	0.00274627	0.00868257	0.316297	0.751817	1
MR3	ADCY1	burden_dmg	0.00210734	0.00666312	0.316269	0.751838	1
MR2	ZNF732	burden_dmg	0.00402563	0.0127303	0.316224	0.751872	1
MR1	OR2A14	burden_dmg	-0.00263396	0.00833128	-0.316154	0.751926	1
MR4	HMX2	burden_dmg	0.00267978	0.00847629	0.316151	0.751928	1
MR3	UFSP1	burden_dmg	0.00315901	0.0099932	0.316116	0.751955	1
MR2	CDHR5	burden_dmg	-0.002363	0.00747542	-0.316102	0.751965	1
MR1	ZDHHC4	burden_dmg	0.00359845	0.0113885	0.315971	0.752064	1
MR2	XRCC5	burden_dmg	0.00239881	0.00759195	0.315968	0.752067	1
MR4	PLEKHG4B	burden_dmg	0.0035519	0.0112428	0.315927	0.752098	1
MR4	MED1	burden_dmg	-0.00157632	0.00498963	-0.315919	0.752104	1
MR4	RAB11FIP2	burden_dmg	0.00202078	0.00639739	0.315875	0.752137	1
MR2	FAM20A	burden_dmg	0.00143084	0.00453044	0.315829	0.752172	1
MR2	RIN1	burden_dmg	-0.00178008	0.00563646	-0.315816	0.752182	1
MR1	ABCC11	burden_dmg	-0.00111233	0.0035224	-0.315788	0.752204	1
MR1	NRARP	burden_dmg	0.00333086	0.0105492	0.315746	0.752235	1
MR1	NR3C1	burden_dmg	0.00149658	0.00474072	0.315686	0.752281	1
MR2	DSCAML1	burden_dmg	-0.00107524	0.00340651	-0.315643	0.752313	1
MR4	HEATR5B	burden_dmg	-0.00173811	0.0055075	-0.315589	0.752354	1
MR4	RSPH10B2	burden_dmg	-0.00338511	0.0107273	-0.315561	0.752375	1
MR3	LHX9	burden_dmg	-0.00245583	0.00778259	-0.315555	0.75238	1
MR2	DDX10	burden_dmg	0.00157079	0.00497806	0.315543	0.75239	1
MR1	NIPBL	burden_dmg	-0.00139613	0.00442514	-0.3155	0.752422	1
MR3	CPZ	burden_dmg	-0.0011887	0.00376781	-0.31549	0.75243	1
MR1	ADGRV1	burden_dmg	0.000791363	0.00250841	0.315484	0.752434	1
MR3	CERS6	burden_dmg	0.00227997	0.00722729	0.315466	0.752448	1
MR1	KRT18	burden_dmg	-0.00218862	0.00693837	-0.315437	0.75247	1
MR3	SBNO2	burden_dmg	0.00126574	0.00401289	0.31542	0.752483	1
MR1	LAPTM5	burden_dmg	-0.00304559	0.00965592	-0.315412	0.752489	1
MR4	EIF5	burden_dmg	0.00288038	0.0091327	0.315393	0.752503	1
MR2	RBMS2	burden_dmg	-0.00268539	0.00851474	-0.315381	0.752512	1
MR1	L3HYPDH	burden_dmg	-0.00214308	0.0067955	-0.315367	0.752523	1
MR4	CCDC71	burden_dmg	0.00347764	0.0110283	0.315337	0.752546	1
MR3	DEPDC5	burden_dmg	0.00168749	0.0053514	0.315335	0.752547	1
MR1	PABPC3	burden_dmg	-0.00193572	0.00613879	-0.315326	0.752554	1
MR2	TLX1	burden_dmg	-0.00444315	0.0140907	-0.315326	0.752554	1
MR4	PURG	burden_dmg	-0.00329713	0.0104576	-0.315286	0.752584	1
MR3	ZDHHC6	burden_dmg	0.00312326	0.00990684	0.315263	0.752602	1
MR2	FEZF1	burden_dmg	-0.00322753	0.0102387	-0.315228	0.752628	1
MR3	SLC2A1	burden_dmg	-0.00372754	0.0118261	-0.315196	0.752653	1
MR4	MAP4K4	burden_dmg	0.00178509	0.00566363	0.315185	0.752661	1
MR3	TNNI1	burden_dmg	0.00320389	0.010166	0.315156	0.752683	1
MR4	IZUMO4	burden_dmg	-0.00241909	0.00767588	-0.315155	0.752684	1
MR2	WDR59	burden_dmg	-0.00227823	0.00722987	-0.315113	0.752716	1
MR1	GALNTL6	burden_dmg	0.0032078	0.0101802	0.315101	0.752725	1
MR2	KLF7	burden_dmg	-0.00194131	0.00616194	-0.315048	0.752765	1
MR1	COX5A	burden_dmg	0.0027542	0.00874369	0.314992	0.752807	1
MR1	HECTD3	burden_dmg	-0.0015656	0.00497054	-0.314977	0.752819	1
MR3	ANKMY1	burden_dmg	-0.0015917	0.00505339	-0.314976	0.75282	1
MR1	PARP3	burden_dmg	-0.00217885	0.0069178	-0.314962	0.75283	1
MR3	LPXN	burden_dmg	0.00276425	0.00877652	0.31496	0.752832	1
MR3	ACAD9	burden_dmg	0.0025503	0.00809819	0.314922	0.752861	1
MR1	ZBTB1	burden_dmg	-0.0029585	0.00939482	-0.314908	0.752871	1
MR4	CERS2	burden_dmg	-0.00350427	0.0111285	-0.314892	0.752883	1
MR4	ITIH1	burden_dmg	-0.00210784	0.00669526	-0.314826	0.752933	1
MR3	OR11H6	burden_dmg	-0.00195116	0.00619781	-0.314815	0.752942	1
MR2	TPR	burden_dmg	-0.00135888	0.00431674	-0.314792	0.752959	1
MR3	MMP20	burden_dmg	-0.00176393	0.00560423	-0.31475	0.752991	1
MR3	RBPJ	burden_dmg	0.00178937	0.00568534	0.314735	0.753003	1
MR3	ZNF830	burden_dmg	-0.00210669	0.0066939	-0.314718	0.753015	1
MR4	HLTF	burden_dmg	0.00128199	0.00407367	0.314702	0.753028	1
MR1	DNAAF2	burden_dmg	0.00211271	0.00671379	0.314682	0.753043	1
MR3	TMEM225	burden_dmg	0.00352656	0.0112073	0.314667	0.753055	1
MR1	DOK3	burden_dmg	-0.0025077	0.00796987	-0.314647	0.753069	1
MR4	ARSJ	burden_dmg	-0.00250846	0.00797333	-0.314606	0.753101	1
MR4	HSPA4	burden_dmg	-0.00210572	0.00669335	-0.314599	0.753106	1
MR4	PRPF39	burden_dmg	0.00180684	0.00574533	0.314488	0.75319	1
MR4	ZNF883	burden_dmg	0.0026239	0.00834359	0.314481	0.753195	1
MR2	TMEM67	burden_dmg	-0.00148067	0.00470899	-0.314435	0.75323	1
MR1	FBXO46	burden_dmg	0.00154737	0.00492132	0.314422	0.75324	1
MR4	CLIC6	burden_dmg	-0.00205039	0.00652197	-0.314383	0.75327	1
MR4	GMPR2	burden_dmg	-0.00261068	0.00830461	-0.314365	0.753283	1
MR1	DOK6	burden_dmg	0.00358784	0.0114131	0.314361	0.753287	1
MR4	SLC40A1	burden_dmg	0.0028088	0.0089359	0.314327	0.753312	1
MR2	CDK17	burden_dmg	-0.00258199	0.0082162	-0.314256	0.753366	1
MR3	EPOR	burden_dmg	0.0025064	0.00797711	0.314199	0.753409	1
MR4	ZNF335	burden_dmg	0.00174413	0.00555124	0.314187	0.753419	1
MR4	NCOA3	burden_dmg	-0.00151796	0.00483222	-0.314132	0.75346	1
MR2	SMAD9	burden_dmg	0.00234701	0.00747165	0.314121	0.753468	1
MR3	DDX43	burden_dmg	-0.00310899	0.00989789	-0.314107	0.75348	1
MR3	PPP1R12B	burden_dmg	0.00165204	0.00526018	0.314066	0.75351	1
MR2	MIP	burden_dmg	-0.00457703	0.0145742	-0.31405	0.753522	1
MR3	IRF2BP2	burden_dmg	-0.00188562	0.00600438	-0.31404	0.75353	1
MR1	POLE	burden_dmg	0.00110699	0.00352502	0.314038	0.753532	1
MR1	LRTM2	burden_dmg	0.0023385	0.00744815	0.313971	0.753583	1
MR1	STOX2	burden_dmg	-0.00129891	0.00413767	-0.313923	0.753619	1
MR1	SIRPA	burden_dmg	0.00243576	0.00775927	0.313916	0.753624	1
MR3	C9orf50	burden_dmg	-0.00300468	0.0095718	-0.313909	0.75363	1
MR4	SLC17A3	burden_dmg	-0.00447049	0.0142452	-0.313825	0.753694	1
MR2	KRTAP10-12	burden_dmg	0.00368995	0.0117584	0.313814	0.753702	1
MR2	TBKBP1	burden_dmg	0.00188197	0.00599716	0.313811	0.753704	1
MR2	GPR26	burden_dmg	0.00486243	0.0154964	0.313778	0.75373	1
MR2	UBE2J1	burden_dmg	0.0051907	0.0165426	0.313777	0.75373	1
MR3	TANC1	burden_dmg	0.00132595	0.00422579	0.313776	0.753731	1
MR1	GTF3A	burden_dmg	-0.00231121	0.0073659	-0.313772	0.753734	1
MR3	SUN1	burden_dmg	-0.0024168	0.0077026	-0.313765	0.753739	1
MR3	NBEAL1	burden_dmg	-0.000904174	0.00288211	-0.313719	0.753774	1
MR4	GDPD3	burden_dmg	0.00255399	0.00814138	0.313705	0.753785	1
MR3	CEP112	burden_dmg	0.00159631	0.00508862	0.313703	0.753786	1
MR1	KSR1	burden_dmg	0.00135124	0.00430739	0.313703	0.753786	1
MR4	FLII	burden_dmg	0.00150446	0.0047972	0.313613	0.753855	1
MR3	RAB11FIP3	burden_dmg	0.00201795	0.00643585	0.313548	0.753904	1
MR4	NCOA5	burden_dmg	-0.00206694	0.00659239	-0.313534	0.753914	1
MR2	VWA3A	burden_dmg	-0.00172003	0.00548638	-0.313509	0.753934	1
MR1	CANX	burden_dmg	-0.00210078	0.00670152	-0.313478	0.753957	1
MR2	CPLANE2	burden_dmg	-0.00318484	0.0101597	-0.313477	0.753958	1
MR2	GALK1	burden_dmg	-0.00246136	0.00785497	-0.313351	0.754054	1
MR2	OVGP1	burden_dmg	-0.00331802	0.0105894	-0.313335	0.754066	1
MR2	FOXE1	burden_dmg	0.00201115	0.00642044	0.313242	0.754136	1
MR4	SAMD5	burden_dmg	0.00309435	0.00987999	0.313193	0.754173	1
MR1	CYP2U1	burden_dmg	0.00286357	0.0091434	0.313185	0.75418	1
MR2	RHOJ	burden_dmg	-0.0036348	0.0116078	-0.313133	0.754219	1
MR4	NUDT13	burden_dmg	-0.00192263	0.00614012	-0.313125	0.754225	1
MR3	ARHGEF7	burden_dmg	-0.00147568	0.00471332	-0.313088	0.754254	1
MR2	CFHR2	burden_dmg	0.0032509	0.010384	0.313069	0.754268	1
MR1	NAGK	burden_dmg	0.00193378	0.00617704	0.313059	0.754275	1
MR2	VEGFB	burden_dmg	0.00278862	0.00890797	0.313048	0.754284	1
MR4	LRRC7	burden_dmg	0.00207032	0.00661379	0.313031	0.754297	1
MR1	CBR1	burden_dmg	-0.00258752	0.00826628	-0.313021	0.754304	1
MR2	APPL1	burden_dmg	-0.00195873	0.00625818	-0.312987	0.75433	1
MR1	GLT8D1	burden_dmg	-0.00285378	0.00911941	-0.312934	0.75437	1
MR3	MRPL37	burden_dmg	-0.00290339	0.00927814	-0.312928	0.754375	1
MR2	RYR2	burden_dmg	-0.00108174	0.00345743	-0.312875	0.754415	1
MR1	RPS24	burden_dmg	0.00252817	0.0080809	0.312857	0.754429	1
MR1	MSANTD3	burden_dmg	0.00257127	0.0082191	0.312841	0.754441	1
MR4	LAMP1	burden_dmg	-0.00342417	0.0109455	-0.312837	0.754444	1
MR3	CANT1	burden_dmg	0.00223426	0.00714255	0.312809	0.754465	1
MR1	MAN1A2	burden_dmg	-0.00304818	0.00974572	-0.312771	0.754494	1
MR2	PIK3C3	burden_dmg	-0.00206859	0.00661723	-0.312607	0.754619	1
MR4	SLC9C1	burden_dmg	-0.00234371	0.00749796	-0.31258	0.754639	1
MR1	TMEM106A	burden_dmg	0.003137	0.0100359	0.312577	0.754642	1
MR3	TNFRSF21	burden_dmg	0.00169446	0.00542116	0.312564	0.754651	1
MR2	DLC1	burden_dmg	0.00156847	0.00501814	0.312561	0.754654	1
MR2	THRA	burden_dmg	0.00316181	0.0101163	0.312547	0.754665	1
MR4	STRA6	burden_dmg	-0.00186776	0.00597617	-0.312535	0.754673	1
MR3	SLC2A9	burden_dmg	0.00295618	0.00945953	0.312508	0.754694	1
MR4	CCNT2	burden_dmg	0.00177185	0.00566993	0.3125	0.7547	1
MR3	C1QBP	burden_dmg	0.00307739	0.00984824	0.312481	0.754714	1
MR1	EFCAB13	burden_dmg	0.00256284	0.00820195	0.312467	0.754725	1
MR1	TRIOBP	burden_dmg	0.000961992	0.00307874	0.312463	0.754728	1
MR2	CRTC2	burden_dmg	-0.00223298	0.00714696	-0.312438	0.754747	1
MR1	SUPT16H	burden_dmg	0.00243984	0.00781004	0.312398	0.754777	1
MR2	OR52D1	burden_dmg	-0.00283906	0.00908868	-0.312373	0.754796	1
MR2	BAIAP2	burden_dmg	0.00170632	0.00546254	0.312367	0.754801	1
MR1	TRHR	burden_dmg	0.00313315	0.0100305	0.312361	0.754806	1
MR1	CAVIN1	burden_dmg	-0.00177287	0.00567577	-0.312357	0.754809	1
MR1	CATSPERG	burden_dmg	0.00172971	0.00553782	0.312346	0.754817	1
MR1	TCF25	burden_dmg	-0.00114406	0.00366298	-0.312329	0.75483	1
MR1	BARD1	burden_dmg	0.00245662	0.00786588	0.312314	0.754842	1
MR1	S1PR4	burden_dmg	0.00206313	0.00660622	0.3123	0.754852	1
MR2	TNRC18	burden_dmg	-0.00105113	0.00336579	-0.312299	0.754852	1
MR3	NTM	burden_dmg	-0.00211779	0.00678255	-0.312241	0.754897	1
MR1	CHRNA3	burden_dmg	0.00227814	0.00729747	0.312183	0.754941	1
MR2	PHACTR4	burden_dmg	-0.00266893	0.0085511	-0.312116	0.754992	1
MR2	ACO1	burden_dmg	-0.00174176	0.00558072	-0.312102	0.755002	1
MR2	TCF3	burden_dmg	-0.0013803	0.00442292	-0.312078	0.75502	1
MR1	OR5H14	burden_dmg	-0.00248736	0.00797084	-0.312058	0.755036	1
MR1	CHRNA1	burden_dmg	-0.0022297	0.00714556	-0.31204	0.755049	1
MR2	RPL13A	burden_dmg	-0.00262285	0.00840598	-0.312022	0.755064	1
MR3	MXRA7	burden_dmg	0.00266999	0.00855712	0.312019	0.755065	1
MR2	FCHO1	burden_dmg	0.00149328	0.00478615	0.312	0.75508	1
MR3	CYP2W1	burden_dmg	-0.00302798	0.00970714	-0.311933	0.755131	1
MR4	CBX4	burden_dmg	0.00160744	0.00515335	0.311921	0.75514	1
MR4	HDC	burden_dmg	0.00399714	0.012815	0.31191	0.755148	1
MR4	KCNT2	burden_dmg	0.00155861	0.00499822	0.311832	0.755207	1
MR3	PRG4	burden_dmg	0.00176401	0.00565718	0.311818	0.755218	1
MR4	CCNK	burden_dmg	-0.0012171	0.00390358	-0.311792	0.755238	1
MR2	CAPZB	burden_dmg	0.00249393	0.00800015	0.311735	0.755281	1
MR3	ABHD1	burden_dmg	-0.00290218	0.00931009	-0.311724	0.75529	1
MR4	KCTD1	burden_dmg	-0.00166034	0.00532638	-0.31172	0.755292	1
MR4	TLX1	burden_dmg	-0.00412806	0.0132439	-0.311696	0.755311	1
MR3	CCDC9	burden_dmg	-0.0019322	0.00619986	-0.311652	0.755345	1
MR2	PRCP	burden_dmg	0.0031838	0.0102161	0.311645	0.75535	1
MR2	LY6K	burden_dmg	0.00549501	0.017634	0.311614	0.755373	1
MR2	DCUN1D4	burden_dmg	0.00193962	0.00622464	0.311603	0.755382	1
MR1	CRYL1	burden_dmg	-0.00290679	0.00932854	-0.311602	0.755382	1
MR2	ACOT1	burden_dmg	-0.00312672	0.0100357	-0.311561	0.755413	1
MR3	CATSPER1	burden_dmg	0.00307323	0.00986508	0.311526	0.75544	1
MR4	CALHM4	burden_dmg	-0.00376545	0.0120891	-0.311474	0.75548	1
MR3	SLC35B3	burden_dmg	0.00313991	0.0100812	0.311462	0.755489	1
MR1	KCNRG	burden_dmg	0.00362237	0.0116322	0.311409	0.755529	1
MR2	ACACA	burden_dmg	0.00141211	0.00453515	0.311371	0.755558	1
MR1	MED15	burden_dmg	0.00131436	0.00422159	0.311343	0.755579	1
MR1	GRIN3B	burden_dmg	0.00098669	0.00316916	0.311341	0.75558	1
MR4	PIWIL3	burden_dmg	0.00277045	0.0088989	0.311325	0.755593	1
MR4	FAM131A	burden_dmg	0.00288933	0.00928093	0.311319	0.755597	1
MR2	SGPL1	burden_dmg	0.00311611	0.0100098	0.311304	0.755609	1
MR1	ORC1	burden_dmg	-0.00230712	0.00741168	-0.311282	0.755625	1
MR1	PTPRU	burden_dmg	-0.00131551	0.0042262	-0.311274	0.755631	1
MR4	CA1	burden_dmg	0.00408279	0.0131172	0.311255	0.755646	1
MR2	LIX1L	burden_dmg	-0.0041797	0.0134311	-0.311196	0.755691	1
MR3	CABIN1	burden_dmg	-0.00103014	0.00331049	-0.311176	0.755706	1
MR3	NFIA	burden_dmg	-0.00131215	0.00421699	-0.311158	0.755719	1
MR4	FNIP1	burden_dmg	-0.00181766	0.00584197	-0.311138	0.755735	1
MR2	NDUFA3	burden_dmg	-0.0058124	0.0186812	-0.311137	0.755736	1
MR3	HSD11B2	burden_dmg	0.00313689	0.0100823	0.311129	0.755742	1
MR2	MAP2K4	burden_dmg	0.00183046	0.00588329	0.311128	0.755743	1
MR4	ATG16L1	burden_dmg	0.00240589	0.0077342	0.311071	0.755786	1
MR3	EVI2B	burden_dmg	0.00360084	0.0115759	0.311064	0.755792	1
MR3	PLAGL2	burden_dmg	0.00314513	0.0101126	0.311011	0.755832	1
MR4	UBE2S	burden_dmg	0.00303975	0.00977631	0.31093	0.755893	1
MR1	CHAF1B	burden_dmg	-0.00208912	0.00671919	-0.310918	0.755902	1
MR3	AIDA	burden_dmg	-0.00190439	0.00612542	-0.310899	0.755917	1
MR2	KHDRBS3	burden_dmg	0.00307668	0.009897	0.31087	0.755938	1
MR2	EPHA4	burden_dmg	0.0026006	0.00836563	0.310867	0.755941	1
MR1	TEX9	burden_dmg	-0.00199752	0.00642612	-0.310844	0.755958	1
MR4	NKAIN3	burden_dmg	-0.00290805	0.00935546	-0.31084	0.755962	1
MR3	GLS2	burden_dmg	-0.0034444	0.0110812	-0.310832	0.755968	1
MR2	SLC2A7	burden_dmg	-0.00188214	0.00605607	-0.310786	0.756002	1
MR1	THOC6	burden_dmg	-0.00302825	0.00974396	-0.310783	0.756005	1
MR3	STAU1	burden_dmg	0.00247952	0.00797912	0.310752	0.756029	1
MR2	C1orf185	burden_dmg	0.00159951	0.00514732	0.310747	0.756032	1
MR3	MORF4L1	burden_dmg	-0.00261181	0.00840547	-0.310728	0.756047	1
MR3	HMGB2	burden_dmg	-0.00225911	0.00727048	-0.310724	0.75605	1
MR2	EIF4A1	burden_dmg	-0.00429016	0.0138073	-0.310716	0.756056	1
MR4	RGPD1	burden_dmg	0.0025714	0.00827574	0.310715	0.756056	1
MR4	ITGAD	burden_dmg	0.00161845	0.00520919	0.310691	0.756075	1
MR2	SLC1A6	burden_dmg	0.00355204	0.0114332	0.310677	0.756086	1
MR3	ATP5PB	burden_dmg	-0.00409041	0.0131663	-0.310673	0.756089	1
MR1	UBR3	burden_dmg	-0.00139699	0.00449736	-0.310624	0.756125	1
MR4	HMX3	burden_dmg	-0.00133643	0.00430251	-0.310616	0.756131	1
MR4	DHRS3	burden_dmg	0.00200047	0.00644043	0.310612	0.756135	1
MR3	ADA	burden_dmg	0.00269348	0.0086718	0.310602	0.756142	1
MR2	CAPN13	burden_dmg	0.00236919	0.00762817	0.310584	0.756156	1
MR2	TREM2	burden_dmg	0.00380598	0.0122556	0.31055	0.756182	1
MR2	SLC45A3	burden_dmg	-0.00277494	0.00893559	-0.310549	0.756183	1
MR1	SLC18A1	burden_dmg	-0.00240889	0.00775736	-0.31053	0.756197	1
MR4	AKR7A2	burden_dmg	0.00254188	0.00818629	0.310504	0.756217	1
MR4	KCNAB3	burden_dmg	-0.00203768	0.00656257	-0.3105	0.75622	1
MR1	AMIGO2	burden_dmg	0.00336149	0.0108263	0.310492	0.756226	1
MR2	EPB41L5	burden_dmg	-0.00219488	0.00706967	-0.310465	0.756247	1
MR1	CRTAC1	burden_dmg	0.00124362	0.00400575	0.310458	0.756252	1
MR3	ISOC2	burden_dmg	0.00245397	0.00790437	0.310457	0.756253	1
MR1	GPATCH8	burden_dmg	-0.00138693	0.00446811	-0.310407	0.756291	1
MR3	PDGFRB	burden_dmg	0.00185698	0.00598261	0.310395	0.756299	1
MR3	SCAP	burden_dmg	-0.00153738	0.00495325	-0.310377	0.756313	1
MR2	CMPK2	burden_dmg	-0.00302285	0.00973952	-0.31037	0.756319	1
MR4	GAD1	burden_dmg	0.00241557	0.00778327	0.310354	0.756331	1
MR4	GAP43	burden_dmg	-0.00327777	0.010562	-0.310336	0.756345	1
MR3	DOCK6	burden_dmg	-0.000917451	0.00295663	-0.310303	0.756369	1
MR4	NWD2	burden_dmg	0.00177617	0.00572446	0.310278	0.756389	1
MR4	EID3	burden_dmg	0.00301264	0.00971058	0.310243	0.756415	1
MR3	CEP164	burden_dmg	-0.00132209	0.00426215	-0.310194	0.756452	1
MR2	ZNF200	burden_dmg	0.00348454	0.0112336	0.310188	0.756457	1
MR2	ZFC3H1	burden_dmg	0.00141056	0.00454772	0.310168	0.756472	1
MR3	KCNAB1	burden_dmg	0.00244503	0.00788299	0.310166	0.756474	1
MR4	ISOC2	burden_dmg	0.00259252	0.00835865	0.31016	0.756478	1
MR2	GOLGA7B	burden_dmg	0.00361529	0.0116564	0.310154	0.756483	1
MR1	SCNM1	burden_dmg	-0.00211254	0.00681188	-0.310126	0.756504	1
MR2	SCG3	burden_dmg	-0.00288076	0.00928934	-0.310115	0.756513	1
MR1	FBXO39	burden_dmg	-0.00178464	0.00575541	-0.31008	0.756539	1
MR2	DSG4	burden_dmg	-0.0017284	0.00557481	-0.310037	0.756572	1
MR1	LLCFC1	burden_dmg	0.0025975	0.00837827	0.310028	0.756578	1
MR4	OXSR1	burden_dmg	-0.00241216	0.00778095	-0.310008	0.756594	1
MR2	ZNRF2	burden_dmg	0.00318543	0.0102757	0.309998	0.756602	1
MR1	PCSK5	burden_dmg	-0.00115571	0.0037282	-0.309992	0.756606	1
MR4	LRWD1	burden_dmg	-0.00206379	0.0066576	-0.30999	0.756608	1
MR1	CYP1A2	burden_dmg	-0.00191269	0.0061708	-0.309958	0.756632	1
MR2	PRPF39	burden_dmg	-0.00189465	0.00611269	-0.309953	0.756636	1
MR3	SF3A2	burden_dmg	0.00266222	0.00858976	0.309929	0.756654	1
MR4	HOXA6	burden_dmg	-0.00292836	0.00944857	-0.309926	0.756656	1
MR1	TMX4	burden_dmg	0.00288131	0.00929743	0.309904	0.756673	1
MR4	MOV10L1	burden_dmg	-0.00196595	0.00634509	-0.309838	0.756723	1
MR3	RAPGEF3	burden_dmg	0.00134777	0.00435013	0.309824	0.756734	1
MR3	AVEN	burden_dmg	-0.00161327	0.00520726	-0.309811	0.756743	1
MR2	KIF3C	burden_dmg	-0.00209113	0.00675003	-0.309796	0.756755	1
MR1	FIP1L1	burden_dmg	0.00152997	0.00493896	0.309775	0.756771	1
MR3	FBXO9	burden_dmg	0.00283527	0.00915318	0.309758	0.756784	1
MR2	GLYR1	burden_dmg	0.00247991	0.0080067	0.309729	0.756806	1
MR2	S1PR1	burden_dmg	-0.00398426	0.0128639	-0.309724	0.75681	1
MR3	DLGAP5	burden_dmg	-0.00230585	0.0074451	-0.309714	0.756817	1
MR4	PDZD9	burden_dmg	-0.00321715	0.0103878	-0.309704	0.756825	1
MR3	SPINT1	burden_dmg	-0.00241585	0.00780109	-0.309682	0.756842	1
MR1	DUSP23	burden_dmg	-0.00164125	0.00529988	-0.309676	0.756846	1
MR2	MRO	burden_dmg	0.00372321	0.0120251	0.309621	0.756888	1
MR3	PSKH2	burden_dmg	-0.003425	0.0110628	-0.309597	0.756907	1
MR4	IQCJ-SCHIP1	burden_dmg	0.00249186	0.00804935	0.309574	0.756924	1
MR4	YY1	burden_dmg	-0.00170118	0.00549524	-0.309573	0.756925	1
MR1	RXYLT1	burden_dmg	0.00367117	0.0118592	0.309562	0.756933	1
MR3	RBM12	burden_dmg	-0.00197546	0.00638183	-0.309545	0.756946	1
MR2	FOXB2	burden_dmg	0.00196192	0.00633825	0.309537	0.756952	1
MR1	PCDH9	burden_dmg	-0.00137206	0.00443288	-0.309519	0.756966	1
MR4	EXT1	burden_dmg	-0.00303471	0.00980503	-0.309506	0.756976	1
MR2	LASP1	burden_dmg	-0.00432181	0.0139643	-0.30949	0.756988	1
MR4	GJB6	burden_dmg	0.00205725	0.00664852	0.30943	0.757033	1
MR2	IL1RL2	burden_dmg	0.00309781	0.0100115	0.309425	0.757037	1
MR1	TSPAN2	burden_dmg	0.00173069	0.00559333	0.30942	0.757041	1
MR2	MED25	burden_dmg	0.00172172	0.00556476	0.309396	0.757059	1
MR3	PURA	burden_dmg	-0.00312713	0.0101097	-0.30932	0.757117	1
MR4	HMGB1	burden_dmg	-0.00114622	0.00370581	-0.309302	0.75713	1
MR2	ATAD2B	burden_dmg	0.00195427	0.00631939	0.309251	0.75717	1
MR2	SERPINB7	burden_dmg	-0.00286747	0.0092738	-0.309201	0.757208	1
MR1	RRM1	burden_dmg	0.00208932	0.00675725	0.309197	0.757211	1
MR2	RFX1	burden_dmg	0.00145918	0.00471931	0.309192	0.757214	1
MR1	PSMB3	burden_dmg	0.00354416	0.0114629	0.309185	0.75722	1
MR3	GRXCR2	burden_dmg	0.00284098	0.00918885	0.309177	0.757226	1
MR3	CNPPD1	burden_dmg	0.00256195	0.00828823	0.309107	0.757279	1
MR4	PLA2G7	burden_dmg	0.00249644	0.00807654	0.309098	0.757286	1
MR2	WDR36	burden_dmg	0.00136255	0.00440838	0.309083	0.757297	1
MR1	ZNF780A	burden_dmg	0.0022009	0.0071214	0.309054	0.757319	1
MR3	GDF3	burden_dmg	0.00321832	0.0104164	0.308966	0.757386	1
MR3	NRG1	burden_dmg	-0.00110591	0.00357945	-0.30896	0.757391	1
MR3	ADARB1	burden_dmg	0.00239753	0.00776079	0.308928	0.757415	1
MR3	NT5C	burden_dmg	0.00339854	0.0110034	0.308863	0.757465	1
MR3	ZSCAN21	burden_dmg	0.00243675	0.00789074	0.308811	0.757504	1
MR2	BOC	burden_dmg	0.00186721	0.00604715	0.308774	0.757532	1
MR1	SNRNP200	burden_dmg	-0.00139488	0.00451785	-0.308749	0.757551	1
MR2	KANK2	burden_dmg	-0.00161151	0.00521959	-0.308743	0.757556	1
MR2	MRPS9	burden_dmg	-0.00162828	0.00527458	-0.308702	0.757587	1
MR3	MRPS22	burden_dmg	-0.00189051	0.00612429	-0.30869	0.757596	1
MR4	OR2M5	burden_dmg	0.00300603	0.00973849	0.308675	0.757608	1
MR1	C1orf216	burden_dmg	0.00288682	0.00935274	0.308661	0.757618	1
MR3	MGAT4A	burden_dmg	0.00235997	0.00764706	0.308612	0.757656	1
MR3	JPT1	burden_dmg	0.00256522	0.00831221	0.308608	0.757658	1
MR4	MST1R	burden_dmg	-0.00200618	0.00650142	-0.308576	0.757683	1
MR1	HIVEP1	burden_dmg	-0.00131123	0.00424971	-0.308547	0.757705	1
MR4	RAB3C	burden_dmg	-0.00455262	0.0147556	-0.308536	0.757714	1
MR2	CACNG2	burden_dmg	-0.00329578	0.0106821	-0.308533	0.757716	1
MR4	BRD2	burden_dmg	0.00210401	0.00681968	0.308521	0.757725	1
MR4	RIOK3	burden_dmg	0.00146703	0.0047555	0.308492	0.757747	1
MR4	MRGPRX4	burden_dmg	0.00346313	0.0112268	0.308469	0.757765	1
MR2	CAMK2G	burden_dmg	0.00212212	0.00688011	0.308443	0.757784	1
MR3	MOAP1	burden_dmg	-0.00321301	0.0104172	-0.308434	0.757791	1
MR1	ACTR5	burden_dmg	0.00181036	0.00587091	0.308361	0.757846	1
MR2	SLC2A9	burden_dmg	0.00328175	0.0106428	0.308353	0.757852	1
MR2	RNF144B	burden_dmg	-0.00341213	0.0110659	-0.308347	0.757857	1
MR4	OPTN	burden_dmg	0.0029352	0.00951934	0.308341	0.757862	1
MR2	DALRD3	burden_dmg	-0.00326573	0.0105916	-0.308332	0.757869	1
MR4	FEM1C	burden_dmg	-0.00321679	0.010433	-0.30833	0.75787	1
MR1	TUBGCP4	burden_dmg	0.00174707	0.00566651	0.308315	0.757881	1
MR3	MFNG	burden_dmg	0.00220314	0.00714582	0.308311	0.757884	1
MR2	OR10A6	burden_dmg	-0.00320786	0.0104051	-0.308298	0.757894	1
MR2	SMG5	burden_dmg	0.00196874	0.00638652	0.308266	0.757919	1
MR1	IPO5	burden_dmg	-0.00164073	0.0053228	-0.308246	0.757934	1
MR2	MYH8	burden_dmg	0.00116404	0.00377655	0.308229	0.757947	1
MR1	MAGI1	burden_dmg	-0.00098637	0.00320025	-0.308217	0.757956	1
MR3	NUAK1	burden_dmg	0.00193524	0.00627923	0.308198	0.757971	1
MR3	DHTKD1	burden_dmg	-0.00118498	0.00384522	-0.308169	0.757993	1
MR1	DDR1	burden_dmg	-0.00174104	0.00565002	-0.308147	0.758009	1
MR1	ASB14	burden_dmg	-0.00229307	0.00744188	-0.30813	0.758022	1
MR2	SRD5A2	burden_dmg	-0.00462732	0.0150182	-0.308114	0.758034	1
MR3	MOV10L1	burden_dmg	-0.00184834	0.00600025	-0.308043	0.758088	1
MR2	COL16A1	burden_dmg	-0.00117894	0.0038272	-0.308042	0.758089	1
MR3	FAM86B1	burden_dmg	-0.00246281	0.00799547	-0.308025	0.758102	1
MR4	CLEC4D	burden_dmg	0.00418638	0.0135917	0.30801	0.758114	1
MR3	BST1	burden_dmg	0.0027695	0.00899192	0.307999	0.758122	1
MR3	SLC12A3	burden_dmg	-0.00102781	0.00333739	-0.307968	0.758146	1
MR3	PANK2	burden_dmg	-0.00154283	0.00501006	-0.307946	0.758162	1
MR1	DR1	burden_dmg	0.00281572	0.00914458	0.307911	0.758189	1
MR1	AMHR2	burden_dmg	-0.00283925	0.00922129	-0.307902	0.758196	1
MR3	SPEM1	burden_dmg	0.00252075	0.0081877	0.30787	0.75822	1
MR4	PRSS50	burden_dmg	0.00223657	0.00726511	0.30785	0.758235	1
MR3	ANO10	burden_dmg	0.00141389	0.00459403	0.307766	0.758299	1
MR1	IFNA6	burden_dmg	0.00166272	0.00540264	0.307761	0.758303	1
MR3	ZBTB48	burden_dmg	-0.0026161	0.00850045	-0.30776	0.758304	1
MR2	CD274	burden_dmg	0.00499183	0.0162203	0.307752	0.75831	1
MR1	GRAMD1B	burden_dmg	0.00180613	0.00586897	0.307742	0.758318	1
MR2	NFATC2IP	burden_dmg	-0.00313138	0.010176	-0.307723	0.758332	1
MR4	AHNAK	burden_dmg	0.000955812	0.0031065	0.307681	0.758364	1
MR1	TECR	burden_dmg	-0.00231524	0.00752486	-0.307678	0.758366	1
MR2	KBTBD6	burden_dmg	0.00236818	0.00769738	0.307661	0.758379	1
MR2	PLAA	burden_dmg	0.00214126	0.00696056	0.307627	0.758405	1
MR3	PRKCI	burden_dmg	-0.00206962	0.00672817	-0.307605	0.758422	1
MR1	SNPH	burden_dmg	-0.0019103	0.00621155	-0.30754	0.758471	1
MR2	MSRB2	burden_dmg	-0.00378071	0.0122947	-0.307507	0.758496	1
MR1	PPWD1	burden_dmg	-0.00192967	0.00627542	-0.307496	0.758504	1
MR2	NASP	burden_dmg	-0.00215689	0.00701444	-0.307493	0.758507	1
MR3	ZFP28	burden_dmg	0.00227226	0.00739006	0.307475	0.75852	1
MR2	ETV7	burden_dmg	0.00281397	0.00915221	0.307464	0.758529	1
MR2	GATD1	burden_dmg	-0.0028643	0.00931617	-0.307454	0.758536	1
MR3	TENT4A	burden_dmg	-0.00205092	0.00667081	-0.307447	0.758542	1
MR1	POTEM	burden_dmg	-0.00275791	0.00897063	-0.307437	0.758549	1
MR4	LCORL	burden_dmg	-0.00129	0.00419607	-0.30743	0.758555	1
MR4	TGM5	burden_dmg	-0.00188396	0.00612855	-0.307406	0.758573	1
MR2	CD2BP2	burden_dmg	-0.00257598	0.00838363	-0.307263	0.758682	1
MR2	REX1BD	burden_dmg	0.00243125	0.00791268	0.30726	0.758684	1
MR2	SLAIN2	burden_dmg	-0.00202744	0.00659876	-0.307246	0.758694	1
MR2	RBM42	burden_dmg	0.00301844	0.00982656	0.307172	0.758751	1
MR3	SLC32A1	burden_dmg	-0.00323093	0.0105187	-0.307161	0.75876	1
MR4	TELO2	burden_dmg	-0.00165564	0.00539045	-0.307143	0.758773	1
MR1	ACHE	burden_dmg	0.00199382	0.00649157	0.30714	0.758776	1
MR4	CCSER2	burden_dmg	0.00151246	0.00492471	0.307117	0.758793	1
MR2	LZTR1	burden_dmg	0.00156288	0.00508913	0.307102	0.758804	1
MR1	BCL2L2	burden_dmg	0.00193745	0.00630966	0.30706	0.758836	1
MR1	COL19A1	burden_dmg	-0.00128803	0.00419527	-0.307021	0.758866	1
MR4	NPM1	burden_dmg	-0.00233864	0.00761727	-0.307018	0.758869	1
MR1	COL8A2	burden_dmg	0.00163174	0.00531491	0.307012	0.758873	1
MR4	TXNDC15	burden_dmg	0.00369767	0.0120444	0.307002	0.758881	1
MR2	SLC1A4	burden_dmg	0.00293451	0.00955908	0.306987	0.758892	1
MR1	MITF	burden_dmg	-0.00187337	0.00610413	-0.306902	0.758957	1
MR2	NCAPD2	burden_dmg	0.0015036	0.00489968	0.306878	0.758975	1
MR3	NUP160	burden_dmg	0.00137164	0.00446975	0.306871	0.758981	1
MR1	PTPN5	burden_dmg	-0.00175565	0.00572135	-0.306859	0.758989	1
MR4	PDE1C	burden_dmg	0.00226719	0.00738843	0.306856	0.758992	1
MR1	DHX38	burden_dmg	0.00136207	0.00443887	0.30685	0.758996	1
MR4	ITIH5	burden_dmg	0.00146745	0.00478288	0.306812	0.759025	1
MR1	YBX3	burden_dmg	0.00175346	0.00571548	0.306791	0.759041	1
MR2	CENPH	burden_dmg	-0.00330436	0.0107713	-0.306775	0.759053	1
MR1	C5orf47	burden_dmg	0.00259967	0.00847498	0.306747	0.759075	1
MR3	PDE1B	burden_dmg	0.00244466	0.00797123	0.306686	0.759121	1
MR3	PEBP1	burden_dmg	0.00317101	0.0103402	0.306669	0.759134	1
MR1	HNF1A	burden_dmg	0.00190054	0.00619757	0.306659	0.759141	1
MR1	VAV2	burden_dmg	-0.00152883	0.00498647	-0.306597	0.759189	1
MR2	RND3	burden_dmg	-0.00356249	0.0116195	-0.306595	0.75919	1
MR3	RND2	burden_dmg	-0.00276223	0.00901117	-0.306534	0.759236	1
MR4	LMTK2	burden_dmg	-0.00231209	0.00754299	-0.306522	0.759246	1
MR4	DOT1L	burden_dmg	-0.00146989	0.00479567	-0.306504	0.759259	1
MR4	ENPP6	burden_dmg	0.00251446	0.0082043	0.30648	0.759277	1
MR2	GRAMD2A	burden_dmg	-0.00236243	0.00770895	-0.306453	0.759298	1
MR3	GABRP	burden_dmg	0.00227846	0.00743635	0.306395	0.759343	1
MR2	SOX8	burden_dmg	-0.00153501	0.00501072	-0.306345	0.759381	1
MR4	YTHDF2	burden_dmg	-0.0019032	0.00621279	-0.306336	0.759387	1
MR3	PLEKHN1	burden_dmg	0.00149985	0.0048967	0.306298	0.759416	1
MR2	ANKS1B	burden_dmg	-0.00175454	0.00572832	-0.306292	0.759421	1
MR3	ECT2	burden_dmg	0.00224542	0.00733126	0.30628	0.75943	1
MR4	MRPL34	burden_dmg	0.00310655	0.0101434	0.306264	0.759442	1
MR2	MOB3B	burden_dmg	0.00390226	0.0127428	0.306234	0.759465	1
MR4	CACNA2D4	burden_dmg	0.00159983	0.00522427	0.30623	0.759468	1
MR4	TWSG1	burden_dmg	0.00392638	0.0128223	0.306215	0.75948	1
MR1	CDK20	burden_dmg	-0.0024113	0.00787461	-0.306212	0.759482	1
MR4	TTC9C	burden_dmg	0.00359048	0.0117259	0.306202	0.759489	1
MR2	NRIP1	burden_dmg	0.00430034	0.0140442	0.306201	0.75949	1
MR4	CFAP44	burden_dmg	0.0013489	0.00440615	0.306141	0.759536	1
MR4	ACACB	burden_dmg	-0.00106458	0.00347754	-0.306131	0.759543	1
MR2	STX6	burden_dmg	0.0035218	0.0115059	0.306088	0.759577	1
MR3	TAS2R39	burden_dmg	0.00352997	0.0115338	0.306054	0.759602	1
MR2	SHC3	burden_dmg	-0.00246056	0.00803992	-0.306043	0.759611	1
MR2	LCMT2	burden_dmg	-0.00228814	0.00747807	-0.305981	0.759658	1
MR4	TM4SF18	burden_dmg	-0.0038541	0.0125961	-0.305976	0.759661	1
MR3	CRTAC1	burden_dmg	0.0012139	0.00396732	0.305976	0.759662	1
MR2	GPAT2	burden_dmg	-0.00203702	0.00665782	-0.305958	0.759675	1
MR4	PPA2	burden_dmg	0.00272228	0.00889927	0.305899	0.75972	1
MR3	MYL6B	burden_dmg	0.0027371	0.00895028	0.305811	0.759787	1
MR3	CCDC188	burden_dmg	0.00151465	0.00495345	0.305777	0.759813	1
MR2	EIF2B4	burden_dmg	-0.00279058	0.00912681	-0.305757	0.759828	1
MR3	LGR5	burden_dmg	-0.00145119	0.00474682	-0.305719	0.759857	1
MR4	TPO	burden_dmg	0.00183444	0.00600084	0.305697	0.759874	1
MR4	ARHGEF19	burden_dmg	-0.00138645	0.00453574	-0.305672	0.759893	1
MR4	POLR2E	burden_dmg	-0.00253293	0.00828705	-0.305649	0.759911	1
MR4	MAPRE2	burden_dmg	-0.00263081	0.00860765	-0.305637	0.75992	1
MR3	ABCB6	burden_dmg	-0.00142493	0.00466268	-0.305602	0.759946	1
MR2	ASIC2	burden_dmg	0.00169404	0.00554389	0.305568	0.759972	1
MR3	ARPC5L	burden_dmg	-0.00296545	0.00970498	-0.30556	0.759978	1
MR4	KLHL10	burden_dmg	0.00319045	0.0104425	0.305525	0.760005	1
MR4	CYP2S1	burden_dmg	-0.00239077	0.00782532	-0.305517	0.760011	1
MR4	IMP4	burden_dmg	-0.00211054	0.00690862	-0.305494	0.760029	1
MR2	CTSO	burden_dmg	-0.00376167	0.0123149	-0.305456	0.760057	1
MR4	AP4E1	burden_dmg	0.00196511	0.00643393	0.305429	0.760078	1
MR4	DNAJC17	burden_dmg	0.0019086	0.00624946	0.305403	0.760098	1
MR3	KLHL30	burden_dmg	0.00169851	0.00556159	0.305401	0.760099	1
MR2	NTRK2	burden_dmg	-0.00192601	0.00630704	-0.305375	0.760119	1
MR4	INTS11	burden_dmg	0.00166438	0.00545139	0.305312	0.760167	1
MR2	OR2F1	burden_dmg	-0.0027855	0.00912424	-0.305285	0.760187	1
MR4	ELF1	burden_dmg	-0.00204414	0.00669638	-0.30526	0.760206	1
MR1	GLB1L	burden_dmg	0.00202509	0.00663443	0.30524	0.760222	1
MR3	DCST2	burden_dmg	-0.0015404	0.00504661	-0.305235	0.760225	1
MR1	ZMYND15	burden_dmg	-0.0023695	0.00776315	-0.305225	0.760234	1
MR4	MSRB2	burden_dmg	-0.00352688	0.0115558	-0.305204	0.760249	1
MR2	ARHGEF1	burden_dmg	-0.00195537	0.00640748	-0.305171	0.760275	1
MR3	SLA	burden_dmg	0.00399106	0.0130783	0.305167	0.760278	1
MR2	MAS1	burden_dmg	0.0034221	0.011214	0.305163	0.76028	1
MR3	IL17A	burden_dmg	0.00456191	0.0149492	0.30516	0.760282	1
MR1	REL	burden_dmg	-0.00333014	0.0109137	-0.305135	0.760302	1
MR2	SLC51A	burden_dmg	-0.00310016	0.0101601	-0.305129	0.760306	1
MR3	DTWD2	burden_dmg	-0.0019652	0.00644062	-0.305125	0.760309	1
MR2	KLK2	burden_dmg	0.00311194	0.0101989	0.305124	0.76031	1
MR1	HPDL	burden_dmg	0.003137	0.0102818	0.305102	0.760327	1
MR1	MYO1A	burden_dmg	0.00100941	0.00330852	0.305094	0.760333	1
MR2	KIF2B	burden_dmg	0.00213306	0.00699152	0.305092	0.760334	1
MR4	EPB41	burden_dmg	0.00164362	0.00538774	0.305067	0.760353	1
MR1	MYOM3	burden_dmg	-0.00117564	0.00385397	-0.305045	0.76037	1
MR1	HSPA12B	burden_dmg	0.00181724	0.00595731	0.305044	0.760371	1
MR3	PHF20L1	burden_dmg	-0.00205873	0.0067491	-0.305038	0.760376	1
MR1	SLAIN1	burden_dmg	-0.00168487	0.00552372	-0.305025	0.760386	1
MR3	FIGLA	burden_dmg	-0.00360743	0.0118269	-0.30502	0.76039	1
MR2	SYDE2	burden_dmg	0.0017692	0.00580174	0.304943	0.760448	1
MR3	ISL2	burden_dmg	0.0028779	0.0094375	0.304943	0.760448	1
MR2	KRT1	burden_dmg	0.00213159	0.00699078	0.304915	0.760469	1
MR4	AGA	burden_dmg	0.00322455	0.0105756	0.304906	0.760476	1
MR3	IFT81	burden_dmg	-0.00196805	0.00645596	-0.304843	0.760524	1
MR1	AQP12A	burden_dmg	0.00250284	0.0082108	0.304823	0.760539	1
MR2	DHDDS	burden_dmg	-0.00515543	0.016914	-0.304802	0.760555	1
MR3	HERC6	burden_dmg	-0.0017994	0.00590367	-0.304793	0.760562	1
MR4	TIMM23	burden_dmg	-0.00265174	0.00870029	-0.304788	0.760566	1
MR1	TGFBR3L	burden_dmg	-0.00191641	0.00628803	-0.30477	0.760579	1
MR3	GRM8	burden_dmg	-0.00189707	0.00622459	-0.30477	0.76058	1
MR4	ELOA	burden_dmg	0.00164678	0.00540436	0.304713	0.760623	1
MR2	SLC25A51	burden_dmg	-0.00392382	0.0128791	-0.304665	0.76066	1
MR4	RFT1	burden_dmg	-0.00241669	0.00793262	-0.304651	0.76067	1
MR1	SLC46A1	burden_dmg	0.0018616	0.00611073	0.304645	0.760675	1
MR3	CYP39A1	burden_dmg	-0.00200472	0.00658078	-0.304632	0.760684	1
MR4	PABPC1	burden_dmg	0.000749713	0.00246105	0.304632	0.760685	1
MR2	NAA30	burden_dmg	-0.00271376	0.00890877	-0.304616	0.760697	1
MR1	REST	burden_dmg	0.00206092	0.00676579	0.304609	0.760702	1
MR1	MAP2K7	burden_dmg	0.00137494	0.00451407	0.30459	0.760716	1
MR1	OPTC	burden_dmg	0.00242114	0.00794894	0.304587	0.760719	1
MR1	WASHC3	burden_dmg	-0.00257079	0.00844156	-0.30454	0.760755	1
MR4	PWWP3A	burden_dmg	0.00225065	0.00739066	0.304527	0.760765	1
MR3	HMG20B	burden_dmg	0.00226572	0.00744082	0.304499	0.760786	1
MR3	PEX7	burden_dmg	0.00270238	0.00887616	0.304454	0.760821	1
MR4	MUC17	burden_dmg	-0.00161879	0.00531736	-0.304435	0.760835	1
MR1	KLC4	burden_dmg	-0.00140807	0.00462522	-0.304432	0.760837	1
MR2	ACAT1	burden_dmg	-0.00339329	0.0111466	-0.304423	0.760844	1
MR4	NBEA	burden_dmg	0.00134264	0.00441084	0.304396	0.760865	1
MR1	SOCS6	burden_dmg	0.00317586	0.0104337	0.304386	0.760872	1
MR1	FOXP2	burden_dmg	-0.00141296	0.00464243	-0.304358	0.760894	1
MR1	LDLRAD2	burden_dmg	0.0031461	0.0103369	0.304357	0.760894	1
MR2	DHCR24	burden_dmg	0.00274937	0.00903407	0.304334	0.760912	1
MR1	SLC13A3	burden_dmg	0.00219516	0.00721342	0.304316	0.760925	1
MR3	GATD1	burden_dmg	0.00251967	0.0082804	0.304294	0.760942	1
MR2	MYCBP2	burden_dmg	0.00106764	0.0035088	0.304274	0.760957	1
MR2	OLFML2A	burden_dmg	-0.00160973	0.00529088	-0.304245	0.760979	1
MR2	LCN2	burden_dmg	0.00372011	0.0122298	0.304183	0.761027	1
MR2	PITRM1	burden_dmg	-0.00142547	0.00468624	-0.304182	0.761028	1
MR1	UBASH3A	burden_dmg	-0.0022384	0.00735947	-0.304153	0.76105	1
MR1	PPP1R9B	burden_dmg	0.00252513	0.00830233	0.304147	0.761054	1
MR3	LAMTOR3	burden_dmg	-0.00458299	0.0150704	-0.304106	0.761085	1
MR3	E4F1	burden_dmg	0.001142	0.00375549	0.304089	0.761098	1
MR1	SIGLEC10	burden_dmg	-0.00299643	0.00985393	-0.304085	0.761101	1
MR1	LIPA	burden_dmg	0.00222283	0.00731036	0.304066	0.761116	1
MR3	SNTB1	burden_dmg	-0.00127435	0.00419167	-0.30402	0.761151	1
MR4	OTUD4	burden_dmg	-0.00187346	0.00616325	-0.303973	0.761186	1
MR2	APOLD1	burden_dmg	-0.00234112	0.00770209	-0.303959	0.761197	1
MR3	CENPJ	burden_dmg	0.0013476	0.00443362	0.303951	0.761204	1
MR1	NUTM1	burden_dmg	-0.00182716	0.00601142	-0.303948	0.761206	1
MR1	KIR3DL1	burden_dmg	0.00313876	0.0103285	0.303891	0.761249	1
MR3	MED13L	burden_dmg	0.00112402	0.00369937	0.303842	0.761286	1
MR4	RAG2	burden_dmg	-0.00219328	0.00721872	-0.303832	0.761294	1
MR4	RCL1	burden_dmg	0.00193383	0.00636515	0.303816	0.761306	1
MR3	RSAD1	burden_dmg	0.00185176	0.00609563	0.303785	0.76133	1
MR4	ALG1L2	burden_dmg	0.0029843	0.00982467	0.303755	0.761353	1
MR1	GABRB2	burden_dmg	0.00258039	0.00849712	0.303679	0.761411	1
MR2	OPALIN	burden_dmg	-0.00202146	0.00665661	-0.303677	0.761412	1
MR3	SATB2	burden_dmg	0.00264798	0.00871985	0.303673	0.761415	1
MR3	LMF1	burden_dmg	0.00227936	0.00750763	0.303606	0.761467	1
MR3	MRAS	burden_dmg	-0.00389594	0.0128336	-0.303574	0.761491	1
MR4	ZNF615	burden_dmg	0.00269816	0.00888964	0.303517	0.761534	1
MR4	VAMP8	burden_dmg	0.00387628	0.012772	0.303499	0.761547	1
MR4	GPRIN1	burden_dmg	0.00240756	0.00793302	0.303485	0.761558	1
MR4	PAPSS1	burden_dmg	0.00185164	0.00610218	0.30344	0.761593	1
MR2	HEATR9	burden_dmg	-0.00334654	0.0110289	-0.303433	0.761598	1
MR2	PRRC2A	burden_dmg	0.000946778	0.00312035	0.30342	0.761608	1
MR3	FAM216A	burden_dmg	0.00272476	0.00898134	0.30338	0.761638	1
MR2	ALK	burden_dmg	-0.00141435	0.00466222	-0.303365	0.76165	1
MR3	FLACC1	burden_dmg	-0.00240756	0.00793668	-0.303346	0.761665	1
MR3	NPBWR2	burden_dmg	-0.00239866	0.00790795	-0.303323	0.761682	1
MR3	ZMPSTE24	burden_dmg	-0.002128	0.00701675	-0.303275	0.761719	1
MR3	MYOZ1	burden_dmg	-0.00272499	0.00898556	-0.303263	0.761727	1
MR4	SPIN1	burden_dmg	0.00361591	0.0119247	0.303228	0.761754	1
MR4	RBM45	burden_dmg	-0.002429	0.00801274	-0.303143	0.761819	1
MR1	WASHC1	burden_dmg	-0.00163172	0.00538283	-0.303135	0.761825	1
MR4	COL17A1	burden_dmg	0.00170328	0.00561906	0.303126	0.761832	1
MR4	CPS1	burden_dmg	-0.00161929	0.00534203	-0.303123	0.761834	1
MR1	ILDR1	burden_dmg	-0.00167455	0.00552544	-0.303062	0.761881	1
MR3	XXYLT1	burden_dmg	-0.00191552	0.00632084	-0.303048	0.761892	1
MR4	SLIT3	burden_dmg	0.00123908	0.00408908	0.303022	0.761911	1
MR1	ALG6	burden_dmg	0.00293538	0.00968787	0.302996	0.761931	1
MR2	SLC22A12	burden_dmg	0.00318989	0.0105282	0.302987	0.761938	1
MR2	PRAMEF15	burden_dmg	-0.00206224	0.00680679	-0.302968	0.761952	1
MR2	TCIRG1	burden_dmg	0.00166206	0.00548631	0.302947	0.761968	1
MR2	SYNE3	burden_dmg	0.00169839	0.00560835	0.302833	0.762056	1
MR2	DBX2	burden_dmg	0.00258573	0.00854005	0.302777	0.762098	1
MR2	GRM8	burden_dmg	-0.00212023	0.00700321	-0.302751	0.762118	1
MR2	ARPP21	burden_dmg	0.00167235	0.00552386	0.30275	0.762118	1
MR3	KIAA1143	burden_dmg	-0.00226722	0.00748898	-0.30274	0.762126	1
MR3	ASS1	burden_dmg	0.00236014	0.00779687	0.302703	0.762154	1
MR3	TRIOBP	burden_dmg	0.00092282	0.0030492	0.302643	0.7622	1
MR3	SLC49A4	burden_dmg	-0.00237253	0.00783972	-0.302629	0.762211	1
MR2	RGS7	burden_dmg	0.0028223	0.00932614	0.302622	0.762216	1
MR3	ASTL	burden_dmg	0.00227663	0.00752431	0.30257	0.762256	1
MR3	C7	burden_dmg	-0.00163166	0.00539307	-0.302549	0.762272	1
MR3	GPR37	burden_dmg	-0.00305496	0.0100981	-0.302528	0.762288	1
MR4	MAPKAPK3	burden_dmg	0.00387284	0.0128046	0.302457	0.762341	1
MR1	AMZ2	burden_dmg	-0.00223184	0.0073791	-0.302455	0.762344	1
MR1	PRADC1	burden_dmg	0.00282694	0.00934669	0.302453	0.762345	1
MR3	P2RY14	burden_dmg	0.00273311	0.0090371	0.302432	0.762361	1
MR2	CEL	burden_dmg	0.00175712	0.00581012	0.302425	0.762366	1
MR3	CFHR5	burden_dmg	-0.0020188	0.00667542	-0.302424	0.762367	1
MR2	SPRY4	burden_dmg	-0.00138953	0.00459489	-0.302409	0.762379	1
MR4	CLPP	burden_dmg	-0.00382032	0.0126332	-0.302404	0.762382	1
MR1	FLACC1	burden_dmg	0.00242318	0.00801357	0.302385	0.762397	1
MR4	RAVER1	burden_dmg	-0.00211493	0.00699432	-0.302378	0.762402	1
MR4	KRT10	burden_dmg	-0.00159708	0.0052818	-0.302375	0.762404	1
MR4	KIR3DL3	burden_dmg	0.00203672	0.00673608	0.30236	0.762416	1
MR2	UCP1	burden_dmg	-0.00376858	0.0124667	-0.302291	0.762468	1
MR1	USP31	burden_dmg	-0.00140848	0.00465967	-0.30227	0.762484	1
MR4	IQUB	burden_dmg	-0.0020385	0.00674436	-0.302253	0.762497	1
MR3	STARD9	burden_dmg	0.00103856	0.00343622	0.302238	0.762508	1
MR2	ERVFRD-1	burden_dmg	0.00315658	0.0104444	0.302226	0.762518	1
MR1	HIRIP3	burden_dmg	-0.00206465	0.00683248	-0.302181	0.762552	1
MR1	DPM1	burden_dmg	0.00236455	0.00782501	0.302178	0.762554	1
MR3	DLX6	burden_dmg	-0.00204499	0.00676764	-0.302171	0.762559	1
MR4	STX17	burden_dmg	-0.0030778	0.0101868	-0.302136	0.762586	1
MR1	FOXO3	burden_dmg	0.0019233	0.00636594	0.302123	0.762596	1
MR1	DNASE2B	burden_dmg	-0.00212003	0.00701803	-0.302084	0.762626	1
MR2	OR13A1	burden_dmg	-0.0023812	0.00788303	-0.302067	0.762639	1
MR1	NUMA1	burden_dmg	0.00113004	0.00374104	0.302064	0.762641	1
MR1	MAPK15	burden_dmg	-0.0014039	0.00464824	-0.302028	0.762669	1
MR1	LRIG3	burden_dmg	-0.00226765	0.00750873	-0.302002	0.762688	1
MR1	PEX11A	burden_dmg	-0.00305739	0.010124	-0.301993	0.762695	1
MR1	MEOX1	burden_dmg	0.00163213	0.00540477	0.30198	0.762705	1
MR2	ATP5F1C	burden_dmg	-0.00405763	0.0134372	-0.301971	0.762712	1
MR3	IARS2	burden_dmg	-0.00198236	0.00656492	-0.301962	0.762719	1
MR1	NIPAL4	burden_dmg	0.0026599	0.00880886	0.301958	0.762722	1
MR2	SPEM2	burden_dmg	-0.00344665	0.0114144	-0.301957	0.762722	1
MR2	AURKC	burden_dmg	-0.00334792	0.0110881	-0.301939	0.762737	1
MR2	SERINC5	burden_dmg	-0.00367237	0.0121635	-0.301917	0.762753	1
MR2	AS3MT	burden_dmg	-0.00302465	0.0100193	-0.301882	0.76278	1
MR1	RBBP8NL	burden_dmg	0.00227589	0.00753919	0.301875	0.762786	1
MR1	PMS2	burden_dmg	0.00181787	0.00602315	0.301814	0.762832	1
MR3	NYAP2	burden_dmg	-0.00140389	0.00465215	-0.301771	0.762864	1
MR1	OXTR	burden_dmg	-0.0035746	0.0118456	-0.301766	0.762868	1
MR2	CAAP1	burden_dmg	-0.00263065	0.00871818	-0.301744	0.762885	1
MR3	RCC1	burden_dmg	0.00374746	0.0124216	0.30169	0.762926	1
MR4	MLKL	burden_dmg	-0.00193287	0.00640694	-0.301683	0.762931	1
MR4	HMG20A	burden_dmg	-0.00344385	0.0114166	-0.301652	0.762955	1
MR4	RIMBP3B	burden_dmg	0.00295069	0.00978203	0.301644	0.762961	1
MR2	TMEM19	burden_dmg	0.00326445	0.0108224	0.301639	0.762965	1
MR4	SCP2	burden_dmg	0.00207685	0.0068854	0.301632	0.762971	1
MR3	CAPZA3	burden_dmg	0.00178428	0.00591584	0.301611	0.762987	1
MR3	SMAP2	burden_dmg	0.00265167	0.00879174	0.30161	0.762987	1
MR3	ZFC3H1	burden_dmg	0.00121908	0.0040421	0.301595	0.762999	1
MR2	ADCK1	burden_dmg	0.0019062	0.00632056	0.301587	0.763005	1
MR2	STXBP1	burden_dmg	-0.00283461	0.00939922	-0.301579	0.763011	1
MR4	MYBL1	burden_dmg	0.0021877	0.00725537	0.301529	0.763049	1
MR1	KRTAP9-9	burden_dmg	-0.00358132	0.0118775	-0.301522	0.763055	1
MR4	PCED1A	burden_dmg	-0.00158621	0.00526242	-0.301422	0.76313	1
MR2	FEZ2	burden_dmg	-0.00168062	0.00557576	-0.301416	0.763135	1
MR4	SELENOW	burden_dmg	0.00407181	0.0135103	0.301386	0.763158	1
MR2	MEGF6	burden_dmg	0.00150946	0.00500865	0.30137	0.76317	1
MR1	PTPN23	burden_dmg	-0.00113481	0.00376574	-0.301351	0.763184	1
MR3	RICTOR	burden_dmg	-0.00123538	0.00409995	-0.301316	0.763212	1
MR3	ITGB8	burden_dmg	-0.00228043	0.00756895	-0.301287	0.763233	1
MR2	MMP13	burden_dmg	-0.00302573	0.0100431	-0.301274	0.763243	1
MR2	POLR2J3	burden_dmg	-0.00318148	0.0105607	-0.301257	0.763256	1
MR3	ZNF207	burden_dmg	-0.00217221	0.00721122	-0.301227	0.763279	1
MR3	MUC4	burden_dmg	0.00072361	0.00240249	0.301191	0.763306	1
MR1	MOGAT3	burden_dmg	-0.00258808	0.00859349	-0.301168	0.763324	1
MR4	TKT	burden_dmg	-0.00139795	0.00464196	-0.301156	0.763334	1
MR3	PLIN2	burden_dmg	0.00328034	0.0108943	0.301106	0.763372	1
MR1	ZNF878	burden_dmg	0.0042271	0.0140398	0.30108	0.763391	1
MR1	SUN2	burden_dmg	0.00208919	0.00693924	0.301069	0.7634	1
MR4	GNAQ	burden_dmg	-0.00375671	0.0124786	-0.301053	0.763412	1
MR4	JAK2	burden_dmg	0.00173209	0.00575418	0.301014	0.763442	1
MR3	FAM241B	burden_dmg	0.00266769	0.00886374	0.300967	0.763478	1
MR4	ABAT	burden_dmg	-0.00256926	0.00853717	-0.30095	0.76349	1
MR3	KLHL11	burden_dmg	0.00199287	0.00662317	0.300894	0.763533	1
MR4	KRT74	burden_dmg	-0.00288541	0.00958961	-0.300889	0.763537	1
MR2	MAN1C1	burden_dmg	-0.00260576	0.0086616	-0.30084	0.763574	1
MR1	IBA57	burden_dmg	0.00313148	0.0104095	0.30083	0.763582	1
MR3	PITX3	burden_dmg	-0.00256909	0.00854012	-0.300826	0.763585	1
MR1	SLC12A7	burden_dmg	-0.00171216	0.00569253	-0.300773	0.763625	1
MR2	EDC3	burden_dmg	0.00327767	0.0108985	0.300746	0.763646	1
MR2	TM2D3	burden_dmg	0.00383634	0.0127576	0.300711	0.763673	1
MR4	REST	burden_dmg	-0.00213078	0.00708599	-0.300703	0.763678	1
MR2	SAMD4A	burden_dmg	0.00172452	0.00573523	0.300689	0.76369	1
MR1	GUSB	burden_dmg	0.0022873	0.00760825	0.300634	0.763731	1
MR2	MMAB	burden_dmg	0.00325589	0.0108314	0.300597	0.76376	1
MR2	KIRREL1	burden_dmg	0.00166496	0.00553967	0.300552	0.763794	1
MR1	TMEM200B	burden_dmg	-0.00224152	0.00745898	-0.300514	0.763823	1
MR3	GCN1	burden_dmg	0.00108044	0.00359568	0.300483	0.763847	1
MR4	JRK	burden_dmg	0.00362037	0.0120487	0.300478	0.76385	1
MR1	IL22RA1	burden_dmg	0.00296036	0.00985233	0.300473	0.763854	1
MR4	GPAT2	burden_dmg	0.00188012	0.00625771	0.300449	0.763873	1
MR1	CRACR2B	burden_dmg	0.00218351	0.00726865	0.300401	0.763909	1
MR3	CABP2	burden_dmg	-0.0014812	0.00493107	-0.300381	0.763924	1
MR3	KRT2	burden_dmg	0.00230986	0.0076908	0.300341	0.763955	1
MR3	PRDX5	burden_dmg	-0.00239557	0.00797623	-0.300338	0.763957	1
MR3	CA5A	burden_dmg	0.00188655	0.00628186	0.300318	0.763973	1
MR1	LMO3	burden_dmg	-0.00292195	0.00972962	-0.300315	0.763974	1
MR2	RERE	burden_dmg	0.00128795	0.00428896	0.300294	0.76399	1
MR3	MAP3K6	burden_dmg	0.0013556	0.00451429	0.30029	0.763994	1
MR2	BMP5	burden_dmg	-0.00234583	0.00781267	-0.30026	0.764017	1
MR3	RABEP2	burden_dmg	0.00198707	0.0066185	0.30023	0.764039	1
MR2	LPAR3	burden_dmg	0.00269384	0.00897302	0.300216	0.76405	1
MR3	GPC6	burden_dmg	0.00220579	0.00734759	0.300206	0.764058	1
MR3	UROC1	burden_dmg	0.00168981	0.00562924	0.300184	0.764074	1
MR1	ITPR2	burden_dmg	0.00122568	0.00408323	0.300175	0.764081	1
MR4	LRRTM2	burden_dmg	0.00310553	0.0103459	0.30017	0.764085	1
MR1	RRAS2	burden_dmg	0.00219107	0.00730002	0.300146	0.764104	1
MR1	CTC1	burden_dmg	-0.00150804	0.00502464	-0.30013	0.764116	1
MR1	SORBS2	burden_dmg	-0.00148612	0.00495257	-0.300071	0.764161	1
MR2	URB1	burden_dmg	0.00145603	0.00485269	0.300046	0.76418	1
MR3	TUBG2	burden_dmg	0.00229346	0.00764374	0.300044	0.764182	1
MR2	DCHS1	burden_dmg	0.00108622	0.00362065	0.300006	0.76421	1
MR2	CHD5	burden_dmg	-0.00146576	0.00488606	-0.299988	0.764224	1
MR4	TMA16	burden_dmg	0.00377409	0.012584	0.299911	0.764283	1
MR3	TBR1	burden_dmg	0.00173618	0.00578965	0.299877	0.764309	1
MR1	BCL7C	burden_dmg	0.00281294	0.00938073	0.299864	0.764319	1
MR2	FAM200B	burden_dmg	0.00238887	0.00796752	0.299826	0.764348	1
MR4	DNM1	burden_dmg	-0.00181804	0.00606493	-0.299763	0.764396	1
MR3	GTF2H3	burden_dmg	-0.00284177	0.00948019	-0.299759	0.764398	1
MR1	SHOC2	burden_dmg	-0.00246618	0.00822725	-0.299757	0.7644	1
MR2	CCDC6	burden_dmg	0.00258164	0.00861368	0.299714	0.764433	1
MR4	SLC28A1	burden_dmg	0.0023197	0.00774091	0.299668	0.764468	1
MR2	DMXL1	burden_dmg	-0.00120866	0.00403367	-0.299643	0.764488	1
MR3	SLC16A8	burden_dmg	0.00188142	0.00627905	0.299635	0.764493	1
MR2	PPFIBP2	burden_dmg	0.00156946	0.00523794	0.299633	0.764495	1
MR1	SEC23A	burden_dmg	-0.00218394	0.00728888	-0.299626	0.7645	1
MR3	HTR1D	burden_dmg	-0.00280397	0.00935847	-0.299618	0.764506	1
MR2	SLC25A30	burden_dmg	0.00209083	0.00697861	0.299606	0.764515	1
MR3	PSMA6	burden_dmg	-0.00282099	0.00941863	-0.299512	0.764587	1
MR4	UBAP2L	burden_dmg	-0.00133561	0.00445966	-0.299486	0.764607	1
MR3	ALX3	burden_dmg	0.00273046	0.00911722	0.299483	0.764609	1
MR4	CCDC57	burden_dmg	-0.00191661	0.0064001	-0.299466	0.764622	1
MR1	LBP	burden_dmg	-0.00150479	0.00502507	-0.299457	0.764629	1
MR1	KBTBD13	burden_dmg	0.0016499	0.00551	0.299437	0.764644	1
MR2	CLPTM1L	burden_dmg	0.00283479	0.00946945	0.299361	0.764702	1
MR1	ZNF519	burden_dmg	-0.00274861	0.00918296	-0.299316	0.764737	1
MR1	RFNG	burden_dmg	-0.00202687	0.00677347	-0.299236	0.764797	1
MR3	MYO5B	burden_dmg	-0.00126482	0.00422691	-0.29923	0.764802	1
MR2	MPP7	burden_dmg	0.00269388	0.00900305	0.299219	0.764811	1
MR4	TRPM2	burden_dmg	-0.0010051	0.00335912	-0.299217	0.764812	1
MR2	ANKDD1B	burden_dmg	-0.00337781	0.011289	-0.299214	0.764815	1
MR2	CHST14	burden_dmg	-0.00256457	0.00857246	-0.299164	0.764852	1
MR4	DCLK3	burden_dmg	0.00316117	0.010567	0.299155	0.764859	1
MR1	ARHGEF10L	burden_dmg	-0.00108396	0.003624	-0.299107	0.764896	1
MR3	FXR1	burden_dmg	0.00173948	0.00581667	0.299051	0.764939	1
MR3	PRMT9	burden_dmg	0.00242743	0.00811864	0.298995	0.764982	1
MR2	AKTIP	burden_dmg	-0.0024853	0.00831358	-0.298945	0.765019	1
MR3	SLC9A3	burden_dmg	-0.00369402	0.0123581	-0.298914	0.765043	1
MR4	GSDMC	burden_dmg	0.00330576	0.01106	0.298894	0.765059	1
MR1	RAP2A	burden_dmg	0.00212108	0.00709694	0.298873	0.765074	1
MR2	NDUFA10	burden_dmg	0.00439036	0.0146917	0.298833	0.765105	1
MR2	UPF2	burden_dmg	0.00159361	0.00533284	0.298828	0.765109	1
MR2	UBAP2L	burden_dmg	0.00141774	0.00474482	0.298798	0.765132	1
MR2	COCH	burden_dmg	0.00202123	0.00676517	0.29877	0.765153	1
MR2	ZSCAN30	burden_dmg	-0.00458977	0.0153622	-0.29877	0.765153	1
MR3	ANKRA2	burden_dmg	-0.00290419	0.00972055	-0.298768	0.765155	1
MR2	MCOLN3	burden_dmg	-0.00272934	0.00913574	-0.298754	0.765165	1
MR3	RBM26	burden_dmg	0.00155996	0.00522201	0.298728	0.765185	1
MR2	IWS1	burden_dmg	0.00231862	0.00776219	0.298707	0.765201	1
MR2	SGSM1	burden_dmg	-0.00172199	0.00576503	-0.298696	0.76521	1
MR4	RBMS1	burden_dmg	-0.0014734	0.00493337	-0.298659	0.765238	1
MR1	UBXN11	burden_dmg	0.00183248	0.00613578	0.298656	0.76524	1
MR4	TRPC4	burden_dmg	0.00269378	0.00901977	0.298653	0.765243	1
MR3	SCMH1	burden_dmg	0.00154886	0.00518663	0.298625	0.765264	1
MR4	TRAPPC12	burden_dmg	-0.00173222	0.00580067	-0.298623	0.765265	1
MR4	MARCO	burden_dmg	0.00282146	0.0094484	0.298618	0.765269	1
MR4	TPCN2	burden_dmg	0.00287748	0.00963669	0.298596	0.765286	1
MR1	LRRFIP2	burden_dmg	-0.00154197	0.00516443	-0.298575	0.765302	1
MR3	PADI6	burden_dmg	-0.00255906	0.00857188	-0.298541	0.765328	1
MR4	IMPDH1	burden_dmg	-0.00169208	0.005668	-0.298533	0.765334	1
MR3	CYP1A1	burden_dmg	-0.00178053	0.00596472	-0.298511	0.765351	1
MR1	CDK8	burden_dmg	0.0015859	0.00531303	0.298493	0.765364	1
MR2	CEP63	burden_dmg	0.00243489	0.00815886	0.298435	0.765408	1
MR3	GATA3	burden_dmg	0.00247137	0.00828212	0.298398	0.765437	1
MR4	CLEC14A	burden_dmg	0.00206537	0.00692203	0.298377	0.765453	1
MR3	GIPR	burden_dmg	0.00115762	0.00387979	0.298372	0.765457	1
MR1	SH2D4B	burden_dmg	0.00224625	0.00752889	0.298351	0.765473	1
MR3	C2CD4B	burden_dmg	-0.0022687	0.00760516	-0.29831	0.765504	1
MR1	LRIT3	burden_dmg	-0.00202443	0.00678678	-0.298291	0.765519	1
MR1	LILRB4	burden_dmg	0.00255671	0.00857186	0.298268	0.765536	1
MR1	ZNF556	burden_dmg	0.00215644	0.00722999	0.298264	0.765539	1
MR1	TFAP4	burden_dmg	-0.00172965	0.00579952	-0.298239	0.765558	1
MR2	IMPDH2	burden_dmg	-0.00284269	0.00953436	-0.298153	0.765624	1
MR3	SETX	burden_dmg	-0.00128576	0.00431368	-0.298066	0.76569	1
MR2	CASP3	burden_dmg	0.00451122	0.0151354	0.298057	0.765697	1
MR3	UNC50	burden_dmg	0.0028885	0.00969154	0.298044	0.765707	1
MR3	ITIH4	burden_dmg	0.00254333	0.00853495	0.29799	0.765748	1
MR2	TBC1D7	burden_dmg	0.0027174	0.00911954	0.297976	0.765759	1
MR2	ITGAE	burden_dmg	-0.00140884	0.0047284	-0.297952	0.765777	1
MR1	TMEM54	burden_dmg	0.00224843	0.00754662	0.297939	0.765787	1
MR4	PRELID3A	burden_dmg	0.0036634	0.012296	0.297933	0.765792	1
MR4	FUT8	burden_dmg	0.00326946	0.0109746	0.297912	0.765808	1
MR4	CUTC	burden_dmg	0.0023034	0.00773197	0.297906	0.765812	1
MR4	NAGA	burden_dmg	0.00215764	0.00724565	0.297785	0.765905	1
MR1	NR1H4	burden_dmg	0.00185294	0.00622243	0.297784	0.765906	1
MR1	SFT2D3	burden_dmg	-0.00220989	0.00742261	-0.297724	0.765951	1
MR4	CCN6	burden_dmg	0.00365831	0.0122891	0.297688	0.765979	1
MR1	MPL	burden_dmg	-0.00195035	0.0065531	-0.297622	0.766029	1
MR4	ERBB4	burden_dmg	-0.00208837	0.00701694	-0.297618	0.766032	1
MR4	PLA2G2F	burden_dmg	-0.00354958	0.0119271	-0.297606	0.766042	1
MR2	PI4K2B	burden_dmg	0.00291696	0.00980221	0.297582	0.76606	1
MR2	GALNT14	burden_dmg	0.00183881	0.0061798	0.297551	0.766083	1
MR1	NKPD1	burden_dmg	0.00197681	0.00664374	0.297545	0.766088	1
MR4	BRD3	burden_dmg	0.00145524	0.00489088	0.297542	0.76609	1
MR4	DPP3	burden_dmg	0.00167747	0.00563778	0.297541	0.766091	1
MR1	LIMCH1	burden_dmg	0.00111401	0.00374429	0.297521	0.766106	1
MR1	GPR162	burden_dmg	0.00119261	0.00400849	0.297521	0.766106	1
MR2	TTC23	burden_dmg	-0.00351891	0.0118276	-0.297516	0.76611	1
MR3	ZNF609	burden_dmg	-0.0014303	0.0048081	-0.297477	0.76614	1
MR1	HDHD5	burden_dmg	0.00182692	0.00614149	0.297471	0.766144	1
MR2	GJA1	burden_dmg	-0.00169838	0.00570951	-0.297466	0.766148	1
MR4	HTR1A	burden_dmg	0.00303187	0.0101926	0.297458	0.766154	1
MR1	RUBCNL	burden_dmg	0.00212068	0.00712974	0.297441	0.766167	1
MR3	ELL3	burden_dmg	0.00301942	0.0101519	0.297424	0.76618	1
MR4	SLC4A1	burden_dmg	-0.00191349	0.00643375	-0.297414	0.766188	1
MR1	ATG4B	burden_dmg	-0.00260864	0.00877175	-0.297391	0.766205	1
MR1	GPR84	burden_dmg	0.00208788	0.00702078	0.297386	0.766209	1
MR2	RIBC2	burden_dmg	0.00206141	0.00693222	0.297367	0.766224	1
MR2	BDH2	burden_dmg	-0.00449091	0.0151119	-0.297177	0.766369	1
MR1	VEZF1	burden_dmg	0.00222188	0.00747672	0.297172	0.766372	1
MR3	SPHK2	burden_dmg	0.00169572	0.00570676	0.297141	0.766396	1
MR4	TMEM154	burden_dmg	-0.00239007	0.00804546	-0.297071	0.76645	1
MR1	GCGR	burden_dmg	-0.00262537	0.00883832	-0.297044	0.766471	1
MR1	PCDHAC2	burden_dmg	-0.00168993	0.00568921	-0.297041	0.766472	1
MR1	FLOT1	burden_dmg	-0.00255637	0.00860673	-0.29702	0.766489	1
MR4	SFRP2	burden_dmg	-0.0027931	0.00940443	-0.296999	0.766505	1
MR1	ROPN1	burden_dmg	0.00343267	0.0115591	0.296966	0.76653	1
MR2	POLD1	burden_dmg	0.0019032	0.00640884	0.296965	0.766531	1
MR3	SBSPON	burden_dmg	0.00233995	0.00788033	0.296936	0.766553	1
MR4	PHF21B	burden_dmg	0.00150522	0.0050698	0.296899	0.766581	1
MR2	UGT1A7	burden_dmg	0.00305909	0.0103045	0.29687	0.766603	1
MR4	ERG	burden_dmg	-0.00220608	0.00743185	-0.296842	0.766624	1
MR4	KCNE2	burden_dmg	0.00232016	0.00781646	0.29683	0.766634	1
MR4	ACTR5	burden_dmg	0.0018251	0.00614877	0.296824	0.766638	1
MR2	TYK2	burden_dmg	0.00199556	0.00672315	0.296819	0.766642	1
MR1	LPL	burden_dmg	0.00275732	0.00929002	0.296804	0.766653	1
MR3	LRRC66	burden_dmg	0.00295884	0.0099698	0.29678	0.766672	1
MR1	KREMEN1	burden_dmg	-0.00205613	0.00692881	-0.29675	0.766694	1
MR2	KCNS1	burden_dmg	-0.00174441	0.00588026	-0.296656	0.766766	1
MR3	RBM39	burden_dmg	0.00169707	0.00572105	0.296635	0.766782	1
MR3	TMEM178B	burden_dmg	-0.00321196	0.0108281	-0.296631	0.766785	1
MR2	LRRC8A	burden_dmg	-0.00292029	0.0098457	-0.296605	0.766805	1
MR1	HDDC3	burden_dmg	0.0013928	0.00469599	0.296594	0.766814	1
MR2	TMUB2	burden_dmg	0.00211068	0.00711806	0.296524	0.766867	1
MR3	ZNF341	burden_dmg	0.001473	0.00496805	0.296495	0.766889	1
MR1	PLA2G4C	burden_dmg	0.00228836	0.00771837	0.296482	0.766899	1
MR4	PMS1	burden_dmg	0.00170401	0.00574753	0.296476	0.766904	1
MR1	PFKFB2	burden_dmg	-0.0023063	0.00778042	-0.296423	0.766944	1
MR1	TMEM161B	burden_dmg	-0.00137527	0.00463957	-0.296422	0.766945	1
MR2	KPNA4	burden_dmg	0.00137468	0.00463789	0.296403	0.76696	1
MR1	MACF1	burden_dmg	0.000766775	0.00258706	0.296389	0.766971	1
MR2	C19orf38	burden_dmg	0.00358117	0.0120828	0.296385	0.766973	1
MR2	CLCA1	burden_dmg	-0.00238489	0.00804763	-0.296347	0.767003	1
MR3	SETD5	burden_dmg	0.00281741	0.00950723	0.296344	0.767004	1
MR1	SPIRE1	burden_dmg	0.00195161	0.00658585	0.296333	0.767013	1
MR4	KCTD4	burden_dmg	-0.00327328	0.0110465	-0.296318	0.767024	1
MR3	JUNB	burden_dmg	-0.00352486	0.0118962	-0.296302	0.767037	1
MR3	LMBR1	burden_dmg	-0.00235297	0.00794312	-0.296228	0.767093	1
MR4	COL18A1	burden_dmg	-0.00108071	0.00364842	-0.296213	0.767105	1
MR2	CEACAM5	burden_dmg	-0.00340592	0.0115011	-0.29614	0.767161	1
MR1	OR10J1	burden_dmg	-0.00203475	0.00687122	-0.296126	0.767171	1
MR1	AHSA1	burden_dmg	0.00173899	0.00587254	0.296122	0.767174	1
MR2	SP5	burden_dmg	-0.00230133	0.00777242	-0.296089	0.767199	1
MR3	FAM177B	burden_dmg	0.00379662	0.0128232	0.296074	0.76721	1
MR3	ZKSCAN1	burden_dmg	-0.00268206	0.00905923	-0.296058	0.767223	1
MR4	ZFC3H1	burden_dmg	-0.00126542	0.00427441	-0.296046	0.767232	1
MR2	PCNT	burden_dmg	0.00114344	0.00386273	0.296018	0.767253	1
MR2	XPR1	burden_dmg	0.00348781	0.0117846	0.295962	0.767296	1
MR2	INTS9	burden_dmg	0.00223362	0.00755082	0.295812	0.767411	1
MR3	FUOM	burden_dmg	-0.00250046	0.00845372	-0.295783	0.767433	1
MR1	CASP7	burden_dmg	0.00249491	0.00843498	0.295782	0.767434	1
MR2	GMPR	burden_dmg	-0.00173649	0.00587141	-0.295754	0.767455	1
MR3	ZNF143	burden_dmg	-0.0023523	0.00795472	-0.295711	0.767488	1
MR1	JRKL	burden_dmg	0.00377575	0.0127688	0.295701	0.767495	1
MR2	NETO1	burden_dmg	0.0021387	0.0072339	0.295649	0.767535	1
MR4	ATP6V0A1	burden_dmg	0.00206851	0.00699722	0.295619	0.767558	1
MR4	CENPT	burden_dmg	0.00208411	0.00705051	0.295596	0.767575	1
MR3	ZNF521	burden_dmg	-0.00165485	0.00559885	-0.29557	0.767596	1
MR3	CEP104	burden_dmg	-0.0010272	0.0034759	-0.295519	0.767634	1
MR1	RABEP2	burden_dmg	-0.0019744	0.00668263	-0.295453	0.767685	1
MR1	ARMH1	burden_dmg	0.00239664	0.00811183	0.29545	0.767687	1
MR3	BCAN	burden_dmg	0.00143802	0.00486905	0.295339	0.767772	1
MR3	MRPL40	burden_dmg	0.00305044	0.0103298	0.295305	0.767798	1
MR2	DCBLD1	burden_dmg	0.00269274	0.00911907	0.295286	0.767812	1
MR4	ZFP69B	burden_dmg	0.0019622	0.00664516	0.295283	0.767815	1
MR3	FNIP2	burden_dmg	0.00245896	0.00832754	0.295281	0.767816	1
MR3	BASP1	burden_dmg	-0.0029736	0.0100712	-0.295257	0.767834	1
MR1	GGA3	burden_dmg	0.00146084	0.00494813	0.295231	0.767855	1
MR2	ATP6V1A	burden_dmg	0.00380131	0.0128759	0.295227	0.767858	1
MR2	TBX19	burden_dmg	0.00226095	0.00766082	0.295132	0.76793	1
MR2	HSBP1	burden_dmg	-0.00336894	0.0114182	-0.295049	0.767994	1
MR1	HLA-B	burden_dmg	0.00163457	0.0055405	0.295022	0.768014	1
MR2	TESK1	burden_dmg	0.00264894	0.00897893	0.295017	0.768018	1
MR4	SIGLEC11	burden_dmg	0.00190141	0.00644532	0.295006	0.768026	1
MR2	DYNC1LI2	burden_dmg	-0.00295492	0.0100166	-0.295003	0.768029	1
MR2	CRYBG2	burden_dmg	-0.00140283	0.00475542	-0.294997	0.768033	1
MR4	VPS39	burden_dmg	0.00189081	0.0064096	0.294996	0.768034	1
MR1	CAMK2D	burden_dmg	0.00159366	0.0054025	0.294985	0.768042	1
MR2	TUBA1B	burden_dmg	-0.00238926	0.00809963	-0.294984	0.768043	1
MR3	TMUB1	burden_dmg	0.00282557	0.00958127	0.294906	0.768103	1
MR1	SPATA4	burden_dmg	0.00237674	0.00805965	0.294894	0.768112	1
MR1	HNRNPA1	burden_dmg	-0.0045087	0.0152904	-0.294872	0.768129	1
MR1	ETV5	burden_dmg	0.00202706	0.00687582	0.29481	0.768176	1
MR4	ZIC1	burden_dmg	0.00261171	0.00885987	0.29478	0.768199	1
MR2	PRKCD	burden_dmg	-0.00294704	0.00999831	-0.294754	0.768219	1
MR2	LEPR	burden_dmg	-0.00138283	0.0046926	-0.294683	0.768273	1
MR1	VTN	burden_dmg	0.00258586	0.00877518	0.294678	0.768277	1
MR4	PUS1	burden_dmg	0.00314802	0.0106838	0.294654	0.768295	1
MR4	GJB4	burden_dmg	-0.00156308	0.00530506	-0.294639	0.768307	1
MR4	CDH26	burden_dmg	0.0013705	0.00465203	0.294604	0.768334	1
MR3	DGLUCY	burden_dmg	0.00149215	0.00506495	0.294603	0.768334	1
MR4	GCLC	burden_dmg	0.00175424	0.00595464	0.2946	0.768337	1
MR2	GOLGA2	burden_dmg	0.00156476	0.0053123	0.294554	0.768372	1
MR3	IL6ST	burden_dmg	-0.00147893	0.00502208	-0.294486	0.768423	1
MR4	AIPL1	burden_dmg	0.00152869	0.00519177	0.294445	0.768455	1
MR2	OCM	burden_dmg	-0.00143644	0.00487867	-0.294432	0.768465	1
MR4	COL4A2	burden_dmg	0.00136676	0.0046426	0.294395	0.768493	1
MR3	LPCAT4	burden_dmg	0.00223087	0.00757823	0.294379	0.768505	1
MR4	SLC25A21	burden_dmg	0.00220958	0.00750597	0.294377	0.768507	1
MR4	CKM	burden_dmg	-0.00138361	0.00470038	-0.294362	0.768518	1
MR3	GSTK1	burden_dmg	0.00296928	0.0100872	0.294359	0.76852	1
MR1	RNF20	burden_dmg	-0.00190932	0.00648661	-0.294348	0.768529	1
MR1	TDRD10	burden_dmg	0.00260286	0.0088437	0.294318	0.768552	1
MR4	ZNF681	burden_dmg	0.00274593	0.00933011	0.294309	0.768559	1
MR4	MAEA	burden_dmg	-0.00298452	0.0101413	-0.294294	0.76857	1
MR2	GSDME	burden_dmg	-0.00369078	0.0125417	-0.294279	0.768581	1
MR2	ADRA2A	burden_dmg	-0.00282523	0.0096006	-0.294276	0.768584	1
MR2	FZR1	burden_dmg	-0.00312859	0.010632	-0.29426	0.768596	1
MR1	NPAS4	burden_dmg	-0.00170177	0.00578332	-0.294255	0.7686	1
MR4	TRAF7	burden_dmg	-0.00162695	0.0055296	-0.294227	0.768622	1
MR1	LEO1	burden_dmg	0.00276947	0.00941375	0.294194	0.768646	1
MR4	ATP2B1	burden_dmg	-0.0016391	0.00557171	-0.294183	0.768655	1
MR4	LRRC49	burden_dmg	0.00189739	0.00645001	0.294168	0.768667	1
MR4	ABCC11	burden_dmg	0.00108518	0.00368911	0.294157	0.768675	1
MR2	PARVG	burden_dmg	-0.00323023	0.0109829	-0.294115	0.768707	1
MR2	MSL1	burden_dmg	-0.00173416	0.00589683	-0.294083	0.768732	1
MR1	EXO1	burden_dmg	-0.00110735	0.0037661	-0.294031	0.768771	1
MR3	LENG1	burden_dmg	0.00233733	0.00795054	0.293984	0.768807	1
MR2	MED8	burden_dmg	0.00329266	0.0112001	0.293983	0.768808	1
MR2	KRTAP12-2	burden_dmg	-0.00217789	0.0074088	-0.29396	0.768826	1
MR3	CNNM3	burden_dmg	-0.00152935	0.00520284	-0.293946	0.768836	1
MR2	RNASE4	burden_dmg	-0.00264199	0.00898818	-0.293941	0.76884	1
MR4	OSMR	burden_dmg	-0.00214114	0.00728502	-0.293909	0.768864	1
MR4	CHERP	burden_dmg	-0.00235381	0.00801082	-0.293828	0.768926	1
MR2	HDAC5	burden_dmg	-0.00148365	0.00504951	-0.29382	0.768933	1
MR4	NOTCH1	burden_dmg	0.00100073	0.00340666	0.293756	0.768981	1
MR3	SLC30A7	burden_dmg	-0.00256771	0.00874119	-0.293748	0.768987	1
MR1	TMEM139	burden_dmg	-0.00184545	0.00628438	-0.293656	0.769058	1
MR2	EID3	burden_dmg	0.00303385	0.0103315	0.29365	0.769062	1
MR1	ABCC2	burden_dmg	-0.0012539	0.00427005	-0.293649	0.769063	1
MR3	NFE2L1	burden_dmg	0.00141306	0.0048129	0.293599	0.769101	1
MR1	SGK3	burden_dmg	-0.00244638	0.00833299	-0.293577	0.769118	1
MR2	ACP6	burden_dmg	0.00303137	0.0103265	0.293554	0.769135	1
MR1	ZNF408	burden_dmg	0.00246464	0.00839601	0.293548	0.76914	1
MR4	GSTM5	burden_dmg	-0.00382666	0.0130371	-0.293522	0.76916	1
MR4	RYR3	burden_dmg	-0.000812234	0.00276776	-0.293463	0.769205	1
MR2	TPGS1	burden_dmg	0.0039982	0.0136258	0.293428	0.769232	1
MR3	B3GNT4	burden_dmg	0.00276602	0.0094266	0.293427	0.769233	1
MR3	TRRAP	burden_dmg	-0.00163065	0.00555757	-0.293412	0.769244	1
MR3	GCNT3	burden_dmg	0.00179984	0.00613426	0.293408	0.769247	1
MR3	RMND5A	burden_dmg	-0.0030663	0.010451	-0.293398	0.769255	1
MR3	SOX9	burden_dmg	-0.00122652	0.00418047	-0.293393	0.769258	1
MR3	HOXC12	burden_dmg	-0.00197961	0.00674806	-0.29336	0.769284	1
MR3	CLDN9	burden_dmg	0.00296936	0.0101231	0.293326	0.76931	1
MR2	VAV1	burden_dmg	-0.002893	0.00986391	-0.293291	0.769336	1
MR3	MSL1	burden_dmg	-0.00153706	0.00524123	-0.293263	0.769358	1
MR3	ADGRA1	burden_dmg	-0.00198993	0.00678624	-0.29323	0.769383	1
MR4	DENND5A	burden_dmg	-0.00150073	0.00511965	-0.293131	0.769459	1
MR4	WDR41	burden_dmg	0.00166633	0.00568483	0.293118	0.769469	1
MR4	FOXO1	burden_dmg	-0.0020186	0.00688771	-0.293073	0.769503	1
MR4	MET	burden_dmg	-0.00213692	0.00729145	-0.293072	0.769504	1
MR2	MYL6	burden_dmg	-0.00326081	0.0111268	-0.29306	0.769513	1
MR2	AGPAT5	burden_dmg	0.00335887	0.0114625	0.293032	0.769534	1
MR3	M1AP	burden_dmg	-0.00185088	0.00631642	-0.293027	0.769538	1
MR4	CCHCR1	burden_dmg	0.00196325	0.00670078	0.292989	0.769568	1
MR2	MAGEF1	burden_dmg	0.00294278	0.0100445	0.292975	0.769578	1
MR3	DNAJC2	burden_dmg	0.00307847	0.0105095	0.292922	0.769618	1
MR1	SLC6A1	burden_dmg	-0.0028095	0.00959204	-0.292899	0.769636	1
MR1	CYBC1	burden_dmg	-0.00302044	0.0103126	-0.292888	0.769644	1
MR1	KRT17	burden_dmg	-0.00194529	0.00664191	-0.292881	0.76965	1
MR3	PAAF1	burden_dmg	-0.00226293	0.00772669	-0.292872	0.769656	1
MR3	OSBP2	burden_dmg	0.00133892	0.00457183	0.292863	0.769664	1
MR1	HEATR4	burden_dmg	-0.00183466	0.00626505	-0.29284	0.769681	1
MR2	CCDC12	burden_dmg	-0.00483525	0.0165126	-0.292821	0.769696	1
MR2	DCBLD2	burden_dmg	0.00200581	0.00685029	0.292806	0.769707	1
MR1	GTF2E1	burden_dmg	0.00207896	0.0071004	0.292794	0.769716	1
MR1	LILRA1	burden_dmg	-0.00222829	0.00761103	-0.292772	0.769733	1
MR4	APP	burden_dmg	0.00285128	0.00973921	0.292763	0.76974	1
MR2	EPN1	burden_dmg	-0.00187268	0.00639704	-0.292741	0.769757	1
MR1	GATAD2B	burden_dmg	-0.00187765	0.00641486	-0.292702	0.769786	1
MR1	MYOG	burden_dmg	-0.00188246	0.00643212	-0.292665	0.769815	1
MR1	RPE	burden_dmg	-0.00278873	0.00953062	-0.292607	0.769859	1
MR1	EXOSC9	burden_dmg	0.00243094	0.00830864	0.292579	0.76988	1
MR3	DDR1	burden_dmg	-0.00163722	0.00559582	-0.292579	0.769881	1
MR1	CEP55	burden_dmg	-0.0022999	0.00786091	-0.292574	0.769885	1
MR2	PES1	burden_dmg	0.00230456	0.00787823	0.292523	0.769924	1
MR1	PAPSS1	burden_dmg	0.00170436	0.00582645	0.292521	0.769925	1
MR3	CCR10	burden_dmg	-0.00337665	0.0115438	-0.292507	0.769935	1
MR2	TRIM36	burden_dmg	0.00278991	0.00953854	0.292488	0.76995	1
MR2	CABLES2	burden_dmg	-0.00174056	0.00595091	-0.292487	0.769951	1
MR3	C2CD2L	burden_dmg	0.00118001	0.00403459	0.292473	0.769962	1
MR4	NPL	burden_dmg	-0.00266816	0.00912406	-0.292431	0.769994	1
MR4	MYBPC3	burden_dmg	0.00120568	0.0041232	0.292414	0.770007	1
MR1	HS1BP3	burden_dmg	-0.00234037	0.0080041	-0.292397	0.77002	1
MR3	ATPAF1	burden_dmg	0.00220071	0.00752678	0.292384	0.77003	1
MR1	DNA2	burden_dmg	-0.0012115	0.00414359	-0.29238	0.770033	1
MR4	SLC16A3	burden_dmg	-0.00168465	0.00576197	-0.292373	0.770038	1
MR1	ERCC2	burden_dmg	0.00124527	0.00425996	0.292319	0.77008	1
MR2	RPUSD2	burden_dmg	0.00199255	0.00681763	0.292265	0.770121	1
MR4	LRRC32	burden_dmg	-0.00180045	0.00616089	-0.292239	0.77014	1
MR3	TRIB3	burden_dmg	-0.00141339	0.00483664	-0.292226	0.770151	1
MR3	SAMD3	burden_dmg	0.00196656	0.00672974	0.29222	0.770155	1
MR2	SRRM1	burden_dmg	-0.00165728	0.00567184	-0.292194	0.770175	1
MR4	SETD1B	burden_dmg	-0.000762685	0.00261034	-0.292178	0.770187	1
MR4	TMCO4	burden_dmg	-0.00142251	0.00486881	-0.292169	0.770194	1
MR1	OLA1	burden_dmg	-0.00261209	0.00894086	-0.292152	0.770207	1
MR3	ZNF266	burden_dmg	0.00242078	0.00828716	0.292112	0.770238	1
MR4	LRCH1	burden_dmg	-0.00167902	0.00574817	-0.292097	0.770249	1
MR4	MED4	burden_dmg	0.00262487	0.00898642	0.292093	0.770252	1
MR3	LYPLA2	burden_dmg	-0.00363369	0.0124405	-0.292086	0.770257	1
MR4	HDLBP	burden_dmg	-0.00180533	0.00618182	-0.29204	0.770293	1
MR2	BMP3	burden_dmg	0.00296577	0.0101557	0.292031	0.770299	1
MR3	WDR38	burden_dmg	0.00320048	0.01096	0.292013	0.770313	1
MR4	NEIL1	burden_dmg	0.00244265	0.00836488	0.292012	0.770314	1
MR3	PTGIS	burden_dmg	0.00169209	0.00579524	0.291979	0.770339	1
MR4	TSC1	burden_dmg	-0.00184968	0.00633539	-0.29196	0.770354	1
MR1	PGA5	burden_dmg	-0.00315376	0.0108028	-0.291937	0.770371	1
MR4	CPTP	burden_dmg	-0.00260885	0.00893918	-0.291845	0.770442	1
MR2	HSPA1A	burden_dmg	0.0026763	0.00917168	0.2918	0.770476	1
MR4	ZC3H3	burden_dmg	-0.00172219	0.00590215	-0.291791	0.770483	1
MR4	LMO4	burden_dmg	-0.00329426	0.0112898	-0.29179	0.770484	1
MR3	FKBPL	burden_dmg	-0.00333273	0.0114243	-0.291723	0.770535	1
MR1	BFAR	burden_dmg	-0.00255075	0.00874522	-0.291674	0.770572	1
MR3	AIF1L	burden_dmg	-0.00221993	0.00761258	-0.291613	0.770619	1
MR4	MALT1	burden_dmg	0.00195348	0.00669972	0.291576	0.770648	1
MR1	CLP1	burden_dmg	0.00302931	0.0103907	0.29154	0.770675	1
MR4	SLC12A7	burden_dmg	0.00173812	0.00596193	0.291537	0.770677	1
MR4	GNPTG	burden_dmg	0.00159557	0.00547338	0.291515	0.770694	1
MR2	SPATA4	burden_dmg	-0.0026178	0.00898081	-0.291488	0.770715	1
MR1	PGRMC2	burden_dmg	0.00127779	0.00438436	0.291443	0.770749	1
MR2	STAT5B	burden_dmg	-0.00280289	0.00961797	-0.291423	0.770765	1
MR1	TENT5B	burden_dmg	0.00310105	0.0106417	0.291406	0.770777	1
MR1	SNAP91	burden_dmg	-0.00150843	0.00517679	-0.291383	0.770795	1
MR4	KLRB1	burden_dmg	-0.00386191	0.0132553	-0.291349	0.770821	1
MR2	PITX2	burden_dmg	0.00196055	0.00672923	0.291348	0.770821	1
MR3	PDX1	burden_dmg	-0.0015965	0.00547969	-0.291348	0.770822	1
MR1	WDSUB1	burden_dmg	-0.00193371	0.00663814	-0.291303	0.770856	1
MR4	AEBP1	burden_dmg	-0.00135231	0.00464275	-0.291274	0.770878	1
MR4	GRN	burden_dmg	-0.00112064	0.00384749	-0.291264	0.770886	1
MR4	JAKMIP1	burden_dmg	0.00198105	0.00680178	0.291254	0.770894	1
MR4	WNT8A	burden_dmg	-0.00300969	0.0103343	-0.291233	0.77091	1
MR2	MX1	burden_dmg	-0.00180434	0.00619605	-0.291209	0.770928	1
MR3	BEND3	burden_dmg	0.00210416	0.00722639	0.291177	0.770952	1
MR1	ANO7	burden_dmg	-0.00143231	0.00491928	-0.291163	0.770963	1
MR1	CUL9	burden_dmg	-0.00102051	0.00350513	-0.291149	0.770974	1
MR2	FZD6	burden_dmg	-0.00338625	0.011631	-0.291139	0.770981	1
MR2	ENGASE	burden_dmg	0.00165427	0.00568248	0.291117	0.770998	1
MR4	SERTAD4	burden_dmg	0.00182149	0.00625693	0.291115	0.771	1
MR1	FOXO6	burden_dmg	-0.00102067	0.00350608	-0.291113	0.771001	1
MR2	EGFR	burden_dmg	-0.00204216	0.00701507	-0.291111	0.771003	1
MR1	SLC43A2	burden_dmg	-0.00187549	0.00644266	-0.291105	0.771007	1
MR2	MBLAC2	burden_dmg	0.00160504	0.00551502	0.29103	0.771065	1
MR4	FLT1	burden_dmg	0.00148569	0.00510637	0.290947	0.771128	1
MR3	IL24	burden_dmg	-0.00207029	0.00711579	-0.290943	0.771131	1
MR4	UBAC1	burden_dmg	0.00208108	0.00715394	0.2909	0.771164	1
MR3	PRDM1	burden_dmg	0.00200412	0.00688942	0.290899	0.771165	1
MR4	NTHL1	burden_dmg	0.00226233	0.00777823	0.290855	0.771199	1
MR1	OR5A1	burden_dmg	-0.00294958	0.0101422	-0.290823	0.771223	1
MR2	GPATCH2	burden_dmg	0.0019936	0.00685524	0.290814	0.77123	1
MR1	PARP14	burden_dmg	0.00108224	0.00372149	0.290809	0.771234	1
MR2	C16orf74	burden_dmg	0.00252328	0.00867683	0.290807	0.771236	1
MR1	INTS4	burden_dmg	0.00150246	0.00516688	0.290788	0.77125	1
MR1	MEPCE	burden_dmg	0.00246309	0.00847143	0.290753	0.771277	1
MR2	FH	burden_dmg	0.002924	0.0100569	0.290745	0.771283	1
MR3	MORC2	burden_dmg	-0.00185329	0.00637457	-0.290732	0.771292	1
MR1	APBA1	burden_dmg	-0.00166959	0.00574335	-0.2907	0.771317	1
MR4	ZNF143	burden_dmg	-0.00244526	0.0084119	-0.29069	0.771325	1
MR4	FCAMR	burden_dmg	0.0019443	0.00668901	0.290671	0.77134	1
MR3	MGME1	burden_dmg	-0.00274184	0.00943292	-0.290667	0.771343	1
MR2	VANGL2	burden_dmg	0.0024111	0.00829571	0.290644	0.77136	1
MR1	ETNPPL	burden_dmg	0.00286384	0.00985574	0.290576	0.771412	1
MR2	WARS2	burden_dmg	-0.00253747	0.00873307	-0.290559	0.771425	1
MR4	DDX60	burden_dmg	-0.00181524	0.00624809	-0.290528	0.771449	1
MR4	SORCS1	burden_dmg	0.00130563	0.0044943	0.290508	0.771464	1
MR3	COL13A1	burden_dmg	0.0015828	0.00544853	0.2905	0.77147	1
MR3	CDH10	burden_dmg	-0.00259118	0.00892181	-0.290432	0.771522	1
MR4	PRUNE2	burden_dmg	-0.00104697	0.00360584	-0.290353	0.771583	1
MR4	BBC3	burden_dmg	0.00188062	0.00647842	0.29029	0.771631	1
MR3	OVOL1	burden_dmg	0.00358179	0.0123402	0.290254	0.771659	1
MR2	AGAP1	burden_dmg	0.00111035	0.00382577	0.290229	0.771678	1
MR2	ITPK1	burden_dmg	-0.00214355	0.00738724	-0.290169	0.771723	1
MR4	C6orf89	burden_dmg	0.00224866	0.00774964	0.290164	0.771728	1
MR1	NCKAP5L	burden_dmg	-0.00112764	0.00388638	-0.290153	0.771736	1
MR4	MFAP3L	burden_dmg	0.00279503	0.00963309	0.290149	0.771739	1
MR4	PKHD1	burden_dmg	0.00099813	0.00344061	0.290103	0.771774	1
MR2	GINM1	burden_dmg	-0.00450676	0.015536	-0.290084	0.771788	1
MR1	RHOJ	burden_dmg	0.00302182	0.0104173	0.290078	0.771793	1
MR2	SLC35F5	burden_dmg	-0.00130267	0.00449114	-0.290054	0.771811	1
MR2	TTC16	burden_dmg	0.00163005	0.00561983	0.290054	0.771812	1
MR2	ZBTB18	burden_dmg	-0.00256707	0.00885562	-0.289881	0.771944	1
MR3	ZFAND4	burden_dmg	-0.0013782	0.00475471	-0.289859	0.77196	1
MR1	FSTL5	burden_dmg	-0.00221403	0.00763855	-0.28985	0.771967	1
MR3	GCH1	burden_dmg	-0.00258963	0.0089365	-0.289781	0.77202	1
MR3	MIIP	burden_dmg	-0.00253578	0.00875098	-0.289771	0.772028	1
MR1	SOWAHB	burden_dmg	0.00237234	0.00818698	0.28977	0.772028	1
MR2	FLRT3	burden_dmg	-0.00240587	0.008303	-0.28976	0.772037	1
MR2	DRAP1	burden_dmg	0.00258942	0.00893652	0.289757	0.772039	1
MR2	PTPRR	burden_dmg	0.0018018	0.00621907	0.289722	0.772065	1
MR3	DIPK1B	burden_dmg	-0.00176926	0.00610739	-0.289692	0.772088	1
MR3	TMEM132B	burden_dmg	-0.00205999	0.00711142	-0.289674	0.772102	1
MR1	CCDC39	burden_dmg	-0.0014096	0.00486634	-0.289662	0.772111	1
MR1	DEDD2	burden_dmg	0.00308362	0.0106458	0.289657	0.772115	1
MR4	PHIP	burden_dmg	-0.00195776	0.00675982	-0.289617	0.772146	1
MR1	COL20A1	burden_dmg	0.00127961	0.00441853	0.289601	0.772157	1
MR1	ORMDL3	burden_dmg	0.00296726	0.0102469	0.289575	0.772178	1
MR1	BAX	burden_dmg	-0.00174783	0.00603715	-0.289512	0.772226	1
MR3	SKOR1	burden_dmg	-0.0017651	0.00609698	-0.289504	0.772232	1
MR3	BAG3	burden_dmg	-0.00173381	0.00598976	-0.289462	0.772264	1
MR1	TM9SF4	burden_dmg	-0.00192771	0.00666056	-0.289421	0.772295	1
MR3	SCN1A	burden_dmg	0.0013816	0.00477395	0.289405	0.772308	1
MR3	TUBA1A	burden_dmg	0.00159726	0.00551963	0.289377	0.772329	1
MR4	GPX7	burden_dmg	-0.00265682	0.00918148	-0.289367	0.772337	1
MR3	ADH7	burden_dmg	-0.00333834	0.0115371	-0.289356	0.772345	1
MR4	GRIK3	burden_dmg	-0.00185276	0.00640389	-0.289319	0.772374	1
MR1	SEC14L3	burden_dmg	-0.00199225	0.00688684	-0.289284	0.772401	1
MR3	FUT7	burden_dmg	0.00235067	0.0081268	0.28925	0.772427	1
MR3	PHTF2	burden_dmg	-0.00213666	0.00738768	-0.289219	0.77245	1
MR1	OR6P1	burden_dmg	0.00217225	0.00751086	0.289215	0.772453	1
MR1	STAT3	burden_dmg	-0.00244637	0.00846006	-0.289166	0.77249	1
MR4	CKB	burden_dmg	-0.00159263	0.00550833	-0.289131	0.772517	1
MR4	ZNF599	burden_dmg	0.00234249	0.008102	0.289125	0.772522	1
MR1	SH3TC1	burden_dmg	0.000918344	0.00317643	0.289112	0.772532	1
MR1	HAUS6	burden_dmg	-0.00165567	0.00572678	-0.289111	0.772533	1
MR3	B3GLCT	burden_dmg	0.00188354	0.00651511	0.289104	0.772538	1
MR3	HYPK	burden_dmg	-0.00294644	0.0101918	-0.289098	0.772543	1
MR2	KCNH1	burden_dmg	-0.00227085	0.00785652	-0.28904	0.772587	1
MR4	BHMT	burden_dmg	-0.00237913	0.00823206	-0.289008	0.772612	1
MR2	SLC5A9	burden_dmg	-0.00160497	0.00555549	-0.288899	0.772695	1
MR2	SCRN2	burden_dmg	0.00177088	0.00612991	0.288892	0.7727	1
MR3	EPHA1	burden_dmg	-0.00151794	0.00525464	-0.288876	0.772713	1
MR3	HHIP	burden_dmg	0.00233078	0.00806902	0.288855	0.772728	1
MR4	CHST8	burden_dmg	0.00211675	0.00732836	0.288843	0.772737	1
MR2	CSRNP1	burden_dmg	-0.00266357	0.00922229	-0.288818	0.772757	1
MR2	OR10H5	burden_dmg	0.00203935	0.00706111	0.288814	0.77276	1
MR1	C8orf74	burden_dmg	-0.00277396	0.00960506	-0.288802	0.772769	1
MR3	RET	burden_dmg	-0.00141129	0.00488686	-0.288793	0.772776	1
MR3	FAM171A2	burden_dmg	0.00191125	0.00661983	0.288715	0.772835	1
MR3	TPP2	burden_dmg	-0.00159095	0.00551064	-0.288705	0.772844	1
MR3	SLC24A2	burden_dmg	-0.00216135	0.00748662	-0.288694	0.772851	1
MR4	NCBP3	burden_dmg	0.00178484	0.00618479	0.288585	0.772935	1
MR4	OSCAR	burden_dmg	-0.00185849	0.00644049	-0.288563	0.772952	1
MR1	TMC5	burden_dmg	0.00175214	0.00607204	0.288558	0.772956	1
MR3	SUPV3L1	burden_dmg	0.00234784	0.00813668	0.288551	0.772961	1
MR4	ATF4	burden_dmg	-0.00191693	0.00664407	-0.288517	0.772987	1
MR4	LRP10	burden_dmg	0.00204489	0.00709124	0.288368	0.773101	1
MR1	GRIN2B	burden_dmg	0.00246528	0.00854906	0.288368	0.773101	1
MR4	DUSP15	burden_dmg	-0.00166219	0.00576418	-0.288364	0.773104	1
MR2	RAB30	burden_dmg	0.00346164	0.0120051	0.288346	0.773118	1
MR1	NPR2	burden_dmg	0.00180409	0.00625696	0.288333	0.773128	1
MR2	THAP11	burden_dmg	-0.00213255	0.00739824	-0.288251	0.773191	1
MR1	MYF5	burden_dmg	-0.00212356	0.00736745	-0.288236	0.773202	1
MR2	METAP1	burden_dmg	-0.00319558	0.0110887	-0.288184	0.773242	1
MR3	LRFN1	burden_dmg	0.00214463	0.00744203	0.288178	0.773246	1
MR3	C17orf100	burden_dmg	0.0035734	0.0124002	0.288172	0.773251	1
MR4	ASF1B	burden_dmg	0.00319346	0.0110836	0.288126	0.773287	1
MR1	MPP3	burden_dmg	0.00104235	0.00361787	0.288111	0.773298	1
MR4	MGP	burden_dmg	0.00372547	0.0129324	0.288072	0.773328	1
MR3	LRRC37A3	burden_dmg	0.00235819	0.00818648	0.288058	0.773338	1
MR2	DLL4	burden_dmg	0.00218389	0.00758274	0.288008	0.773376	1
MR4	ELN	burden_dmg	0.00187852	0.00652286	0.287991	0.77339	1
MR1	PIP4K2A	burden_dmg	0.00268524	0.00932407	0.28799	0.77339	1
MR2	SSBP3	burden_dmg	0.00146776	0.00509656	0.28799	0.773391	1
MR3	SALL1	burden_dmg	0.00160184	0.0055622	0.287987	0.773393	1
MR4	MYLK2	burden_dmg	0.00178462	0.00619692	0.287984	0.773395	1
MR4	RAB6B	burden_dmg	0.00255003	0.00885485	0.287981	0.773397	1
MR4	ELF3	burden_dmg	0.00244379	0.00848759	0.287925	0.77344	1
MR1	RTP1	burden_dmg	0.00293074	0.0101793	0.287912	0.77345	1
MR1	ASCL5	burden_dmg	-0.00193939	0.00673683	-0.287878	0.773476	1
MR3	IFNA7	burden_dmg	0.00246634	0.00856761	0.287868	0.773484	1
MR2	BCL9	burden_dmg	0.00137379	0.00477253	0.287854	0.773495	1
MR1	NANP	burden_dmg	0.00334846	0.0116331	0.287839	0.773506	1
MR1	MTHFD1L	burden_dmg	-0.00176336	0.00612632	-0.287833	0.77351	1
MR4	TSPEAR	burden_dmg	0.00132591	0.00460653	0.287833	0.773511	1
MR2	GNB2	burden_dmg	0.00203735	0.00707858	0.287819	0.773521	1
MR2	GAD1	burden_dmg	0.00238324	0.00828097	0.287797	0.773538	1
MR3	TNNT3	burden_dmg	-0.00268445	0.00932822	-0.287778	0.773553	1
MR3	CRTC2	burden_dmg	-0.00182767	0.00635239	-0.287713	0.773602	1
MR4	CDC27	burden_dmg	0.00145072	0.00504269	0.287688	0.773621	1
MR2	ANKLE2	burden_dmg	-0.00219255	0.00762181	-0.287668	0.773637	1
MR3	CD163L1	burden_dmg	0.00173093	0.00601738	0.287656	0.773646	1
MR3	CDC37	burden_dmg	0.00260252	0.00904745	0.287652	0.773649	1
MR1	GPC2	burden_dmg	-0.00152399	0.0052988	-0.287611	0.773681	1
MR2	FAM228A	burden_dmg	0.00425284	0.014789	0.287567	0.773714	1
MR3	MYH7B	burden_dmg	-0.00064468	0.00224209	-0.287536	0.773738	1
MR3	DPYSL2	burden_dmg	-0.00191563	0.00666259	-0.287521	0.77375	1
MR2	TMEM179	burden_dmg	-0.0039856	0.0138624	-0.287511	0.773757	1
MR2	SPIRE2	burden_dmg	0.00156115	0.00543005	0.287502	0.773764	1
MR3	MAP2K6	burden_dmg	-0.0030855	0.0107332	-0.287473	0.773786	1
MR1	ANXA10	burden_dmg	0.00402252	0.0139938	0.287451	0.773803	1
MR4	POTEM	burden_dmg	0.00270064	0.0093952	0.287449	0.773805	1
MR3	SLC5A5	burden_dmg	-0.00260283	0.00905944	-0.287305	0.773915	1
MR4	CABCOCO1	burden_dmg	0.00365414	0.0127189	0.2873	0.773918	1
MR3	ZSWIM4	burden_dmg	0.00132883	0.00462539	0.28729	0.773927	1
MR3	XPO5	burden_dmg	-0.00200295	0.00697192	-0.287288	0.773927	1
MR3	IBTK	burden_dmg	-0.00190408	0.00662798	-0.287279	0.773935	1
MR4	SCG2	burden_dmg	0.00318917	0.0111016	0.28727	0.773941	1
MR3	NUDCD3	burden_dmg	0.00279648	0.00973543	0.287248	0.773959	1
MR4	SGSH	burden_dmg	-0.00199754	0.00695553	-0.287187	0.774005	1
MR1	RNF223	burden_dmg	0.00186766	0.00650335	0.287184	0.774007	1
MR2	PIGO	burden_dmg	0.00105212	0.00366416	0.287138	0.774042	1
MR2	CENPN	burden_dmg	0.00249894	0.00870326	0.287127	0.774051	1
MR2	RASGRP3	burden_dmg	-0.00205788	0.00716831	-0.28708	0.774087	1
MR2	XRRA1	burden_dmg	-0.00197904	0.00689389	-0.287071	0.774094	1
MR1	PSME3	burden_dmg	0.00317666	0.0110658	0.28707	0.774095	1
MR2	CYP2B6	burden_dmg	-0.00140138	0.00488169	-0.287069	0.774095	1
MR3	SH2B1	burden_dmg	-0.00140444	0.00489249	-0.28706	0.774102	1
MR4	RTN3	burden_dmg	0.00159441	0.00555468	0.28704	0.774118	1
MR3	INPP1	burden_dmg	0.00283572	0.00987963	0.287027	0.774128	1
MR3	MYO7A	burden_dmg	-0.000821619	0.00286292	-0.286986	0.774159	1
MR1	SHOX2	burden_dmg	0.002206	0.00768687	0.286983	0.774161	1
MR4	GCFC2	burden_dmg	0.00184835	0.00644066	0.286982	0.774162	1
MR2	CACYBP	burden_dmg	-0.00406321	0.0141595	-0.286961	0.774178	1
MR4	PLAT	burden_dmg	-0.00320259	0.0111617	-0.286927	0.774205	1
MR3	KIF7	burden_dmg	-0.00106249	0.00370306	-0.286921	0.774209	1
MR2	DMPK	burden_dmg	-0.00187399	0.00653184	-0.286901	0.774224	1
MR2	ARL6IP4	burden_dmg	-0.00195565	0.00681707	-0.286875	0.774244	1
MR3	SNRPB2	burden_dmg	-0.00380805	0.0132755	-0.286847	0.774265	1
MR2	ARSJ	burden_dmg	0.00243337	0.0084832	0.286846	0.774266	1
MR2	BICRA	burden_dmg	0.00104031	0.00362708	0.286817	0.774288	1
MR1	NETO2	burden_dmg	0.00231684	0.00807962	0.286751	0.774339	1
MR1	TCHH	burden_dmg	-0.00130903	0.00456554	-0.28672	0.774363	1
MR3	DDX52	burden_dmg	0.00173608	0.00605507	0.286714	0.774367	1
MR3	LRP12	burden_dmg	-0.00143099	0.00499134	-0.286694	0.774383	1
MR2	PTPN20	burden_dmg	-0.00154593	0.00539351	-0.286628	0.774433	1
MR4	FOXP1	burden_dmg	-0.00274827	0.00958857	-0.286619	0.77444	1
MR2	EHD4	burden_dmg	-0.00248504	0.00867304	-0.286525	0.774512	1
MR4	SRCIN1	burden_dmg	-0.00089116	0.00311074	-0.286478	0.774548	1
MR1	SLFN11	burden_dmg	0.0022066	0.00770295	0.286461	0.774561	1
MR3	IMPA2	burden_dmg	-0.00348401	0.0121623	-0.286459	0.774562	1
MR2	SPPL2A	burden_dmg	0.00267639	0.0093432	0.286453	0.774567	1
MR2	NGEF	burden_dmg	0.00205426	0.0071716	0.286443	0.774574	1
MR3	GAS2	burden_dmg	-0.00325478	0.0113637	-0.286419	0.774593	1
MR3	ID2	burden_dmg	0.00384986	0.0134429	0.286386	0.774619	1
MR3	CRHBP	burden_dmg	0.00283967	0.009916	0.286373	0.774629	1
MR2	PODNL1	burden_dmg	-0.00208945	0.00729715	-0.286337	0.774656	1
MR4	IFI27L1	burden_dmg	-0.00417899	0.0145952	-0.286326	0.774664	1
MR1	MAP10	burden_dmg	-0.00222385	0.00776716	-0.286314	0.774673	1
MR3	TRPC4	burden_dmg	0.00244212	0.00852957	0.286313	0.774675	1
MR2	CAP1	burden_dmg	-0.00221503	0.00773716	-0.286285	0.774696	1
MR3	ACE	burden_dmg	-0.00156067	0.00545214	-0.286248	0.774724	1
MR1	IQCN	burden_dmg	0.00145012	0.00506625	0.286232	0.774736	1
MR1	EXOC3L2	burden_dmg	-0.00194052	0.00677971	-0.286225	0.774742	1
MR3	DOCK1	burden_dmg	0.00120514	0.00421077	0.286204	0.774758	1
MR3	PPM1B	burden_dmg	0.0018286	0.00638958	0.286184	0.774773	1
MR3	ANKMY2	burden_dmg	-0.00254513	0.00889567	-0.286109	0.77483	1
MR4	PRELP	burden_dmg	-0.00122013	0.00426486	-0.286089	0.774846	1
MR4	ZNFX1	burden_dmg	0.0015427	0.00539283	0.286064	0.774865	1
MR4	PAXX	burden_dmg	-0.00283018	0.00989393	-0.286052	0.774874	1
MR4	TIAL1	burden_dmg	0.00221404	0.00774009	0.286049	0.774877	1
MR4	PHF20	burden_dmg	-0.00173256	0.0060573	-0.286029	0.774892	1
MR3	ALKBH4	burden_dmg	0.00227525	0.00795493	0.286018	0.7749	1
MR1	SLC22A15	burden_dmg	0.00201607	0.00704889	0.286012	0.774905	1
MR4	NAPG	burden_dmg	-0.00262641	0.00918312	-0.286004	0.774911	1
MR2	FARS2	burden_dmg	0.00151055	0.00528159	0.286002	0.774912	1
MR2	DNAAF4	burden_dmg	0.00224096	0.00783783	0.285916	0.774978	1
MR4	CREB3L1	burden_dmg	0.001504	0.00526035	0.285912	0.774981	1
MR1	SYVN1	burden_dmg	-0.00208143	0.00728035	-0.285896	0.774993	1
MR2	ATG9B	burden_dmg	0.00160696	0.00562155	0.285857	0.775023	1
MR2	FAM91A1	burden_dmg	-0.00225818	0.00789976	-0.285854	0.775026	1
MR4	MAP1B	burden_dmg	-0.00178022	0.00622804	-0.28584	0.775037	1
MR2	MCHR2	burden_dmg	0.00381948	0.0133636	0.285812	0.775058	1
MR3	LIN54	burden_dmg	0.00189197	0.00662096	0.285754	0.775102	1
MR1	ARFIP2	burden_dmg	0.00191969	0.00671912	0.285706	0.775139	1
MR1	GFOD1	burden_dmg	-0.0023928	0.00837579	-0.285681	0.775158	1
MR2	CFAP44	burden_dmg	-0.00133923	0.00468789	-0.285679	0.77516	1
MR3	ACP4	burden_dmg	-0.00246976	0.00864524	-0.285678	0.77516	1
MR4	CIDEB	burden_dmg	-0.00283292	0.00991673	-0.285671	0.775166	1
MR1	TPRA1	burden_dmg	-0.00152205	0.00532806	-0.285667	0.775169	1
MR1	TIMM23B	burden_dmg	0.00319486	0.011185	0.285639	0.775191	1
MR4	SLMAP	burden_dmg	-0.00164281	0.00575165	-0.285624	0.775202	1
MR1	TNFRSF11A	burden_dmg	0.00191622	0.00671141	0.285517	0.775284	1
MR2	CCDC27	burden_dmg	0.00218251	0.00764429	0.285508	0.77529	1
MR4	MASP2	burden_dmg	-0.00190042	0.0066568	-0.285485	0.775308	1
MR2	AGPAT4	burden_dmg	0.0038799	0.0135935	0.285423	0.775356	1
MR3	EMC6	burden_dmg	-0.00290262	0.0101701	-0.285408	0.775367	1
MR4	DSE	burden_dmg	0.00233149	0.00816988	0.285376	0.775392	1
MR2	PABPC4L	burden_dmg	0.0030747	0.0107751	0.285353	0.77541	1
MR1	TNFSF18	burden_dmg	-0.00230837	0.00809004	-0.285335	0.775423	1
MR3	TRIM45	burden_dmg	-0.0016098	0.00564182	-0.285333	0.775425	1
MR3	TMEM258	burden_dmg	-0.0023592	0.00826839	-0.285328	0.775428	1
MR3	ATP6V0A4	burden_dmg	-0.00227574	0.0079759	-0.285327	0.775429	1
MR1	CREB3L1	burden_dmg	-0.00143308	0.00502266	-0.285323	0.775432	1
MR2	ATXN2L	burden_dmg	0.00159225	0.0055808	0.285308	0.775444	1
MR4	CPEB4	burden_dmg	-0.00264996	0.00928923	-0.285272	0.775472	1
MR2	PGAM1	burden_dmg	-0.00253797	0.00889676	-0.285269	0.775474	1
MR3	NECAP1	burden_dmg	-0.00258255	0.00905369	-0.285248	0.77549	1
MR3	HDDC3	burden_dmg	-0.00132658	0.00465095	-0.285228	0.775505	1
MR1	CORO1A	burden_dmg	-0.00178059	0.00624312	-0.285208	0.775521	1
MR2	HOXB5	burden_dmg	0.00405006	0.0142007	0.285201	0.775526	1
MR3	DHX34	burden_dmg	-0.000978425	0.00343092	-0.285178	0.775543	1
MR3	SYTL2	burden_dmg	-0.0013417	0.00470503	-0.285163	0.775555	1
MR1	TMEM167A	burden_dmg	-0.00277025	0.00971494	-0.285153	0.775562	1
MR3	PHGDH	burden_dmg	-0.00216296	0.0075865	-0.285106	0.775599	1
MR1	TRIP10	burden_dmg	-0.0014793	0.00518912	-0.285078	0.77562	1
MR2	CLTCL1	burden_dmg	0.00129663	0.00454837	0.285077	0.775621	1
MR1	TLR3	burden_dmg	-0.00207593	0.00728222	-0.285069	0.775627	1
MR4	NASP	burden_dmg	-0.00187943	0.00659292	-0.285068	0.775628	1
MR1	MRNIP	burden_dmg	0.00299307	0.0105012	0.285022	0.775663	1
MR2	C5orf15	burden_dmg	0.00330328	0.0115905	0.284998	0.775682	1
MR1	TM4SF1	burden_dmg	-0.00341187	0.0119716	-0.284997	0.775682	1
MR4	ABCG4	burden_dmg	0.00201618	0.00707529	0.28496	0.77571	1
MR2	AKT2	burden_dmg	-0.00261324	0.00917061	-0.284958	0.775712	1
MR4	CAPZA1	burden_dmg	0.00201633	0.00707596	0.284955	0.775714	1
MR1	CYFIP2	burden_dmg	0.00138486	0.00486015	0.284941	0.775725	1
MR3	PUSL1	burden_dmg	0.00190692	0.0066934	0.284895	0.77576	1
MR4	AMHR2	burden_dmg	-0.00275136	0.00965773	-0.284887	0.775767	1
MR4	TRIM6	burden_dmg	0.00400342	0.0140563	0.284813	0.775823	1
MR3	PNMA8A	burden_dmg	-0.00363446	0.012761	-0.28481	0.775825	1
MR3	KRTAP2-3	burden_dmg	-0.00296641	0.0104155	-0.284807	0.775828	1
MR1	MRPL22	burden_dmg	0.00245085	0.00860737	0.284739	0.77588	1
MR1	LMAN2	burden_dmg	0.0024991	0.00877742	0.284719	0.775895	1
MR2	YBEY	burden_dmg	0.00218743	0.0076836	0.284688	0.775919	1
MR1	RFPL3	burden_dmg	-0.00295613	0.0103858	-0.284632	0.775962	1
MR1	FBP2	burden_dmg	-0.000961745	0.00337912	-0.284614	0.775976	1
MR3	KCNK16	burden_dmg	-0.00158125	0.0055561	-0.284596	0.775989	1
MR2	CEP89	burden_dmg	-0.00164062	0.00576509	-0.284579	0.776002	1
MR2	EMC8	burden_dmg	-0.00428734	0.0150659	-0.284573	0.776007	1
MR3	GPR35	burden_dmg	0.00290828	0.0102203	0.284558	0.776018	1
MR1	ZNF655	burden_dmg	0.00195584	0.00687392	0.28453	0.77604	1
MR4	AGRN	burden_dmg	-0.00108238	0.00380416	-0.284525	0.776044	1
MR1	SEMA4A	burden_dmg	-0.0021235	0.00746374	-0.284508	0.776057	1
MR3	MATK	burden_dmg	-0.00192257	0.00675772	-0.2845	0.776063	1
MR2	ASB16	burden_dmg	-0.00191919	0.00674821	-0.2844	0.776139	1
MR3	OR13A1	burden_dmg	-0.00199224	0.00700662	-0.284336	0.776188	1
MR2	UPF3A	burden_dmg	0.00178547	0.00627946	0.284334	0.77619	1
MR1	UBE2S	burden_dmg	0.00265388	0.00933459	0.284306	0.776211	1
MR3	CILP2	burden_dmg	-0.00176848	0.00622055	-0.284296	0.776219	1
MR3	AKT1	burden_dmg	-0.0023155	0.00814791	-0.284183	0.776305	1
MR3	COL9A1	burden_dmg	-0.00122233	0.00430162	-0.284156	0.776327	1
MR2	VSX1	burden_dmg	-0.00254168	0.00894558	-0.284127	0.776348	1
MR1	UBE2V2	burden_dmg	0.00234076	0.00824027	0.284063	0.776398	1
MR3	SPATA1	burden_dmg	0.00109586	0.00385793	0.284054	0.776405	1
MR1	TGM4	burden_dmg	-0.00231322	0.0081437	-0.28405	0.776407	1
MR3	CTNNA2	burden_dmg	0.00169637	0.00597299	0.284007	0.77644	1
MR1	MAPKAPK3	burden_dmg	-0.00347198	0.012226	-0.283983	0.776459	1
MR2	OR8U1	burden_dmg	0.00203837	0.00717789	0.283978	0.776463	1
MR3	STK17A	burden_dmg	0.00267228	0.00941027	0.283975	0.776465	1
MR3	GMPR2	burden_dmg	0.00222989	0.00785331	0.283943	0.77649	1
MR3	DNAJC10	burden_dmg	0.00160736	0.00566098	0.283937	0.776494	1
MR4	KIAA2026	burden_dmg	0.00103277	0.00363735	0.283936	0.776495	1
MR2	ATP5F1D	burden_dmg	-0.00402366	0.0141725	-0.283907	0.776517	1
MR3	DNASE1L3	burden_dmg	-0.00360497	0.012698	-0.283902	0.776521	1
MR1	ADCY4	burden_dmg	0.00104984	0.00369824	0.283875	0.776542	1
MR1	NXNL1	burden_dmg	0.00151415	0.00533404	0.283866	0.776549	1
MR1	LGALS3BP	burden_dmg	0.00325525	0.0114691	0.283827	0.776578	1
MR3	DIAPH1	burden_dmg	0.00148856	0.00524462	0.283826	0.776579	1
MR4	CASQ2	burden_dmg	-0.00214548	0.00755937	-0.283817	0.776586	1
MR4	EML2	burden_dmg	0.00112936	0.00397923	0.283814	0.776588	1
MR4	ALKAL2	burden_dmg	-0.00212371	0.00748317	-0.283799	0.7766	1
MR1	RAB4A	burden_dmg	-0.00385812	0.0135956	-0.283777	0.776617	1
MR2	GALNT17	burden_dmg	0.00269845	0.00951029	0.28374	0.776645	1
MR2	EFNA3	burden_dmg	-0.00363922	0.0128272	-0.283712	0.776667	1
MR1	GAREM1	burden_dmg	0.00243941	0.00859844	0.283704	0.776672	1
MR1	KDSR	burden_dmg	-0.0033617	0.0118507	-0.283671	0.776698	1
MR4	LFNG	burden_dmg	-0.00243547	0.00858597	-0.283657	0.776709	1
MR2	ATP8B3	burden_dmg	-0.00114556	0.00403907	-0.28362	0.776737	1
MR1	DIP2C	burden_dmg	-0.00142478	0.00502435	-0.283575	0.776771	1
MR2	CARD9	burden_dmg	0.00248561	0.008768	0.283486	0.77684	1
MR4	POLE4	burden_dmg	-0.00190317	0.00671356	-0.283481	0.776844	1
MR3	ILK	burden_dmg	-0.00171111	0.00603627	-0.283471	0.776851	1
MR4	LAMB1	burden_dmg	-0.00154579	0.00545309	-0.28347	0.776852	1
MR1	C11orf80	burden_dmg	0.00192657	0.00679657	0.283462	0.776858	1
MR4	GLCCI1	burden_dmg	-0.00198954	0.00701927	-0.283439	0.776876	1
MR2	OR5D13	burden_dmg	0.0038047	0.0134286	0.283328	0.776961	1
MR1	NUFIP1	burden_dmg	0.00142553	0.00503181	0.283304	0.776979	1
MR1	EML6	burden_dmg	0.00098311	0.00347017	0.283303	0.77698	1
MR4	PLA2R1	burden_dmg	0.00143431	0.00506343	0.283269	0.777006	1
MR1	GJB5	burden_dmg	0.00237637	0.00839005	0.283237	0.77703	1
MR2	SF3A2	burden_dmg	0.00273724	0.00966429	0.283232	0.777034	1
MR3	NFYA	burden_dmg	-0.00372841	0.0131696	-0.283107	0.77713	1
MR4	NME5	burden_dmg	-0.00286316	0.0101138	-0.283094	0.77714	1
MR3	CCR9	burden_dmg	-0.00163913	0.00579072	-0.283062	0.777165	1
MR3	DMC1	burden_dmg	-0.00236643	0.00836103	-0.283031	0.777188	1
MR1	ENTHD1	burden_dmg	-0.00394668	0.0139444	-0.28303	0.777189	1
MR3	SLU7	burden_dmg	-0.00173283	0.00612283	-0.283011	0.777204	1
MR4	GPCPD1	burden_dmg	-0.00249579	0.00881964	-0.282981	0.777227	1
MR4	PPP1R14A	burden_dmg	-0.00200444	0.00708374	-0.282964	0.77724	1
MR1	ZNF425	burden_dmg	0.00222185	0.00785354	0.282911	0.777281	1
MR1	OR52L1	burden_dmg	0.00258279	0.00912986	0.282894	0.777293	1
MR2	FKBP11	burden_dmg	0.00183199	0.00647641	0.282872	0.777311	1
MR4	PADI4	burden_dmg	-0.0019765	0.00698765	-0.282856	0.777323	1
MR3	ESR2	burden_dmg	-0.00189692	0.0067066	-0.282844	0.777332	1
MR3	ASTE1	burden_dmg	-0.00218988	0.00774453	-0.282765	0.777392	1
MR2	AIP	burden_dmg	-0.00242948	0.00859215	-0.282755	0.7774	1
MR4	RUBCN	burden_dmg	0.00151439	0.00535586	0.282753	0.777401	1
MR1	C12orf50	burden_dmg	-0.00202893	0.00717597	-0.28274	0.777412	1
MR2	RAB39A	burden_dmg	-0.00314575	0.0111267	-0.282722	0.777425	1
MR3	STAC2	burden_dmg	-0.00152758	0.00540396	-0.282678	0.777459	1
MR2	RINT1	burden_dmg	0.0028854	0.0102076	0.282672	0.777463	1
MR3	NEXN	burden_dmg	0.00192317	0.00680387	0.282659	0.777474	1
MR1	ALDH3B1	burden_dmg	0.00144708	0.00512012	0.282626	0.777499	1
MR1	TOR1A	burden_dmg	-0.00162267	0.00574175	-0.282609	0.777512	1
MR2	PEAR1	burden_dmg	-0.00132205	0.00467908	-0.282545	0.777561	1
MR4	IVNS1ABP	burden_dmg	-0.00264533	0.00936271	-0.282539	0.777566	1
MR4	CACYBP	burden_dmg	-0.00376008	0.0133085	-0.282532	0.777571	1
MR4	HGS	burden_dmg	0.00142188	0.00503269	0.282529	0.777573	1
MR1	KATNA1	burden_dmg	0.00211287	0.00747866	0.28252	0.77758	1
MR2	PCCA	burden_dmg	0.00169826	0.00601239	0.28246	0.777626	1
MR1	NID1	burden_dmg	-0.00135767	0.0048066	-0.28246	0.777626	1
MR1	NUCB2	burden_dmg	0.0023345	0.00826557	0.282436	0.777644	1
MR3	NDUFAF6	burden_dmg	0.00243672	0.00862753	0.282435	0.777645	1
MR2	CAMK1G	burden_dmg	-0.00280069	0.00991738	-0.282402	0.77767	1
MR4	HERC6	burden_dmg	0.00176297	0.00624299	0.282392	0.777678	1
MR4	IQSEC1	burden_dmg	0.00114334	0.00404899	0.282376	0.777691	1
MR4	FOXD4	burden_dmg	-0.00188865	0.00668874	-0.282363	0.7777	1
MR3	BVES	burden_dmg	-0.00277179	0.00981681	-0.282351	0.77771	1
MR2	C22orf31	burden_dmg	-0.00267024	0.00945909	-0.282294	0.777754	1
MR3	LYZL4	burden_dmg	0.00371532	0.0131613	0.282292	0.777755	1
MR4	ZNF267	burden_dmg	-0.00271426	0.00961545	-0.282281	0.777763	1
MR4	OTOF	burden_dmg	-0.000920666	0.00326184	-0.282253	0.777785	1
MR4	MYH15	burden_dmg	0.00112748	0.00399474	0.282242	0.777793	1
MR1	CD81	burden_dmg	0.0025313	0.00896973	0.282205	0.777822	1
MR3	RAD51B	burden_dmg	0.00125929	0.00446234	0.282204	0.777823	1
MR4	NXNL1	burden_dmg	-0.00157641	0.00558648	-0.282182	0.777839	1
MR1	ZNF358	burden_dmg	0.00148856	0.0052752	0.282182	0.777839	1
MR2	WNT8B	burden_dmg	0.0031902	0.0113058	0.282173	0.777846	1
MR4	PHKG2	burden_dmg	-0.00167188	0.00592602	-0.282125	0.777883	1
MR2	PCNX2	burden_dmg	-0.00108706	0.00385342	-0.282102	0.7779	1
MR4	RNF150	burden_dmg	-0.00229609	0.00813927	-0.2821	0.777902	1
MR2	MSX1	burden_dmg	0.00242097	0.00858233	0.282088	0.777912	1
MR3	FAM118A	burden_dmg	0.00277663	0.00984507	0.282033	0.777954	1
MR4	PCDHGB6	burden_dmg	-0.00169194	0.00599944	-0.282016	0.777966	1
MR3	UGT1A5	burden_dmg	0.00269794	0.0095678	0.281982	0.777993	1
MR4	GABRA4	burden_dmg	-0.00243836	0.0086479	-0.28196	0.77801	1
MR2	MYADM	burden_dmg	0.00409937	0.0145395	0.281947	0.77802	1
MR3	FGFBP3	burden_dmg	-0.00239962	0.00851318	-0.281872	0.778077	1
MR2	PCDH1	burden_dmg	0.00145646	0.00516713	0.28187	0.778079	1
MR3	RPS6	burden_dmg	0.00274235	0.00972934	0.281864	0.778083	1
MR4	ADGRF3	burden_dmg	0.00107421	0.00381121	0.281855	0.77809	1
MR4	KRT36	burden_dmg	-0.00166083	0.00589251	-0.281855	0.77809	1
MR2	STX8	burden_dmg	0.00215078	0.00763092	0.281851	0.778093	1
MR2	MIGA2	burden_dmg	-0.00136758	0.00485254	-0.281828	0.778111	1
MR4	ZFAND2A	burden_dmg	-0.00269809	0.00957374	-0.281822	0.778115	1
MR3	SCUBE2	burden_dmg	-0.00121606	0.00431516	-0.281812	0.778123	1
MR4	CROT	burden_dmg	0.00151593	0.00537999	0.281772	0.778153	1
MR1	CDC20B	burden_dmg	-0.00211872	0.00752035	-0.281732	0.778184	1
MR4	ACKR4	burden_dmg	0.00199227	0.00707163	0.281727	0.778188	1
MR4	CACUL1	burden_dmg	0.00222279	0.00789032	0.281711	0.7782	1
MR3	ERC2	burden_dmg	-0.00181499	0.00644386	-0.281662	0.778238	1
MR4	KCNK2	burden_dmg	0.00157154	0.00557966	0.281656	0.778243	1
MR1	CATSPERB	burden_dmg	0.00186146	0.00661037	0.281597	0.778288	1
MR1	UCHL5	burden_dmg	0.00206289	0.00732569	0.281597	0.778288	1
MR3	PNPO	burden_dmg	0.00214756	0.00762783	0.281543	0.778329	1
MR1	VWA5B2	burden_dmg	0.00131086	0.00465607	0.281537	0.778334	1
MR1	WDR91	burden_dmg	-0.00153306	0.00544572	-0.281517	0.778349	1
MR1	ALG11	burden_dmg	0.00267105	0.00948914	0.281485	0.778373	1
MR4	ALX1	burden_dmg	0.00141076	0.00501217	0.281467	0.778387	1
MR4	GATA6	burden_dmg	0.00198075	0.007038	0.281437	0.77841	1
MR4	ARHGAP33	burden_dmg	-0.00110087	0.00391162	-0.281435	0.778412	1
MR2	BPIFB4	burden_dmg	0.00184034	0.00653937	0.281424	0.77842	1
MR3	POFUT1	burden_dmg	0.00201489	0.00716053	0.281389	0.778447	1
MR1	ZNF551	burden_dmg	-0.00377537	0.0134179	-0.281369	0.778463	1
MR4	CHRNA7	burden_dmg	0.00180404	0.00641194	0.281357	0.778472	1
MR3	TTC12	burden_dmg	0.00226175	0.00803888	0.281351	0.778476	1
MR2	TRAPPC13	burden_dmg	-0.00265275	0.00943023	-0.281303	0.778513	1
MR4	THAP5	burden_dmg	0.00331087	0.0117701	0.281294	0.77852	1
MR2	STAC	burden_dmg	-0.00253645	0.00901735	-0.281286	0.778526	1
MR3	G3BP1	burden_dmg	-0.0026217	0.0093215	-0.281253	0.778552	1
MR1	DEK	burden_dmg	-0.00176045	0.00625933	-0.281252	0.778552	1
MR3	DOCK2	burden_dmg	-0.0014727	0.00523679	-0.281222	0.778575	1
MR4	HMGN3	burden_dmg	-0.00370339	0.0131713	-0.281171	0.778615	1
MR4	LRPPRC	burden_dmg	0.00137261	0.00488211	0.28115	0.77863	1
MR2	OR4C13	burden_dmg	0.00190162	0.00676383	0.281146	0.778633	1
MR1	ZFP36L1	burden_dmg	0.00178038	0.00633289	0.281132	0.778645	1
MR3	BRD4	burden_dmg	-0.00126421	0.00449696	-0.281125	0.77865	1
MR3	NKX2-5	burden_dmg	0.00210641	0.00749336	0.281103	0.778666	1
MR3	DVL3	burden_dmg	-0.00166103	0.00590924	-0.281091	0.778676	1
MR3	MRPL18	burden_dmg	0.00287517	0.0102297	0.281061	0.778699	1
MR2	ACAP3	burden_dmg	0.00158711	0.00564827	0.280991	0.778752	1
MR2	VILL	burden_dmg	0.00187319	0.00666709	0.280961	0.778775	1
MR3	MMP25	burden_dmg	-0.00162245	0.00577559	-0.280915	0.778811	1
MR1	PCSK1	burden_dmg	-0.00227973	0.00811618	-0.280887	0.778832	1
MR2	CNIH4	burden_dmg	-0.00365508	0.0130191	-0.280748	0.778939	1
MR2	PON2	burden_dmg	0.00264143	0.00940902	0.280734	0.77895	1
MR1	FBXW9	burden_dmg	-0.00169767	0.00604734	-0.28073	0.778953	1
MR4	ZSWIM5	burden_dmg	-0.00122402	0.00436015	-0.280728	0.778954	1
MR3	COX18	burden_dmg	0.00266114	0.00948163	0.280662	0.779005	1
MR1	ABCG4	burden_dmg	0.00189588	0.00675558	0.280639	0.779022	1
MR4	UTP14C	burden_dmg	0.00160403	0.00571629	0.280607	0.779047	1
MR3	AXL	burden_dmg	-0.00112821	0.0040207	-0.280601	0.779051	1
MR1	ZNF397	burden_dmg	-0.00232735	0.00829432	-0.280596	0.779055	1
MR1	ME2	burden_dmg	-0.00164091	0.00584855	-0.280567	0.779078	1
MR3	PGBD1	burden_dmg	0.00265483	0.00946534	0.280479	0.779145	1
MR3	RITA1	burden_dmg	-0.00212596	0.00758078	-0.280441	0.779174	1
MR4	ORC1	burden_dmg	-0.00217648	0.00776248	-0.280385	0.779217	1
MR3	TMEM266	burden_dmg	0.00138226	0.00493008	0.280373	0.779227	1
MR3	TICRR	burden_dmg	0.00142058	0.00506678	0.280372	0.779227	1
MR2	ZNF682	burden_dmg	-0.00346631	0.0123648	-0.280337	0.779254	1
MR1	MMD2	burden_dmg	0.00233787	0.00834045	0.280305	0.779279	1
MR4	DAZL	burden_dmg	0.00288771	0.0103021	0.280303	0.77928	1
MR1	PDPR	burden_dmg	-0.000829979	0.00296107	-0.280297	0.779285	1
MR4	ZNF367	burden_dmg	-0.00249683	0.00890836	-0.280279	0.779298	1
MR1	NUP210L	burden_dmg	0.00116228	0.0041475	0.280237	0.77933	1
MR1	RMND5A	burden_dmg	-0.00295678	0.0105523	-0.280204	0.779356	1
MR1	PRPF31	burden_dmg	0.00170422	0.00608267	0.280177	0.779377	1
MR2	LRP5	burden_dmg	0.00122823	0.00438419	0.280149	0.779398	1
MR3	ALPG	burden_dmg	-0.00297139	0.0106065	-0.280148	0.779399	1
MR1	PCGF1	burden_dmg	0.00201681	0.0071992	0.280143	0.779403	1
MR2	ZNF215	burden_dmg	0.00255742	0.00912925	0.280134	0.77941	1
MR4	SLC13A1	burden_dmg	-0.00165564	0.0059114	-0.280076	0.779454	1
MR3	VPS50	burden_dmg	0.00158796	0.00567009	0.28006	0.779467	1
MR4	SLC25A44	burden_dmg	-0.00284212	0.0101489	-0.280043	0.77948	1
MR4	COLGALT1	burden_dmg	-0.00184872	0.00660174	-0.280036	0.779485	1
MR3	REC114	burden_dmg	-0.00160531	0.00573278	-0.280023	0.779495	1
MR4	OR2T4	burden_dmg	0.00362501	0.0129461	0.280008	0.779506	1
MR3	ICE1	burden_dmg	0.00156094	0.00557497	0.27999	0.77952	1
MR4	USP12	burden_dmg	0.00229019	0.00817978	0.279982	0.779526	1
MR1	SRSF10	burden_dmg	0.0017564	0.00627405	0.279947	0.779553	1
MR2	TCTA	burden_dmg	-0.00420651	0.015027	-0.27993	0.779567	1
MR1	GLP2R	burden_dmg	0.00207707	0.00742014	0.279923	0.779571	1
MR1	ZFPL1	burden_dmg	0.0018461	0.00659514	0.279918	0.779575	1
MR4	MAML3	burden_dmg	-0.00151982	0.00542955	-0.279916	0.779577	1
MR2	PDXK	burden_dmg	0.00281087	0.0100427	0.279892	0.779595	1
MR3	CDK12	burden_dmg	-0.00106737	0.00381449	-0.279821	0.77965	1
MR2	ZNF418	burden_dmg	0.0029803	0.0106508	0.279818	0.779652	1
MR2	ARID3C	burden_dmg	0.00208789	0.00746215	0.279797	0.779668	1
MR4	RNF167	burden_dmg	0.00228011	0.00814919	0.279796	0.779669	1
MR1	MRPS25	burden_dmg	0.00376356	0.013452	0.279777	0.779684	1
MR2	CBX3	burden_dmg	-0.00171724	0.00613862	-0.279743	0.77971	1
MR4	CYGB	burden_dmg	0.0021598	0.00772113	0.279725	0.779723	1
MR2	CARMIL1	burden_dmg	0.00148406	0.00530573	0.279709	0.779736	1
MR2	ALDH9A1	burden_dmg	-0.00221862	0.00793193	-0.279707	0.779737	1
MR4	PCDH15	burden_dmg	0.000931161	0.00332921	0.279694	0.779747	1
MR4	SCRIB	burden_dmg	0.00135524	0.00484559	0.279685	0.779754	1
MR3	SHLD2	burden_dmg	-0.00208994	0.00747284	-0.279672	0.779764	1
MR2	PNRC2	burden_dmg	-0.00156533	0.00559748	-0.27965	0.779781	1
MR4	M1AP	burden_dmg	0.00186773	0.00667946	0.279623	0.779802	1
MR3	HNF4A	burden_dmg	-0.00198461	0.00709759	-0.279618	0.779806	1
MR1	UPK1B	burden_dmg	-0.00310108	0.0110908	-0.279609	0.779813	1
MR1	ABI1	burden_dmg	-0.0017103	0.00611731	-0.279584	0.779832	1
MR3	GSTA1	burden_dmg	-0.00359336	0.0128542	-0.279548	0.779859	1
MR1	OLFML2B	burden_dmg	-0.00206793	0.00739754	-0.279542	0.779864	1
MR2	CALHM4	burden_dmg	-0.00359525	0.0128622	-0.27952	0.779881	1
MR1	SNX2	burden_dmg	0.00224348	0.00802732	0.279481	0.779911	1
MR4	SLC2A4	burden_dmg	-0.00210879	0.00754568	-0.27947	0.779919	1
MR1	DYNC2LI1	burden_dmg	0.00227187	0.00813086	0.279413	0.779963	1
MR1	WDR20	burden_dmg	-0.00202874	0.00726156	-0.27938	0.779988	1
MR3	SPIDR	burden_dmg	-0.00178654	0.00639612	-0.279316	0.780037	1
MR3	PARD3B	burden_dmg	0.00122792	0.0043964	0.2793	0.780049	1
MR1	RNF148	burden_dmg	0.00345007	0.0123528	0.279295	0.780053	1
MR4	CDC123	burden_dmg	0.00267881	0.00959246	0.279262	0.780079	1
MR3	SH2D3A	burden_dmg	-0.0015602	0.005588	-0.279206	0.780122	1
MR3	AP5S1	burden_dmg	0.00277554	0.0099417	0.279182	0.78014	1
MR2	MCEE	burden_dmg	0.00398309	0.0142683	0.279156	0.78016	1
MR2	PCSK4	burden_dmg	0.00110751	0.00396765	0.279135	0.780176	1
MR2	SMIM22	burden_dmg	-0.00296982	0.0106416	-0.279078	0.78022	1
MR4	BSND	burden_dmg	0.00394899	0.0141522	0.279038	0.780251	1
MR4	BRINP3	burden_dmg	-0.00206668	0.00740757	-0.278996	0.780283	1
MR4	GPAT4	burden_dmg	0.003806	0.013642	0.278991	0.780287	1
MR3	MRC1	burden_dmg	-0.00280092	0.0100403	-0.278968	0.780304	1
MR3	CEP83	burden_dmg	-0.00160862	0.00576804	-0.278886	0.780368	1
MR4	DNAJA1	burden_dmg	-0.00288758	0.0103542	-0.27888	0.780372	1
MR3	STPG1	burden_dmg	-0.002697	0.0096743	-0.27878	0.780448	1
MR1	NOB1	burden_dmg	0.00150545	0.00540043	0.278765	0.78046	1
MR1	NUP205	burden_dmg	-0.00144185	0.00517269	-0.278743	0.780477	1
MR4	MNX1	burden_dmg	-0.0022815	0.00818567	-0.278719	0.780495	1
MR4	TMEM260	burden_dmg	0.00203942	0.00731758	0.278701	0.780509	1
MR1	RAB11FIP1	burden_dmg	0.00155068	0.00556439	0.278679	0.780526	1
MR3	SLC17A6	burden_dmg	-0.00200547	0.00719756	-0.278632	0.780562	1
MR2	GADD45B	burden_dmg	-0.00359689	0.0129092	-0.278631	0.780563	1
MR1	BEND4	burden_dmg	-0.00221594	0.00795339	-0.278615	0.780575	1
MR2	POM121L2	burden_dmg	-0.00331788	0.0119093	-0.278595	0.78059	1
MR4	PGPEP1	burden_dmg	0.00344418	0.012363	0.278587	0.780596	1
MR3	ASPH	burden_dmg	-0.0016193	0.00581306	-0.278563	0.780615	1
MR1	TIAL1	burden_dmg	0.00205853	0.00739035	0.278543	0.78063	1
MR3	GALNT17	burden_dmg	0.00235449	0.00845293	0.278541	0.780632	1
MR2	SH3D19	burden_dmg	0.00155546	0.00558498	0.278508	0.780657	1
MR3	ZBTB39	burden_dmg	-0.00177028	0.0063566	-0.278495	0.780667	1
MR4	STAC2	burden_dmg	0.00159141	0.00571454	0.278484	0.780675	1
MR1	CWF19L2	burden_dmg	0.00142609	0.00512179	0.278436	0.780713	1
MR2	CRISPLD1	burden_dmg	0.00362729	0.0130275	0.278434	0.780714	1
MR2	USP29	burden_dmg	-0.00200379	0.00719681	-0.278427	0.780719	1
MR4	HPS5	burden_dmg	0.00154405	0.0055458	0.278418	0.780726	1
MR3	ATXN3	burden_dmg	0.0011302	0.00405948	0.278409	0.780733	1
MR1	BAIAP2L1	burden_dmg	-0.00221715	0.00796397	-0.278398	0.780742	1
MR2	WDR17	burden_dmg	-0.00111576	0.00400782	-0.278396	0.780744	1
MR3	TMEM175	burden_dmg	-0.00149373	0.0053656	-0.27839	0.780748	1
MR1	PRELID2	burden_dmg	0.0032438	0.0116537	0.278349	0.780779	1
MR3	FOXN2	burden_dmg	0.00347242	0.0124762	0.278323	0.780799	1
MR1	SACS	burden_dmg	0.000784872	0.00282016	0.278308	0.780811	1
MR3	F11	burden_dmg	-0.00276935	0.00995209	-0.278269	0.780841	1
MR3	MTMR4	burden_dmg	0.00159902	0.00574664	0.278254	0.780852	1
MR4	AFMID	burden_dmg	0.00167749	0.00602933	0.278222	0.780877	1
MR3	TIGD5	burden_dmg	0.00149013	0.00535635	0.278199	0.780895	1
MR2	LIN54	burden_dmg	-0.00207228	0.00744916	-0.27819	0.780902	1
MR3	GSTM5	burden_dmg	0.00342885	0.0123285	0.278123	0.780953	1
MR4	ADAMTSL2	burden_dmg	-0.00159648	0.00574032	-0.278117	0.780957	1
MR3	INPP5B	burden_dmg	-0.00158033	0.00568225	-0.278116	0.780958	1
MR4	TMEFF2	burden_dmg	0.00361307	0.0129913	0.278115	0.780959	1
MR3	ECT2L	burden_dmg	-0.00122272	0.00439795	-0.278021	0.781031	1
MR4	C1QTNF9B	burden_dmg	-0.00166743	0.00599857	-0.277972	0.781069	1
MR2	COX7A1	burden_dmg	0.0018636	0.00670461	0.277958	0.781079	1
MR4	ATF6	burden_dmg	0.00171266	0.00616275	0.277904	0.781121	1
MR1	ZCCHC2	burden_dmg	-0.000990031	0.00356279	-0.277881	0.781138	1
MR4	IL23R	burden_dmg	-0.00282528	0.0101687	-0.277842	0.781168	1
MR1	SLC25A33	burden_dmg	-0.00318245	0.0114573	-0.277766	0.781226	1
MR2	MFSD2B	burden_dmg	0.00243534	0.00876874	0.277729	0.781255	1
MR2	CRTAC1	burden_dmg	-0.00123937	0.0044636	-0.277662	0.781306	1
MR4	C4orf50	burden_dmg	0.00151614	0.00546062	0.277649	0.781317	1
MR2	LPA	burden_dmg	0.00138157	0.00497607	0.277644	0.781321	1
MR3	ARHGAP22	burden_dmg	0.00157145	0.00566016	0.277634	0.781328	1
MR1	TUBA3C	burden_dmg	0.00216009	0.00778077	0.277619	0.781339	1
MR3	FGD5	burden_dmg	0.00144147	0.00519246	0.277609	0.781347	1
MR4	CLSTN1	burden_dmg	-0.00148137	0.00533669	-0.277582	0.781368	1
MR4	PGD	burden_dmg	0.00240701	0.00867475	0.277473	0.781452	1
MR4	HIPK2	burden_dmg	-0.0011902	0.00428985	-0.277445	0.781473	1
MR2	VPS37D	burden_dmg	0.00118323	0.0042648	0.277441	0.781476	1
MR4	DTX1	burden_dmg	0.00130409	0.00470133	0.277388	0.781517	1
MR1	SASH1	burden_dmg	-0.000768332	0.00276997	-0.27738	0.781523	1
MR3	GPAT3	burden_dmg	0.00145385	0.00524317	0.277284	0.781597	1
MR4	FER	burden_dmg	-0.00120927	0.00436162	-0.277252	0.781621	1
MR4	SAP30L	burden_dmg	-0.00270174	0.00974493	-0.277246	0.781626	1
MR3	KRT71	burden_dmg	0.00174654	0.00630042	0.27721	0.781654	1
MR3	KRT3	burden_dmg	0.00193324	0.00697408	0.277204	0.781658	1
MR4	NSUN7	burden_dmg	0.00204789	0.00738769	0.277204	0.781658	1
MR1	GFY	burden_dmg	-0.00304649	0.0109932	-0.277125	0.781718	1
MR4	SULT1A2	burden_dmg	0.00286346	0.0103328	0.277123	0.78172	1
MR3	ZNF621	burden_dmg	-0.00407258	0.0146961	-0.27712	0.781723	1
MR2	KLC2	burden_dmg	0.00132876	0.00479501	0.277114	0.781728	1
MR2	NRP1	burden_dmg	0.00189209	0.0068283	0.277096	0.781741	1
MR3	RAPGEFL1	burden_dmg	-0.00160281	0.00578485	-0.27707	0.781761	1
MR3	MARK3	burden_dmg	0.00134868	0.00486785	0.277058	0.78177	1
MR2	CEP97	burden_dmg	0.00194303	0.00701405	0.277019	0.7818	1
MR4	P2RX4	burden_dmg	-0.00258023	0.0093152	-0.276991	0.781822	1
MR2	FYB2	burden_dmg	-0.00150861	0.00544675	-0.276974	0.781835	1
MR4	HYAL3	burden_dmg	-0.00275844	0.00995986	-0.276956	0.781849	1
MR1	F2	burden_dmg	-0.00236542	0.00854099	-0.276949	0.781854	1
MR2	AIMP2	burden_dmg	0.00271341	0.00979775	0.276942	0.781859	1
MR4	MEIOB	burden_dmg	-0.00216809	0.00782954	-0.276911	0.781883	1
MR3	NDRG4	burden_dmg	-0.00136141	0.00491677	-0.276892	0.781898	1
MR4	ARHGEF5	burden_dmg	0.00164171	0.00592935	0.276879	0.781908	1
MR4	GCAT	burden_dmg	0.00126827	0.00458073	0.276871	0.781914	1
MR1	OR4S2	burden_dmg	0.00344258	0.0124341	0.276867	0.781917	1
MR1	SERINC2	burden_dmg	0.0013011	0.00470003	0.276827	0.781947	1
MR3	ZNF875	burden_dmg	0.00192161	0.00694155	0.276827	0.781947	1
MR4	TMIE	burden_dmg	0.00256372	0.00926123	0.276823	0.781951	1
MR3	MAGI3	burden_dmg	0.00117237	0.00423547	0.276798	0.78197	1
MR2	PPP1R14C	burden_dmg	-0.00146245	0.00528364	-0.276789	0.781977	1
MR4	ERCC1	burden_dmg	0.00263854	0.00953459	0.276734	0.782019	1
MR1	EXOC3L1	burden_dmg	0.00112235	0.00405626	0.276695	0.782049	1
MR3	COQ10B	burden_dmg	0.00336914	0.0121766	0.276689	0.782054	1
MR3	DCAF4L2	burden_dmg	-0.0023168	0.0083738	-0.276672	0.782066	1
MR1	AMIGO1	burden_dmg	0.00295663	0.0106869	0.276659	0.782077	1
MR4	GRK7	burden_dmg	0.0026654	0.00963436	0.276656	0.782079	1
MR2	GMPPA	burden_dmg	0.0022956	0.00829801	0.276644	0.782088	1
MR3	DOCK10	burden_dmg	-0.00107646	0.00389128	-0.276634	0.782096	1
MR2	CYB561A3	burden_dmg	0.00482405	0.0174386	0.276632	0.782098	1
MR3	OR5AR1	burden_dmg	-0.00293551	0.0106131	-0.276593	0.782127	1
MR2	PTGER4	burden_dmg	-0.00229828	0.00830953	-0.276583	0.782135	1
MR2	SMG9	burden_dmg	-0.00279059	0.0100907	-0.276552	0.782159	1
MR2	METTL6	burden_dmg	0.00392266	0.0141848	0.27654	0.782168	1
MR4	INPP1	burden_dmg	0.00288906	0.0104475	0.276533	0.782174	1
MR4	ECM1	burden_dmg	-0.0016581	0.00599628	-0.276521	0.782182	1
MR1	RAB26	burden_dmg	0.00214088	0.00774295	0.276494	0.782203	1
MR1	OR52B4	burden_dmg	0.00361818	0.0130878	0.276455	0.782233	1
MR1	FOXO1	burden_dmg	-0.00181795	0.0065765	-0.276431	0.782252	1
MR4	OR51T1	burden_dmg	0.00367225	0.013285	0.276421	0.78226	1
MR1	FAM50B	burden_dmg	-0.00313564	0.0113458	-0.276371	0.782298	1
MR1	PTPRQ	burden_dmg	-0.00110826	0.00401017	-0.276363	0.782303	1
MR4	STRN	burden_dmg	0.00204893	0.00741417	0.276354	0.782311	1
MR3	P4HA1	burden_dmg	-0.00259258	0.00938237	-0.276324	0.782334	1
MR1	TTC39A	burden_dmg	0.00173962	0.00629563	0.276322	0.782335	1
MR1	HSPA4L	burden_dmg	0.00128365	0.00464557	0.276316	0.78234	1
MR2	ERN2	burden_dmg	0.00115807	0.00419173	0.276274	0.782372	1
MR3	OR5P3	burden_dmg	0.00245731	0.0088947	0.276266	0.782378	1
MR3	TBCK	burden_dmg	0.00142839	0.00517085	0.27624	0.782399	1
MR4	SOBP	burden_dmg	0.00169576	0.00613892	0.276232	0.782405	1
MR2	FBXL7	burden_dmg	-0.00191423	0.00692998	-0.276224	0.782411	1
MR3	AMMECR1L	burden_dmg	0.00208833	0.00756049	0.276216	0.782417	1
MR2	CEP68	burden_dmg	-0.00254385	0.00921022	-0.276199	0.78243	1
MR1	EYA1	burden_dmg	0.00143076	0.00518086	0.276162	0.782458	1
MR4	SIKE1	burden_dmg	-0.00363604	0.0131665	-0.276159	0.78246	1
MR2	SYNGR3	burden_dmg	-0.00199769	0.00723543	-0.276098	0.782507	1
MR3	TUBD1	burden_dmg	-0.00222108	0.00804524	-0.276074	0.782526	1
MR3	CABLES1	burden_dmg	-0.00122951	0.00445361	-0.27607	0.782528	1
MR3	GABPB1	burden_dmg	0.00203906	0.00738601	0.27607	0.782529	1
MR2	IGHMBP2	burden_dmg	0.00142903	0.00517648	0.276061	0.782535	1
MR1	DCAF10	burden_dmg	0.0020843	0.0075502	0.27606	0.782537	1
MR1	HPS5	burden_dmg	0.00146148	0.0052952	0.276	0.782582	1
MR4	TMEM247	burden_dmg	-0.00233366	0.00845533	-0.275998	0.782584	1
MR3	GNG11	burden_dmg	0.00375024	0.0135879	0.275998	0.782584	1
MR2	ADH5	burden_dmg	0.00263767	0.00956125	0.27587	0.782682	1
MR2	DENND1A	burden_dmg	0.00160963	0.00583511	0.275853	0.782696	1
MR4	BCAS1	burden_dmg	-0.00296434	0.0107487	-0.275785	0.782748	1
MR4	BTBD9	burden_dmg	-0.00267997	0.00971797	-0.275775	0.782755	1
MR3	LRRC19	burden_dmg	0.00305939	0.0110938	0.275775	0.782756	1
MR2	GSDMC	burden_dmg	-0.00324482	0.0117672	-0.275752	0.782773	1
MR2	ALDH3B2	burden_dmg	-0.00218466	0.0079228	-0.275743	0.78278	1
MR3	MPDZ	burden_dmg	0.000826193	0.00299664	0.275706	0.782808	1
MR1	CYP4F12	burden_dmg	0.00230569	0.00836374	0.275677	0.782831	1
MR3	MTA3	burden_dmg	0.00147573	0.00535313	0.275675	0.782832	1
MR4	PAN3	burden_dmg	-0.00140399	0.0050943	-0.275601	0.782889	1
MR1	SPDYC	burden_dmg	0.00348982	0.0126639	0.275573	0.782911	1
MR1	MTHFSD	burden_dmg	0.00212267	0.00770376	0.275537	0.782938	1
MR4	ALG8	burden_dmg	-0.00220576	0.00800593	-0.275516	0.782954	1
MR4	SLC25A28	burden_dmg	0.00136611	0.00495879	0.275493	0.782972	1
MR2	VPS50	burden_dmg	0.00175746	0.00637936	0.275491	0.782973	1
MR2	PODXL	burden_dmg	-0.0028829	0.0104651	-0.275477	0.782984	1
MR1	SLC7A11	burden_dmg	-0.00168684	0.00612468	-0.275417	0.78303	1
MR1	PRRC2B	burden_dmg	0.000791324	0.00287371	0.275367	0.783069	1
MR1	ZMYND10	burden_dmg	-0.00201873	0.00733112	-0.275364	0.783071	1
MR3	TSPAN18	burden_dmg	0.00378025	0.0137291	0.275345	0.783085	1
MR1	OVCH1	burden_dmg	-0.00194338	0.0070586	-0.275322	0.783104	1
MR3	FBF1	burden_dmg	-0.00103669	0.00376542	-0.27532	0.783105	1
MR2	FBXL4	burden_dmg	0.0032749	0.0118951	0.275315	0.783108	1
MR4	DEPDC1B	burden_dmg	0.00244263	0.00887225	0.275311	0.783112	1
MR4	PIK3CD	burden_dmg	0.00140857	0.0051168	0.275282	0.783134	1
MR4	LAPTM5	burden_dmg	-0.00278356	0.010113	-0.275246	0.783161	1
MR1	GLCE	burden_dmg	-0.00245497	0.00891922	-0.275245	0.783163	1
MR1	MDM4	burden_dmg	-0.00233202	0.00847316	-0.275224	0.783179	1
MR1	GPX3	burden_dmg	-0.00310483	0.0112823	-0.275195	0.783201	1
MR4	CTAGE9	burden_dmg	0.00243886	0.00886243	0.275191	0.783204	1
MR1	ZNF391	burden_dmg	-0.00373713	0.0135803	-0.275189	0.783206	1
MR3	TUFT1	burden_dmg	0.00227362	0.00826231	0.27518	0.783212	1
MR3	ZSCAN32	burden_dmg	0.00276417	0.0100458	0.275156	0.78323	1
MR4	REV1	burden_dmg	-0.00159303	0.00578968	-0.27515	0.783236	1
MR4	NELL2	burden_dmg	-0.0014647	0.00532403	-0.275111	0.783265	1
MR4	DNAL4	burden_dmg	-0.00369645	0.0134369	-0.275097	0.783276	1
MR4	OR2T27	burden_dmg	-0.0023079	0.00838999	-0.275078	0.783291	1
MR2	AOPEP	burden_dmg	0.00210683	0.00765981	0.27505	0.783312	1
MR4	COPS7B	burden_dmg	-0.00216084	0.00785619	-0.275049	0.783313	1
MR2	FAM76A	burden_dmg	0.00305666	0.0111137	0.275036	0.783323	1
MR3	HAPLN3	burden_dmg	-0.00161237	0.00586239	-0.275036	0.783323	1
MR3	TRA2A	burden_dmg	-0.00201207	0.00731592	-0.275026	0.78333	1
MR4	DOP1A	burden_dmg	-0.00142193	0.00517092	-0.274986	0.783361	1
MR3	HOXA7	burden_dmg	-0.00206141	0.00749688	-0.274969	0.783374	1
MR1	CATSPERD	burden_dmg	0.00275646	0.0100251	0.274955	0.783385	1
MR4	YTHDC2	burden_dmg	-0.00158053	0.00574885	-0.27493	0.783405	1
MR2	ACER1	burden_dmg	-0.00250537	0.00911284	-0.274927	0.783406	1
MR2	CIC	burden_dmg	0.00138451	0.00503642	0.274899	0.783428	1
MR2	COX7A2L	burden_dmg	-0.00405467	0.0147501	-0.274891	0.783434	1
MR4	PIGY	burden_dmg	0.00264475	0.00962292	0.274839	0.783474	1
MR4	FEZF1	burden_dmg	0.00264453	0.00962346	0.2748	0.783504	1
MR1	CALY	burden_dmg	-0.00359661	0.0130884	-0.274794	0.783509	1
MR1	PCDHA4	burden_dmg	0.00147733	0.00537644	0.274779	0.78352	1
MR3	QPCTL	burden_dmg	-0.00165467	0.00602188	-0.274777	0.783522	1
MR4	FAT3	burden_dmg	-0.000827665	0.00301259	-0.274736	0.783554	1
MR1	TPTE	burden_dmg	0.00216712	0.00788803	0.274735	0.783554	1
MR1	RBP7	burden_dmg	-0.0023777	0.00865526	-0.274712	0.783572	1
MR3	CYP26C1	burden_dmg	-0.00138317	0.00503548	-0.274684	0.783593	1
MR3	SORBS3	burden_dmg	-0.00138658	0.00504821	-0.274667	0.783606	1
MR2	LGR4	burden_dmg	-0.00158128	0.00575932	-0.27456	0.783688	1
MR1	MYL12A	burden_dmg	0.00295496	0.0107646	0.274507	0.783729	1
MR3	LMOD3	burden_dmg	-0.00196644	0.00716371	-0.2745	0.783735	1
MR3	FOXS1	burden_dmg	-0.00184759	0.00673075	-0.274499	0.783735	1
MR3	PLEKHH1	burden_dmg	0.00104166	0.00379479	0.274497	0.783737	1
MR1	CNOT10	burden_dmg	0.00172477	0.00628377	0.27448	0.78375	1
MR4	PLOD3	burden_dmg	0.00155048	0.0056491	0.274464	0.783762	1
MR3	SORCS2	burden_dmg	0.00152423	0.0055541	0.274433	0.783786	1
MR3	TM4SF18	burden_dmg	-0.00326866	0.0119116	-0.274411	0.783803	1
MR2	KCNK17	burden_dmg	-0.00186091	0.00678178	-0.274398	0.783813	1
MR1	PARD6G	burden_dmg	-0.00293071	0.0106854	-0.274271	0.78391	1
MR4	MLF2	burden_dmg	0.00365264	0.0133178	0.274267	0.783914	1
MR4	ODC1	burden_dmg	-0.00396358	0.0144524	-0.274251	0.783926	1
MR2	RGL1	burden_dmg	0.00190336	0.00694037	0.274245	0.783931	1
MR1	ZNF280D	burden_dmg	-0.0023375	0.00852498	-0.274194	0.78397	1
MR4	ICA1L	burden_dmg	-0.00264951	0.00966321	-0.274186	0.783976	1
MR1	TAX1BP1	burden_dmg	-0.00181794	0.00663152	-0.274136	0.784014	1
MR4	MROH2A	burden_dmg	0.001208	0.00440718	0.274098	0.784044	1
MR2	SNTA1	burden_dmg	0.00232574	0.00848549	0.274084	0.784054	1
MR3	MANEA	burden_dmg	0.00211265	0.00770871	0.27406	0.784073	1
MR1	DSE	burden_dmg	-0.00213769	0.00780073	-0.274037	0.784091	1
MR3	LTBP2	burden_dmg	-0.00106767	0.00389635	-0.274018	0.784105	1
MR1	SYNJ1	burden_dmg	0.00143526	0.00523793	0.274013	0.784109	1
MR3	IFT57	burden_dmg	-0.00167786	0.00612337	-0.274009	0.784112	1
MR2	RCOR1	burden_dmg	0.00255687	0.00933139	0.274007	0.784113	1
MR2	OR4C12	burden_dmg	0.00344244	0.0125637	0.274	0.784119	1
MR3	C1QB	burden_dmg	-0.00300434	0.0109653	-0.273987	0.784129	1
MR4	TBX4	burden_dmg	0.00186477	0.00680621	0.27398	0.784134	1
MR1	VARS2	burden_dmg	-0.00157306	0.00574177	-0.273967	0.784144	1
MR2	TXNDC2	burden_dmg	0.00400304	0.0146136	0.273925	0.784176	1
MR2	MAEL	burden_dmg	-0.00167633	0.00611978	-0.273919	0.784181	1
MR3	BHMT	burden_dmg	0.00213232	0.00778468	0.273913	0.784186	1
MR3	SCN4A	burden_dmg	0.00082639	0.00301722	0.273891	0.784203	1
MR3	ISYNA1	burden_dmg	0.0012406	0.00452953	0.273891	0.784203	1
MR2	OR13C3	burden_dmg	0.00312341	0.0114044	0.273878	0.784213	1
MR1	PI15	burden_dmg	-0.00265256	0.00968578	-0.273862	0.784225	1
MR3	GCDH	burden_dmg	-0.00167183	0.00610504	-0.273844	0.784239	1
MR4	ZNF214	burden_dmg	-0.00345419	0.0126141	-0.273836	0.784245	1
MR2	SCN9A	burden_dmg	0.00103562	0.00378193	0.273834	0.784247	1
MR1	FAM83C	burden_dmg	-0.00137245	0.00501488	-0.273675	0.784369	1
MR1	ZNF268	burden_dmg	0.00150615	0.00550352	0.27367	0.784373	1
MR2	NCAPD3	burden_dmg	-0.00157066	0.0057402	-0.273624	0.784408	1
MR2	PAK6	burden_dmg	-0.00185324	0.00677335	-0.273608	0.78442	1
MR2	CDC37L1	burden_dmg	-0.00356748	0.0130393	-0.273595	0.78443	1
MR4	CCZ1B	burden_dmg	0.00208142	0.00760833	0.273571	0.784448	1
MR3	GABRA2	burden_dmg	0.00230712	0.00843364	0.273562	0.784456	1
MR2	TAPBPL	burden_dmg	-0.00264128	0.00965558	-0.27355	0.784465	1
MR4	HYOU1	burden_dmg	0.00184655	0.00675133	0.273509	0.784496	1
MR3	FNDC3A	burden_dmg	0.00149254	0.00545841	0.273438	0.784551	1
MR4	INAVA	burden_dmg	0.00213591	0.00781158	0.273428	0.784558	1
MR1	SKIDA1	burden_dmg	-0.00122344	0.00447645	-0.273305	0.784653	1
MR4	PPP1R42	burden_dmg	-0.0021977	0.00804141	-0.273298	0.784658	1
MR3	DSG4	burden_dmg	0.00135417	0.00495503	0.273291	0.784664	1
MR2	NOTCH2	burden_dmg	-0.00130951	0.00479199	-0.273271	0.784679	1
MR1	ECE2	burden_dmg	-0.00141042	0.00516131	-0.273268	0.784681	1
MR1	OIT3	burden_dmg	-0.00144427	0.00528564	-0.273244	0.7847	1
MR1	OR8S1	burden_dmg	-0.00272074	0.00995757	-0.273234	0.784708	1
MR3	RGS9	burden_dmg	-0.00154542	0.00565626	-0.273223	0.784716	1
MR2	C1orf141	burden_dmg	0.00317184	0.0116094	0.273214	0.784723	1
MR2	SPTBN5	burden_dmg	0.000865249	0.00316715	0.273195	0.784737	1
MR2	RPA1	burden_dmg	0.00261086	0.00955678	0.273195	0.784738	1
MR2	ZBTB9	burden_dmg	0.00306552	0.0112214	0.273185	0.784745	1
MR2	AP3M2	burden_dmg	0.00254492	0.00931671	0.273156	0.784767	1
MR1	ACP4	burden_dmg	-0.0023841	0.00872902	-0.273124	0.784792	1
MR4	MDK	burden_dmg	-0.00326138	0.0119423	-0.273095	0.784814	1
MR3	KCNRG	burden_dmg	0.00314488	0.0115207	0.272977	0.784905	1
MR1	FGGY	burden_dmg	0.00110659	0.00405408	0.272956	0.784921	1
MR4	TCP11L2	burden_dmg	0.00166964	0.00611713	0.272946	0.784929	1
MR2	TLR5	burden_dmg	-0.00157639	0.00577587	-0.272927	0.784943	1
MR4	ALCAM	burden_dmg	-0.00227474	0.0083348	-0.272921	0.784948	1
MR4	MRPL50	burden_dmg	0.00198386	0.00726918	0.272914	0.784953	1
MR1	CALML6	burden_dmg	0.00367909	0.0134811	0.272908	0.784958	1
MR2	MELTF	burden_dmg	-0.00167554	0.00613977	-0.2729	0.784964	1
MR1	BAZ2B	burden_dmg	-0.00107085	0.00392411	-0.272891	0.784971	1
MR4	CPNE2	burden_dmg	-0.00310674	0.011387	-0.272832	0.785017	1
MR2	PROS1	burden_dmg	0.00260731	0.00955702	0.272817	0.785028	1
MR1	ASAH2	burden_dmg	-0.0016196	0.00593663	-0.272815	0.785029	1
MR4	SHISAL2B	burden_dmg	-0.00212401	0.00778568	-0.27281	0.785034	1
MR3	FAM83F	burden_dmg	-0.00148075	0.00542786	-0.272805	0.785037	1
MR4	PPP3CB	burden_dmg	0.00117681	0.00431398	0.27279	0.785049	1
MR4	DACH1	burden_dmg	0.0012994	0.00476372	0.27277	0.785064	1
MR2	SLC10A5	burden_dmg	-0.00274168	0.0100523	-0.27274	0.785087	1
MR3	TACC2	burden_dmg	0.000991462	0.00363541	0.272724	0.7851	1
MR4	ZNF592	burden_dmg	0.00165369	0.00606426	0.272694	0.785122	1
MR4	CYP26C1	burden_dmg	0.00145205	0.00532488	0.272692	0.785124	1
MR1	EHD4	burden_dmg	-0.00212247	0.00778347	-0.272689	0.785127	1
MR2	DSG2	burden_dmg	0.00173162	0.00635115	0.272647	0.785159	1
MR3	CLYBL	burden_dmg	-0.00148597	0.00545075	-0.272617	0.785182	1
MR3	MAP2K4	burden_dmg	0.00142556	0.00522921	0.272615	0.785184	1
MR4	MRAS	burden_dmg	0.00369968	0.0135712	0.272612	0.785185	1
MR4	ERRFI1	burden_dmg	-0.00252023	0.00924543	-0.272592	0.785201	1
MR4	KLHL3	burden_dmg	0.00305854	0.0112224	0.272539	0.785242	1
MR2	TBX15	burden_dmg	-0.00265887	0.00975756	-0.272494	0.785276	1
MR1	TANC1	burden_dmg	0.00116265	0.00426676	0.272491	0.785278	1
MR2	HDGFL1	burden_dmg	-0.00443006	0.0162576	-0.272491	0.785278	1
MR3	C16orf96	burden_dmg	-0.00143557	0.00526991	-0.272408	0.785342	1
MR1	CAPN14	burden_dmg	-0.00222275	0.00815975	-0.272404	0.785346	1
MR1	SCARF1	burden_dmg	-0.00148027	0.00543414	-0.272403	0.785346	1
MR4	ZSWIM4	burden_dmg	0.00133234	0.00489124	0.272394	0.785353	1
MR2	RBP5	burden_dmg	0.00156092	0.00573179	0.272327	0.785404	1
MR3	RASGRP4	burden_dmg	0.00218797	0.00803434	0.272327	0.785405	1
MR2	TONSL	burden_dmg	-0.00178208	0.00654401	-0.272323	0.785408	1
MR3	SNN	burden_dmg	-0.00412546	0.0151497	-0.272312	0.785416	1
MR2	PSMG4	burden_dmg	-0.00363907	0.0133637	-0.272309	0.785418	1
MR1	SLC39A2	burden_dmg	0.001938	0.0071174	0.27229	0.785433	1
MR3	SNX16	burden_dmg	0.002221	0.00815734	0.27227	0.785449	1
MR1	GBA2	burden_dmg	0.00156516	0.00574868	0.272263	0.785453	1
MR2	C5orf47	burden_dmg	0.00257094	0.00944366	0.272239	0.785472	1
MR3	LINGO2	burden_dmg	-0.00191176	0.00702267	-0.272227	0.785481	1
MR2	HSPA8	burden_dmg	0.00179947	0.00661078	0.272203	0.7855	1
MR3	NEK1	burden_dmg	-0.00125544	0.00461225	-0.272198	0.785504	1
MR2	GPR158	burden_dmg	0.00168107	0.00617654	0.27217	0.785526	1
MR4	ALKBH8	burden_dmg	-0.00172664	0.00634501	-0.272126	0.785559	1
MR2	ETS1	burden_dmg	0.00165983	0.00610096	0.272061	0.785609	1
MR4	OLFML2B	burden_dmg	0.00210782	0.00774764	0.27206	0.78561	1
MR1	OGA	burden_dmg	0.0017212	0.00632655	0.272059	0.78561	1
MR1	TRIM4	burden_dmg	-0.00266706	0.00980345	-0.272053	0.785615	1
MR3	ADGRL2	burden_dmg	-0.00108707	0.00399587	-0.272048	0.785619	1
MR1	UNC80	burden_dmg	0.000826455	0.00303822	0.27202	0.785641	1
MR1	C1orf167	burden_dmg	-0.00168574	0.00619722	-0.272015	0.785645	1
MR4	DDX31	burden_dmg	-0.00168766	0.00620449	-0.272006	0.785652	1
MR3	FAM114A1	burden_dmg	-0.00171785	0.00631657	-0.27196	0.785687	1
MR2	TSHZ1	burden_dmg	-0.00152741	0.00561699	-0.271927	0.785712	1
MR4	PPP1R1A	burden_dmg	-0.0031023	0.0114114	-0.271859	0.785765	1
MR2	C20orf202	burden_dmg	0.00269455	0.00991219	0.271842	0.785777	1
MR1	TRDN	burden_dmg	-0.00158952	0.00584773	-0.271819	0.785795	1
MR1	MMACHC	burden_dmg	0.00176866	0.00651112	0.271636	0.785936	1
MR1	PLCXD2	burden_dmg	0.00239641	0.00882507	0.271546	0.786005	1
MR2	TAGAP	burden_dmg	-0.00397648	0.0146447	-0.271531	0.786017	1
MR2	LRRC17	burden_dmg	0.00331353	0.012206	0.271468	0.786065	1
MR3	PDE10A	burden_dmg	0.00162109	0.00597169	0.271462	0.78607	1
MR4	GRIN3A	burden_dmg	0.00120152	0.00442621	0.271456	0.786074	1
MR3	CDK14	burden_dmg	0.00185138	0.00682063	0.271438	0.786088	1
MR2	SERPING1	burden_dmg	0.00230183	0.0084815	0.271394	0.786122	1
MR1	KIF21A	burden_dmg	0.001067	0.00393198	0.271364	0.786145	1
MR3	TEPSIN	burden_dmg	-0.00225803	0.00832216	-0.271328	0.786173	1
MR3	STXBP6	burden_dmg	-0.002606	0.00960606	-0.271287	0.786204	1
MR3	SLC22A25	burden_dmg	-0.00184149	0.00678937	-0.271231	0.786247	1
MR3	TRMT1	burden_dmg	0.00135283	0.00498806	0.271213	0.786261	1
MR4	TNFRSF13B	burden_dmg	-0.0018835	0.00694512	-0.271197	0.786273	1
MR2	MEMO1	burden_dmg	-0.00250718	0.00924503	-0.271192	0.786277	1
MR4	OR10Q1	burden_dmg	0.00230929	0.00851537	0.271191	0.786278	1
MR4	MORC3	burden_dmg	-0.00231431	0.00853404	-0.271186	0.786282	1
MR3	KRT83	burden_dmg	-0.00168565	0.00621586	-0.271186	0.786282	1
MR4	RASGRP2	burden_dmg	-0.00195875	0.00722323	-0.271173	0.786292	1
MR2	ZP2	burden_dmg	0.00150056	0.00553371	0.271166	0.786297	1
MR2	WDR37	burden_dmg	0.00254076	0.00937022	0.271152	0.786308	1
MR4	GAMT	burden_dmg	0.00165082	0.00608858	0.271134	0.786322	1
MR3	TMC5	burden_dmg	-0.00163037	0.0060138	-0.271105	0.786344	1
MR1	TMEM59	burden_dmg	0.00243195	0.00897287	0.271033	0.786399	1
MR2	PMEPA1	burden_dmg	-0.00133825	0.00493763	-0.271031	0.786401	1
MR2	TAF6	burden_dmg	0.00185108	0.00682977	0.27103	0.786401	1
MR2	NOXO1	burden_dmg	0.00162492	0.0059954	0.271028	0.786403	1
MR3	OR2T4	burden_dmg	-0.00331804	0.0122425	-0.271026	0.786405	1
MR1	TMEM126A	burden_dmg	0.00235822	0.00870143	0.271016	0.786413	1
MR1	TMEM82	burden_dmg	0.00217259	0.00801706	0.270996	0.786428	1
MR1	ZNF366	burden_dmg	0.0017029	0.00628439	0.270973	0.786446	1
MR3	PGPEP1	burden_dmg	-0.00316746	0.0116911	-0.270929	0.78648	1
MR4	PLCL1	burden_dmg	-0.0014383	0.00530946	-0.270893	0.786507	1
MR4	PRRC2C	burden_dmg	0.000818422	0.00302141	0.270875	0.786521	1
MR1	DNAJC17	burden_dmg	-0.00161633	0.0059671	-0.270874	0.786521	1
MR3	CZIB	burden_dmg	-0.00330244	0.0121929	-0.270849	0.786541	1
MR2	SVOP	burden_dmg	-0.00289243	0.0106804	-0.270817	0.786566	1
MR4	CCDC61	burden_dmg	-0.00148705	0.00549218	-0.270757	0.786612	1
MR1	FAM110A	burden_dmg	-0.00159487	0.00589043	-0.270757	0.786612	1
MR3	FAM43B	burden_dmg	-0.00272248	0.0100566	-0.270716	0.786643	1
MR1	RACGAP1	burden_dmg	0.00179468	0.00662964	0.270705	0.786652	1
MR4	SST	burden_dmg	-0.00320927	0.011857	-0.270664	0.786683	1
MR4	ARHGEF39	burden_dmg	-0.0019121	0.00706498	-0.270645	0.786698	1
MR1	PACSIN1	burden_dmg	-0.00265046	0.00979367	-0.27063	0.78671	1
MR3	ZC3H3	burden_dmg	0.00151022	0.00558139	0.270581	0.786747	1
MR3	PCDHB10	burden_dmg	-0.00171026	0.00632107	-0.270565	0.786759	1
MR2	PGBD5	burden_dmg	0.00264929	0.00979236	0.270547	0.786773	1
MR2	MGAT4B	burden_dmg	-0.00158857	0.00587205	-0.27053	0.786786	1
MR4	EMX2	burden_dmg	0.00229137	0.00846992	0.27053	0.786786	1
MR2	PLA2G2F	burden_dmg	0.00343272	0.0126898	0.270509	0.786802	1
MR1	SLC6A9	burden_dmg	-0.00166397	0.00615151	-0.270498	0.786811	1
MR2	GALNT6	burden_dmg	-0.00267716	0.00989754	-0.270487	0.786819	1
MR1	THG1L	burden_dmg	-0.00209093	0.00773083	-0.270467	0.786835	1
MR2	TADA1	burden_dmg	-0.00237053	0.00876483	-0.270459	0.786841	1
MR3	CAPN1	burden_dmg	-0.00131367	0.00485971	-0.270318	0.786949	1
MR3	IDH3B	burden_dmg	0.0016194	0.00599083	0.270312	0.786954	1
MR1	GMDS	burden_dmg	0.00192842	0.00713422	0.270305	0.786959	1
MR2	GABPA	burden_dmg	0.00354628	0.0131204	0.270287	0.786973	1
MR4	ZNF608	burden_dmg	-0.00145214	0.0053732	-0.270257	0.786996	1
MR1	SLC32A1	burden_dmg	0.00287029	0.0106207	0.270255	0.786998	1
MR2	PHRF1	burden_dmg	-0.00148636	0.00550028	-0.270234	0.787014	1
MR1	TMCO6	burden_dmg	-0.00226766	0.00839152	-0.270232	0.787016	1
MR4	AFAP1L2	burden_dmg	0.00184986	0.00684547	0.270231	0.787016	1
MR1	PIK3R6	burden_dmg	0.00187501	0.00694123	0.270126	0.787097	1
MR1	FBXL16	burden_dmg	0.00209585	0.00775906	0.270116	0.787104	1
MR3	WASHC2C	burden_dmg	0.00123566	0.00457475	0.270106	0.787113	1
MR1	IFT46	burden_dmg	0.00218303	0.0080824	0.270097	0.787119	1
MR2	BLVRA	burden_dmg	-0.00345985	0.0128103	-0.270083	0.78713	1
MR2	SLC12A9	burden_dmg	0.0012093	0.00447797	0.270056	0.787151	1
MR1	MTMR3	burden_dmg	-0.00152904	0.005662	-0.270053	0.787153	1
MR1	ANKIB1	burden_dmg	0.001881	0.0069655	0.270046	0.787159	1
MR3	ITPR3	burden_dmg	0.00102338	0.0037899	0.270027	0.787173	1
MR1	SCUBE1	burden_dmg	-0.00113321	0.00419679	-0.270018	0.78718	1
MR2	ZHX1	burden_dmg	-0.00241209	0.00893308	-0.270017	0.787181	1
MR2	ANAPC1	burden_dmg	0.00116376	0.00431011	0.270007	0.787189	1
MR4	HPF1	burden_dmg	0.0022108	0.00818891	0.269975	0.787213	1
MR4	BPIFC	burden_dmg	-0.00213281	0.00790012	-0.269972	0.787215	1
MR3	MYH7	burden_dmg	-0.00114997	0.00425965	-0.269969	0.787218	1
MR3	TBX1	burden_dmg	-0.00161177	0.00597127	-0.269922	0.787254	1
MR2	ATP2C2	burden_dmg	-0.00133091	0.00493155	-0.269878	0.787288	1
MR1	GALC	burden_dmg	-0.00130641	0.00484126	-0.269849	0.78731	1
MR1	GRIN2A	burden_dmg	-0.0012322	0.00456643	-0.269838	0.787318	1
MR3	RUNDC1	burden_dmg	0.00172405	0.00638952	0.269825	0.787328	1
MR3	VPS13B	burden_dmg	0.000666092	0.00246861	0.269824	0.787329	1
MR2	ZNF469	burden_dmg	-0.000934589	0.00346403	-0.269798	0.787349	1
MR2	SIPA1	burden_dmg	-0.00135461	0.00502154	-0.26976	0.787378	1
MR1	TNIK	burden_dmg	0.0012452	0.00461672	0.269714	0.787414	1
MR1	GRHL2	burden_dmg	-0.002246	0.00832735	-0.269714	0.787414	1
MR2	ANXA5	burden_dmg	0.00252064	0.00934603	0.269702	0.787423	1
MR1	KCNS3	burden_dmg	-0.00222002	0.00823155	-0.269697	0.787427	1
MR3	NQO2	burden_dmg	0.00294653	0.0109255	0.269692	0.787431	1
MR2	IFT122	burden_dmg	0.00144347	0.00535383	0.269614	0.787491	1
MR1	SRSF11	burden_dmg	-0.001633	0.00605764	-0.269577	0.787519	1
MR1	POLG	burden_dmg	0.00113368	0.00420573	0.269556	0.787535	1
MR2	NPFFR1	burden_dmg	-0.00153061	0.00567855	-0.269543	0.787546	1
MR4	ASB10	burden_dmg	0.00139831	0.00518948	0.269451	0.787617	1
MR4	SMTN	burden_dmg	-0.00113763	0.00422208	-0.269448	0.787619	1
MR4	MUS81	burden_dmg	-0.00240573	0.00892968	-0.269408	0.787649	1
MR1	CAPS2	burden_dmg	0.00209475	0.0077756	0.2694	0.787655	1
MR1	ZNF282	burden_dmg	-0.00212823	0.00790099	-0.269362	0.787685	1
MR1	SSH2	burden_dmg	0.00135602	0.00503448	0.269347	0.787696	1
MR3	SMPD1	burden_dmg	0.00125886	0.00467377	0.269347	0.787696	1
MR4	NPTXR	burden_dmg	-0.00199188	0.00739524	-0.269346	0.787697	1
MR1	ATF4	burden_dmg	0.00170862	0.00634387	0.269335	0.787706	1
MR4	OR6K6	burden_dmg	-0.00332914	0.0123615	-0.269316	0.78772	1
MR4	ZNF213	burden_dmg	-0.00216074	0.00802322	-0.269311	0.787724	1
MR4	SDK2	burden_dmg	-0.000911066	0.00338299	-0.269308	0.787726	1
MR3	DCLK2	burden_dmg	0.00192369	0.00714377	0.269282	0.787746	1
MR2	VTN	burden_dmg	0.00263306	0.00977817	0.269279	0.787749	1
MR1	EML1	burden_dmg	0.00177824	0.00660407	0.269264	0.78776	1
MR4	LSM11	burden_dmg	0.00274662	0.0102011	0.269247	0.787773	1
MR3	PMVK	burden_dmg	0.0028841	0.0107121	0.269238	0.78778	1
MR1	RND3	burden_dmg	0.00280742	0.0104278	0.269225	0.78779	1
MR3	PPP1R42	burden_dmg	0.00204701	0.00760437	0.269188	0.787819	1
MR3	DNAJC22	burden_dmg	0.00257678	0.00957342	0.269159	0.787841	1
MR2	NPR1	burden_dmg	-0.00186528	0.00693019	-0.269153	0.787846	1
MR3	CHID1	burden_dmg	-0.00178396	0.00662877	-0.269123	0.787868	1
MR4	ARL16	burden_dmg	0.00360554	0.0133979	0.269112	0.787877	1
MR1	NRL	burden_dmg	0.00196513	0.00730241	0.269107	0.787881	1
MR3	LMOD1	burden_dmg	0.00148312	0.00551151	0.269096	0.787889	1
MR1	ERAP2	burden_dmg	0.0017308	0.00643228	0.269081	0.787901	1
MR3	DHX35	burden_dmg	0.00122927	0.00456884	0.269054	0.787921	1
MR4	BEND3	burden_dmg	0.0020559	0.00764174	0.269036	0.787936	1
MR2	GLRX2	burden_dmg	-0.00267725	0.00995212	-0.269013	0.787953	1
MR1	HIPK3	burden_dmg	0.00109838	0.00408334	0.268989	0.787971	1
MR2	SYMPK	burden_dmg	0.00159267	0.00592212	0.268936	0.788013	1
MR4	GFRA4	burden_dmg	-0.00170087	0.00632474	-0.268923	0.788022	1
MR2	OPRM1	burden_dmg	-0.0015104	0.00561652	-0.26892	0.788025	1
MR2	SRSF10	burden_dmg	0.00187992	0.00699115	0.2689	0.78804	1
MR1	TPCN1	burden_dmg	0.00123058	0.00457727	0.268846	0.788082	1
MR1	EGR1	burden_dmg	-0.00147511	0.00548758	-0.268809	0.78811	1
MR4	RXFP3	burden_dmg	-0.00277342	0.0103199	-0.268744	0.78816	1
MR4	ZNF77	burden_dmg	-0.00264395	0.00983839	-0.268738	0.788165	1
MR1	AIDA	burden_dmg	-0.00166192	0.00618481	-0.268709	0.788187	1
MR4	SERPINE2	burden_dmg	-0.00375295	0.0139681	-0.268681	0.788209	1
MR3	DNAJB1	burden_dmg	-0.00183329	0.00682358	-0.26867	0.788218	1
MR3	ITPR2	burden_dmg	-0.00108645	0.00404407	-0.268652	0.788231	1
MR2	PRSS22	burden_dmg	0.00356933	0.0132864	0.268644	0.788237	1
MR1	REM1	burden_dmg	0.00177411	0.00660445	0.268623	0.788253	1
MR4	TIGD5	burden_dmg	0.00152142	0.0056642	0.268602	0.78827	1
MR1	DLX6	burden_dmg	-0.0018351	0.00683325	-0.268554	0.788306	1
MR3	INSRR	burden_dmg	-0.00115395	0.00429801	-0.268485	0.78836	1
MR1	PARP11	burden_dmg	0.00280757	0.0104593	0.268427	0.788404	1
MR3	KCNK10	burden_dmg	0.00218325	0.00813429	0.2684	0.788425	1
MR4	TTI2	burden_dmg	-0.00271234	0.0101069	-0.268365	0.788452	1
MR4	UGT1A5	burden_dmg	-0.00271492	0.0101177	-0.268334	0.788476	1
MR3	PPIL6	burden_dmg	0.0028477	0.0106127	0.26833	0.788479	1
MR3	MIGA1	burden_dmg	-0.00175005	0.00652253	-0.268309	0.788495	1
MR4	GUCA2A	burden_dmg	0.00259763	0.00968358	0.268251	0.788539	1
MR2	COMP	burden_dmg	0.00157387	0.00586727	0.268245	0.788544	1
MR2	PHC1	burden_dmg	-0.00170108	0.00634152	-0.268245	0.788545	1
MR3	ACSM2A	burden_dmg	0.00229369	0.00855084	0.268242	0.788547	1
MR2	ZC3H15	burden_dmg	0.00241114	0.00899145	0.26816	0.78861	1
MR3	RNF224	burden_dmg	0.00316597	0.0118063	0.26816	0.78861	1
MR1	KIRREL2	burden_dmg	-0.00146433	0.00546142	-0.268122	0.788639	1
MR3	CLPP	burden_dmg	0.0032031	0.0119467	0.268117	0.788643	1
MR2	FAM131C	burden_dmg	-0.00210994	0.00787165	-0.268043	0.7887	1
MR3	PCDHGA9	burden_dmg	-0.00142275	0.00530919	-0.267978	0.78875	1
MR1	NR1H2	burden_dmg	-0.00223616	0.00834468	-0.267974	0.788753	1
MR1	BRAT1	burden_dmg	-0.00205762	0.00767876	-0.267963	0.788761	1
MR3	F11R	burden_dmg	0.00266881	0.00996026	0.267946	0.788774	1
MR4	OR6C6	burden_dmg	-0.0027088	0.0101101	-0.26793	0.788787	1
MR3	OR13J1	burden_dmg	0.00279091	0.0104169	0.267922	0.788793	1
MR2	TXNDC12	burden_dmg	-0.00211662	0.00790086	-0.267897	0.788812	1
MR2	LMAN2	burden_dmg	-0.00261972	0.00978063	-0.267848	0.78885	1
MR1	CNOT11	burden_dmg	0.00232516	0.00868413	0.267748	0.788926	1
MR4	WDR87	burden_dmg	0.00117999	0.00440725	0.267737	0.788935	1
MR3	ZCCHC10	burden_dmg	-0.00281269	0.0105056	-0.267733	0.788938	1
MR4	ANAPC2	burden_dmg	0.00178018	0.00665057	0.267673	0.788985	1
MR2	CRISP2	burden_dmg	0.00367198	0.0137184	0.267669	0.788988	1
MR4	DEF8	burden_dmg	-0.00210675	0.00787139	-0.267647	0.789004	1
MR4	RSRC1	burden_dmg	0.0018285	0.00683218	0.267631	0.789017	1
MR4	FAM111B	burden_dmg	-0.00345531	0.0129119	-0.267608	0.789035	1
MR1	KIAA0319	burden_dmg	0.00134787	0.00503716	0.267584	0.789053	1
MR2	BCL11A	burden_dmg	-0.00109383	0.00408843	-0.267543	0.789084	1
MR1	CNKSR3	burden_dmg	0.00222359	0.00831122	0.267541	0.789086	1
MR2	ZNF821	burden_dmg	-0.00211391	0.00790199	-0.267517	0.789105	1
MR2	BCDIN3D	burden_dmg	-0.00199546	0.00746007	-0.267486	0.789129	1
MR4	USP47	burden_dmg	-0.00151478	0.00566468	-0.267407	0.789189	1
MR3	SRMS	burden_dmg	-0.00153807	0.00575266	-0.267367	0.78922	1
MR3	IFT74	burden_dmg	-0.00153275	0.00573295	-0.267358	0.789227	1
MR2	SRC	burden_dmg	-0.00307377	0.0114976	-0.26734	0.789241	1
MR3	ITGA3	burden_dmg	0.00118984	0.0044508	0.267332	0.789247	1
MR1	TNNT2	burden_dmg	0.00295561	0.0110567	0.267314	0.789261	1
MR3	ACADS	burden_dmg	0.00172784	0.00646406	0.267299	0.789272	1
MR3	RAB3D	burden_dmg	-0.00215835	0.00807473	-0.267297	0.789274	1
MR1	CYP2E1	burden_dmg	0.00270156	0.0101079	0.267271	0.789294	1
MR4	GXYLT1	burden_dmg	0.00146116	0.00546705	0.267266	0.789298	1
MR1	MTR	burden_dmg	-0.000883352	0.00330592	-0.267203	0.789346	1
MR4	PCGF1	burden_dmg	0.0020146	0.00753992	0.267191	0.789355	1
MR2	PANX3	burden_dmg	-0.00221319	0.00828425	-0.267156	0.789382	1
MR3	SIRT1	burden_dmg	-0.00126439	0.00473326	-0.267128	0.789404	1
MR1	KLHL5	burden_dmg	-0.00163947	0.00613818	-0.267094	0.78943	1
MR4	FOSB	burden_dmg	-0.0023922	0.00895815	-0.267042	0.78947	1
MR1	RAB3IL1	burden_dmg	0.00206313	0.00772732	0.266992	0.789509	1
MR1	ASB17	burden_dmg	-0.00290536	0.0108821	-0.266986	0.789514	1
MR3	PTPRM	burden_dmg	-0.00134185	0.00502595	-0.266985	0.789514	1
MR4	HELB	burden_dmg	0.00178329	0.00667956	0.266977	0.78952	1
MR3	PNMA8B	burden_dmg	0.00198363	0.00743134	0.266927	0.789559	1
MR1	ACMSD	burden_dmg	0.0023211	0.00869622	0.266909	0.789573	1
MR3	ALDH1L1	burden_dmg	-0.00121994	0.00457237	-0.266806	0.789652	1
MR3	PXMP4	burden_dmg	-0.00319013	0.0119572	-0.266795	0.78966	1
MR1	FAM43A	burden_dmg	0.00259299	0.00971915	0.266791	0.789663	1
MR4	ENPP5	burden_dmg	0.00233296	0.00874735	0.266704	0.78973	1
MR4	LRP8	burden_dmg	-0.00132841	0.00498111	-0.266689	0.789742	1
MR1	OTOA	burden_dmg	0.00222977	0.0083622	0.266649	0.789773	1
MR2	GALNTL6	burden_dmg	0.00302442	0.0113438	0.266613	0.7898	1
MR3	KRR1	burden_dmg	-0.00230017	0.00862766	-0.266605	0.789807	1
MR4	KCP	burden_dmg	0.00102151	0.003832	0.266574	0.789831	1
MR3	KCNS2	burden_dmg	-0.00218777	0.00820716	-0.266568	0.789835	1
MR1	SLC22A14	burden_dmg	0.00272828	0.0102352	0.266559	0.789842	1
MR3	MLIP	burden_dmg	0.00185973	0.00697786	0.266519	0.789873	1
MR1	GAL3ST2	burden_dmg	-0.00118435	0.00444414	-0.266496	0.78989	1
MR2	PKM	burden_dmg	0.00193004	0.00724336	0.266456	0.789921	1
MR2	NKX2-2	burden_dmg	0.00299856	0.0112565	0.266385	0.789976	1
MR3	LIPE	burden_dmg	0.00101616	0.00381465	0.266384	0.789977	1
MR1	NMD3	burden_dmg	0.00221268	0.00830645	0.266381	0.789979	1
MR4	THSD1	burden_dmg	-0.00177713	0.00667151	-0.266375	0.789984	1
MR2	TMEM161A	burden_dmg	-0.00193354	0.0072589	-0.266369	0.789988	1
MR2	PNKP	burden_dmg	0.00175698	0.00659619	0.266363	0.789993	1
MR1	HPF1	burden_dmg	-0.00208253	0.00781889	-0.266346	0.790006	1
MR4	RAD51AP2	burden_dmg	0.00282926	0.0106235	0.26632	0.790026	1
MR4	AGGF1	burden_dmg	0.00254866	0.00957047	0.266304	0.790038	1
MR3	RPUSD1	burden_dmg	-0.0019413	0.00728998	-0.266297	0.790044	1
MR3	LRRC69	burden_dmg	-0.00194784	0.00731496	-0.266281	0.790056	1
MR2	ASPSCR1	burden_dmg	0.00222157	0.00834299	0.266279	0.790057	1
MR1	ZFYVE26	burden_dmg	0.00100605	0.00377863	0.266248	0.790081	1
MR1	PLEKHM2	burden_dmg	0.00142965	0.00537033	0.266213	0.790108	1
MR1	BMERB1	burden_dmg	-0.00218786	0.00821928	-0.266187	0.790129	1
MR4	FGF8	burden_dmg	-0.00237476	0.00892199	-0.26617	0.790142	1
MR2	DESI1	burden_dmg	-0.00415751	0.0156256	-0.26607	0.790218	1
MR1	NKX3-2	burden_dmg	0.00220332	0.00828109	0.266066	0.790222	1
MR3	TAS2R5	burden_dmg	-0.00347498	0.0130633	-0.266011	0.790264	1
MR4	FBXO46	burden_dmg	-0.00137086	0.00515427	-0.265965	0.790299	1
MR4	ADAMTS16	burden_dmg	0.00167263	0.00629038	0.265903	0.790347	1
MR2	COPS7A	burden_dmg	0.00335248	0.0126105	0.265848	0.79039	1
MR2	LRRTM3	burden_dmg	-0.00237034	0.00891814	-0.265789	0.790435	1
MR3	RNASEL	burden_dmg	0.00149512	0.00562665	0.265721	0.790487	1
MR2	UBA5	burden_dmg	0.00302764	0.0113945	0.265712	0.790494	1
MR1	CD82	burden_dmg	-0.00197202	0.00742223	-0.26569	0.790511	1
MR4	C1QA	burden_dmg	0.00394265	0.01484	0.265677	0.790521	1
MR4	FBXO9	burden_dmg	-0.00257141	0.00967931	-0.26566	0.790534	1
MR2	DCUN1D5	burden_dmg	0.00297212	0.0111878	0.265659	0.790535	1
MR3	PFKP	burden_dmg	0.00128056	0.0048206	0.265644	0.790546	1
MR1	ZNF91	burden_dmg	-0.0023083	0.00869128	-0.265588	0.79059	1
MR1	DICER1	burden_dmg	-0.0011223	0.00422613	-0.265561	0.79061	1
MR4	CCNB2	burden_dmg	0.00230804	0.00869178	0.265543	0.790625	1
MR4	IREB2	burden_dmg	-0.00201893	0.00760412	-0.265504	0.790654	1
MR4	OR51B4	burden_dmg	0.0036467	0.013738	0.265446	0.790699	1
MR4	MED12L	burden_dmg	0.000956403	0.00360309	0.26544	0.790704	1
MR3	ASRGL1	burden_dmg	-0.00258978	0.00975665	-0.265437	0.790706	1
MR1	USP28	burden_dmg	-0.00118533	0.00446575	-0.265427	0.790714	1
MR3	PDE6A	burden_dmg	-0.00133027	0.00501204	-0.265415	0.790723	1
MR2	PCSK7	burden_dmg	-0.00137421	0.00517782	-0.265402	0.790733	1
MR4	PSMD5	burden_dmg	0.00188092	0.00708871	0.26534	0.79078	1
MR2	ST6GALNAC2	burden_dmg	0.00213537	0.00804902	0.265295	0.790815	1
MR4	IRAK4	burden_dmg	0.00208647	0.00786514	0.265281	0.790826	1
MR3	FJX1	burden_dmg	0.00174511	0.00657849	0.265275	0.79083	1
MR3	VPREB1	burden_dmg	-0.00358123	0.0135004	-0.265268	0.790836	1
MR3	CPLX2	burden_dmg	0.00212925	0.00802788	0.265232	0.790864	1
MR1	TRH	burden_dmg	0.00429742	0.016203	0.265224	0.79087	1
MR4	FAM180A	burden_dmg	-0.00340535	0.0128407	-0.265199	0.790889	1
MR2	TMEM54	burden_dmg	0.00222997	0.00840919	0.265182	0.790902	1
MR2	CHDH	burden_dmg	-0.00235354	0.00887599	-0.265158	0.790921	1
MR1	TRAPPC13	burden_dmg	-0.00224391	0.00846301	-0.265143	0.790932	1
MR4	PDSS1	burden_dmg	-0.00204535	0.00771574	-0.265088	0.790975	1
MR4	OR1J1	burden_dmg	0.00409526	0.0154506	0.265055	0.791	1
MR3	PROK2	burden_dmg	-0.00354429	0.0133722	-0.26505	0.791004	1
MR3	BEND4	burden_dmg	0.00208758	0.00787709	0.265019	0.791028	1
MR1	DYRK3	burden_dmg	0.00214947	0.00811116	0.265002	0.791041	1
MR2	OR5K1	burden_dmg	0.00324279	0.0122382	0.264973	0.791063	1
MR1	APOL4	burden_dmg	-0.00228575	0.00862639	-0.264972	0.791064	1
MR2	NDUFA6	burden_dmg	-0.00362947	0.0137012	-0.264902	0.791118	1
MR3	ANGPT4	burden_dmg	0.00187804	0.0070898	0.264893	0.791125	1
MR1	NR2F1	burden_dmg	-0.00254494	0.00960754	-0.26489	0.791127	1
MR4	OR1L6	burden_dmg	0.00290513	0.0109676	0.264883	0.791132	1
MR4	KCNJ3	burden_dmg	-0.00249375	0.00941522	-0.264864	0.791147	1
MR4	SLC22A17	burden_dmg	-0.00167014	0.00630592	-0.264853	0.791156	1
MR4	NEUROD4	burden_dmg	0.00217886	0.00822731	0.264833	0.791171	1
MR2	LRRC4B	burden_dmg	-0.00210257	0.00793976	-0.264816	0.791185	1
MR4	RPL22	burden_dmg	-0.00195398	0.00737924	-0.264795	0.791201	1
MR1	ADAMTS6	burden_dmg	0.00101169	0.00382072	0.26479	0.791204	1
MR4	PRXL2C	burden_dmg	0.00264959	0.0100066	0.264783	0.791209	1
MR1	IBTK	burden_dmg	-0.00177179	0.00669222	-0.264753	0.791232	1
MR1	PEX5L	burden_dmg	0.00217391	0.00821165	0.264735	0.791246	1
MR2	ACSS1	burden_dmg	0.00204496	0.00772513	0.264715	0.791262	1
MR4	LDB3	burden_dmg	-0.00116319	0.00439434	-0.264702	0.791272	1
MR3	GTF3C3	burden_dmg	-0.00161964	0.00611978	-0.264657	0.791307	1
MR3	CRYAB	burden_dmg	-0.00248502	0.00938985	-0.26465	0.791312	1
MR4	IL17B	burden_dmg	-0.00339439	0.0128271	-0.264626	0.791331	1
MR3	PDE4D	burden_dmg	0.00119094	0.00450066	0.264614	0.79134	1
MR4	TMEM184C	burden_dmg	-0.00281331	0.0106323	-0.2646	0.79135	1
MR2	NPSR1	burden_dmg	0.0024306	0.0091865	0.264584	0.791363	1
MR3	CD300C	burden_dmg	0.00353687	0.0133723	0.264491	0.791434	1
MR3	PM20D2	burden_dmg	-0.00225429	0.00852315	-0.264491	0.791435	1
MR4	CABLES2	burden_dmg	-0.00147933	0.0055933	-0.264483	0.791441	1
MR4	YBEY	burden_dmg	0.00190982	0.00722185	0.26445	0.791466	1
MR3	GREB1L	burden_dmg	0.00151857	0.0057424	0.264448	0.791468	1
MR1	METTL25	burden_dmg	-0.00212331	0.00802946	-0.26444	0.791473	1
MR2	LNPEP	burden_dmg	-0.00281063	0.0106287	-0.264439	0.791474	1
MR2	SLC11A2	burden_dmg	-0.0019606	0.00741485	-0.264415	0.791493	1
MR2	MYO5B	burden_dmg	0.00125719	0.00475568	0.264356	0.791538	1
MR3	SLC35A4	burden_dmg	-0.00248047	0.00938313	-0.264355	0.79154	1
MR3	ZNF740	burden_dmg	-0.00176025	0.00665882	-0.264349	0.791544	1
MR4	HNRNPAB	burden_dmg	0.0018806	0.00711555	0.264295	0.791586	1
MR2	HGSNAT	burden_dmg	0.00223489	0.00845648	0.264282	0.791596	1
MR3	ELL2	burden_dmg	-0.00200303	0.00757927	-0.264278	0.791599	1
MR1	OR10G9	burden_dmg	0.00228991	0.00866588	0.264245	0.791624	1
MR2	CPQ	burden_dmg	0.00223146	0.00844515	0.26423	0.791636	1
MR3	LRP1B	burden_dmg	0.000756355	0.00286261	0.264219	0.791644	1
MR1	PCK1	burden_dmg	-0.00163332	0.00618228	-0.264194	0.791664	1
MR4	ITCH	burden_dmg	-0.0014513	0.00549418	-0.264152	0.791696	1
MR2	RAF1	burden_dmg	0.00256764	0.00972043	0.264149	0.791698	1
MR1	CREBBP	burden_dmg	-0.000911857	0.00345239	-0.264123	0.791718	1
MR1	SLA2	burden_dmg	-0.00255192	0.0096632	-0.264087	0.791746	1
MR1	MOG	burden_dmg	-0.00276315	0.0104632	-0.264082	0.79175	1
MR1	YY1	burden_dmg	0.00138542	0.00524697	0.264042	0.79178	1
MR3	UPK1A	burden_dmg	0.00189817	0.00718954	0.264018	0.791799	1
MR3	NUMA1	burden_dmg	0.000978156	0.00370517	0.263998	0.791815	1
MR4	DHRS13	burden_dmg	-0.00289317	0.0109611	-0.263949	0.791852	1
MR3	DNM2	burden_dmg	0.001412	0.00534974	0.263939	0.79186	1
MR4	CCR10	burden_dmg	-0.00322174	0.0122073	-0.263919	0.791875	1
MR3	FGF14	burden_dmg	0.00201807	0.00764805	0.263868	0.791915	1
MR2	SUGP2	burden_dmg	0.00187309	0.00709912	0.263848	0.79193	1
MR4	RNF214	burden_dmg	-0.00171862	0.00651383	-0.263842	0.791934	1
MR2	CYP26C1	burden_dmg	0.00149454	0.00566537	0.263802	0.791965	1
MR1	ZIC5	burden_dmg	-0.00103735	0.003933	-0.263756	0.792001	1
MR3	TCN1	burden_dmg	0.00228822	0.00867595	0.263743	0.792011	1
MR3	SLC44A2	burden_dmg	-0.00134239	0.00509096	-0.263682	0.792058	1
MR4	TTC27	burden_dmg	-0.00143873	0.00545796	-0.263602	0.792119	1
MR3	SLC1A7	burden_dmg	0.00151078	0.00573181	0.263577	0.792138	1
MR2	ABCB8	burden_dmg	-0.0017457	0.00662353	-0.26356	0.792152	1
MR2	LBX1	burden_dmg	0.00370908	0.0140741	0.26354	0.792167	1
MR1	AGAP6	burden_dmg	0.00187037	0.00709725	0.263534	0.792172	1
MR1	NFIB	burden_dmg	-0.00131646	0.00499572	-0.263517	0.792185	1
MR3	GLYCTK	burden_dmg	-0.00229387	0.0087053	-0.263503	0.792196	1
MR2	ENDOG	burden_dmg	0.00190505	0.00723065	0.263468	0.792223	1
MR3	SRCIN1	burden_dmg	0.000774986	0.00294169	0.26345	0.792237	1
MR4	CD1B	burden_dmg	-0.0018807	0.00713906	-0.263438	0.792246	1
MR4	AQP5	burden_dmg	0.00238582	0.00905699	0.263423	0.792258	1
MR2	HACD3	burden_dmg	-0.00315111	0.0119628	-0.263408	0.792269	1
MR1	YKT6	burden_dmg	0.00200708	0.00761968	0.263408	0.792269	1
MR3	ARSJ	burden_dmg	-0.001986	0.00754006	-0.263393	0.792281	1
MR4	EIF4H	burden_dmg	0.00370874	0.0140821	0.263366	0.792302	1
MR1	EEF1AKMT3	burden_dmg	0.00184354	0.00700017	0.263357	0.792308	1
MR1	AMBN	burden_dmg	-0.00194118	0.00737149	-0.263337	0.792324	1
MR2	HEATR4	burden_dmg	-0.0018383	0.00698113	-0.263324	0.792334	1
MR1	UBA6	burden_dmg	0.00154175	0.00585572	0.263289	0.79236	1
MR1	ZNF579	burden_dmg	-0.00318768	0.0121074	-0.263284	0.792365	1
MR1	TMEM186	burden_dmg	-0.00231962	0.00881071	-0.263273	0.792373	1
MR1	MMS22L	burden_dmg	-0.00163786	0.00622194	-0.263239	0.792399	1
MR1	TRAF3IP3	burden_dmg	0.00243479	0.00924997	0.263221	0.792413	1
MR4	R3HDM4	burden_dmg	-0.0033157	0.0125979	-0.263194	0.792434	1
MR3	ACP1	burden_dmg	-0.00200577	0.00762181	-0.263162	0.792458	1
MR1	CYP4F11	burden_dmg	0.00228278	0.00867517	0.263139	0.792476	1
MR2	SLC25A33	burden_dmg	-0.00335832	0.0127668	-0.263051	0.792544	1
MR1	ITIH4	burden_dmg	0.00226688	0.0086177	0.26305	0.792545	1
MR1	ACOT6	burden_dmg	0.00332401	0.0126372	0.263035	0.792557	1
MR4	PSME3	burden_dmg	0.00304843	0.0115896	0.263033	0.792558	1
MR4	CPED1	burden_dmg	0.00184529	0.00701552	0.26303	0.792561	1
MR4	PACS1	burden_dmg	-0.00236082	0.00897785	-0.26296	0.792614	1
MR4	MGME1	burden_dmg	0.00262258	0.0099751	0.262913	0.792651	1
MR2	CUBN	burden_dmg	0.0010075	0.00383216	0.262907	0.792655	1
MR2	RHBDL3	burden_dmg	-0.00232138	0.00883042	-0.262884	0.792673	1
MR3	GPALPP1	burden_dmg	-0.00145484	0.00553481	-0.262852	0.792697	1
MR2	PARVB	burden_dmg	-0.0016591	0.00631198	-0.26285	0.792699	1
MR2	C8orf82	burden_dmg	0.00307009	0.0116803	0.262843	0.792704	1
MR2	CRYBB3	burden_dmg	-0.00234585	0.00892619	-0.262805	0.792734	1
MR2	MRPL37	burden_dmg	-0.00274336	0.0104388	-0.262803	0.792735	1
MR1	SPOCK1	burden_dmg	0.00242417	0.00922447	0.262798	0.792739	1
MR2	FAM120B	burden_dmg	-0.00276902	0.0105374	-0.262781	0.792752	1
MR1	DCAF12	burden_dmg	0.00218272	0.00830757	0.262739	0.792785	1
MR2	ST8SIA5	burden_dmg	0.00223674	0.00851414	0.262709	0.792808	1
MR4	PRB2	burden_dmg	0.00284679	0.0108364	0.262706	0.79281	1
MR1	GPR137	burden_dmg	0.00118492	0.00451067	0.262692	0.792821	1
MR2	PCDHGA9	burden_dmg	0.00156914	0.00597331	0.262692	0.792821	1
MR4	NKX2-1	burden_dmg	-0.00333391	0.0126928	-0.262661	0.792845	1
MR3	MAP10	burden_dmg	-0.00202042	0.00769266	-0.262642	0.792859	1
MR4	COPB1	burden_dmg	0.00176539	0.00672182	0.262635	0.792864	1
MR4	MC2R	burden_dmg	0.00287528	0.0109481	0.262627	0.792871	1
MR1	FAM53A	burden_dmg	0.00191914	0.00730865	0.262585	0.792903	1
MR3	TBL2	burden_dmg	-0.00212618	0.00809709	-0.262585	0.792903	1
MR4	EVL	burden_dmg	-0.00148794	0.00566736	-0.262545	0.792934	1
MR3	SCRN1	burden_dmg	-0.0025312	0.00964102	-0.262545	0.792934	1
MR2	AGBL5	burden_dmg	-0.00171743	0.00654187	-0.262529	0.792946	1
MR3	TBK1	burden_dmg	0.00182904	0.00696865	0.262467	0.792994	1
MR2	COPS8	burden_dmg	0.00352112	0.0134161	0.262454	0.793004	1
MR4	ATIC	burden_dmg	-0.00211801	0.00807123	-0.262415	0.793034	1
MR1	TMEM8B	burden_dmg	-0.000994475	0.00378995	-0.262398	0.793048	1
MR3	SLC17A3	burden_dmg	0.00353464	0.0134711	0.262387	0.793056	1
MR4	LETM2	burden_dmg	0.00190989	0.00727946	0.262367	0.793071	1
MR3	TMEM120B	burden_dmg	-0.00256017	0.00975912	-0.262336	0.793095	1
MR2	PRMT5	burden_dmg	-0.00282168	0.010757	-0.26231	0.793115	1
MR4	FFAR3	burden_dmg	-0.00231732	0.00883474	-0.262296	0.793126	1
MR1	SESTD1	burden_dmg	-0.00229326	0.00874424	-0.262259	0.793155	1
MR4	SLC6A13	burden_dmg	-0.00176332	0.00672452	-0.262222	0.793183	1
MR2	EMC9	burden_dmg	0.00206196	0.00786464	0.262182	0.793214	1
MR3	ERAP2	burden_dmg	-0.00167023	0.00637057	-0.262179	0.793216	1
MR3	SLC6A5	burden_dmg	-0.00131387	0.0050115	-0.262172	0.793222	1
MR4	CD22	burden_dmg	0.00267372	0.0101993	0.262146	0.793241	1
MR3	SNRNP40	burden_dmg	0.00146164	0.00557592	0.262134	0.793251	1
MR1	TENT4A	burden_dmg	-0.00176555	0.00673549	-0.262127	0.793256	1
MR2	ALPI	burden_dmg	-0.00256828	0.00979865	-0.262105	0.793273	1
MR4	SSPN	burden_dmg	0.00220622	0.00841854	0.262067	0.793303	1
MR3	ACSL5	burden_dmg	-0.00260132	0.00992627	-0.262064	0.793305	1
MR3	ASXL2	burden_dmg	0.00151974	0.00580008	0.262021	0.793338	1
MR3	PAPLN	burden_dmg	-0.000892105	0.00340484	-0.262011	0.793346	1
MR4	UPP1	burden_dmg	0.00191804	0.00732056	0.262007	0.793349	1
MR4	CENPJ	burden_dmg	-0.00122839	0.00468846	-0.262004	0.793351	1
MR3	SYT3	burden_dmg	-0.00142609	0.00544313	-0.261999	0.793355	1
MR3	MROH8	burden_dmg	-0.00122576	0.00467864	-0.261991	0.793361	1
MR3	ERLIN2	burden_dmg	-0.00200257	0.00764593	-0.261913	0.793421	1
MR3	MYO15A	burden_dmg	0.000717461	0.00273972	0.261874	0.793451	1
MR1	IL4I1	burden_dmg	-0.00131936	0.00503858	-0.261851	0.793469	1
MR4	EFNA4	burden_dmg	0.0025314	0.00966789	0.261836	0.793481	1
MR3	SMG1	burden_dmg	-0.000886424	0.00338546	-0.261833	0.793483	1
MR2	YTHDC1	burden_dmg	-0.00190867	0.00728999	-0.261821	0.793492	1
MR3	GPX3	burden_dmg	0.0029255	0.0111741	0.261812	0.793499	1
MR2	PCDH17	burden_dmg	0.00136716	0.00522223	0.261795	0.793512	1
MR3	RDX	burden_dmg	0.00177383	0.00677587	0.261786	0.793519	1
MR3	SSH1	burden_dmg	-0.00139666	0.00533522	-0.261781	0.793523	1
MR1	ZNF283	burden_dmg	-0.00233779	0.00893058	-0.261774	0.793529	1
MR3	ZBTB5	burden_dmg	0.00175929	0.00672148	0.261741	0.793554	1
MR4	WNK2	burden_dmg	-0.00113129	0.00432275	-0.261707	0.79358	1
MR1	CDCA5	burden_dmg	-0.00257693	0.0098473	-0.261689	0.793594	1
MR1	OR52K2	burden_dmg	-0.00310339	0.0118595	-0.26168	0.793601	1
MR4	SV2B	burden_dmg	-0.00217605	0.008316	-0.261671	0.793608	1
MR3	ZSCAN18	burden_dmg	-0.00227626	0.00870132	-0.261599	0.793663	1
MR1	SIDT2	burden_dmg	0.00124062	0.00474249	0.261597	0.793665	1
MR2	NEFM	burden_dmg	0.00170183	0.00650561	0.261593	0.793667	1
MR4	STAM2	burden_dmg	0.00212046	0.00810812	0.261524	0.793721	1
MR3	CXCR6	burden_dmg	-0.00323793	0.0123818	-0.261507	0.793734	1
MR2	KLHL9	burden_dmg	-0.00276345	0.0105676	-0.261502	0.793738	1
MR1	ISOC1	burden_dmg	-0.00301016	0.0115115	-0.261492	0.793746	1
MR3	DHCR24	burden_dmg	0.00209967	0.00802971	0.261488	0.793749	1
MR2	MAL2	burden_dmg	-0.00334155	0.012779	-0.261487	0.79375	1
MR3	ZNF205	burden_dmg	0.00179792	0.00687728	0.261429	0.793795	1
MR1	LYL1	burden_dmg	-0.00245389	0.00938671	-0.261422	0.7938	1
MR3	ARFGAP3	burden_dmg	-0.00178667	0.00683453	-0.261418	0.793803	1
MR4	EPC1	burden_dmg	0.00161392	0.00617395	0.261409	0.79381	1
MR1	USH1C	burden_dmg	0.00103641	0.00396474	0.261407	0.793811	1
MR1	CYP3A5	burden_dmg	0.00149311	0.00571255	0.261374	0.793837	1
MR4	HCAR3	burden_dmg	-0.00177986	0.00680968	-0.261371	0.793839	1
MR1	SLC25A21	burden_dmg	0.00187307	0.00716684	0.261352	0.793853	1
MR3	CYP4V2	burden_dmg	0.00185123	0.0070835	0.261344	0.79386	1
MR2	CGRRF1	burden_dmg	-0.00323985	0.0123969	-0.261343	0.793861	1
MR3	ZFYVE19	burden_dmg	-0.00117142	0.00448452	-0.261215	0.793959	1
MR2	MTHFD1	burden_dmg	-0.00203002	0.00777223	-0.261189	0.79398	1
MR2	MYBL2	burden_dmg	-0.00242768	0.00929525	-0.261174	0.793991	1
MR1	SIM1	burden_dmg	0.00151474	0.00580076	0.261128	0.794026	1
MR4	GAL3ST4	burden_dmg	0.00149216	0.0057145	0.261119	0.794034	1
MR3	UGT1A8	burden_dmg	-0.002484	0.0095138	-0.261094	0.794052	1
MR3	B3GALT6	burden_dmg	0.00174748	0.00669334	0.261078	0.794065	1
MR3	OR6P1	burden_dmg	-0.00194177	0.00743883	-0.261032	0.7941	1
MR4	OR10X1	burden_dmg	0.00210023	0.00804657	0.261009	0.794118	1
MR3	WDR53	burden_dmg	0.0029494	0.0113004	0.261001	0.794125	1
MR2	OXR1	burden_dmg	-0.00201009	0.00770186	-0.260988	0.794134	1
MR4	GATA4	burden_dmg	-0.00190466	0.00729821	-0.260977	0.794143	1
MR2	CENPF	burden_dmg	-0.00135896	0.00520794	-0.26094	0.794171	1
MR3	KLK2	burden_dmg	0.00236536	0.00906506	0.260932	0.794178	1
MR2	FAM180A	burden_dmg	0.00356474	0.0136618	0.260927	0.794181	1
MR4	ZNF292	burden_dmg	0.00130252	0.00499192	0.260925	0.794183	1
MR3	CCNG2	burden_dmg	0.00301809	0.011567	0.260923	0.794185	1
MR2	FBXO2	burden_dmg	0.00228861	0.00877124	0.260922	0.794185	1
MR4	CHI3L1	burden_dmg	-0.00191363	0.00733467	-0.260902	0.7942	1
MR3	ETAA1	burden_dmg	0.00216127	0.00828517	0.26086	0.794233	1
MR4	PROZ	burden_dmg	-0.00213046	0.00816868	-0.260809	0.794272	1
MR3	KIAA0930	burden_dmg	-0.0016138	0.00618807	-0.260792	0.794286	1
MR3	GLI1	burden_dmg	-0.00159389	0.00611252	-0.260758	0.794312	1
MR3	TOR2A	burden_dmg	-0.00232015	0.008898	-0.260749	0.794318	1
MR1	TMEM43	burden_dmg	-0.00277103	0.0106272	-0.260749	0.794318	1
MR4	FAM200A	burden_dmg	-0.00230475	0.00884005	-0.260717	0.794344	1
MR2	ELMO2	burden_dmg	0.00260808	0.0100054	0.260667	0.794382	1
MR4	TMEM45B	burden_dmg	-0.00367531	0.0140998	-0.260665	0.794383	1
MR3	MTMR6	burden_dmg	-0.0017738	0.00680679	-0.260592	0.794439	1
MR2	DEFA6	burden_dmg	0.00251374	0.00964704	0.260571	0.794456	1
MR2	GGA1	burden_dmg	0.00205624	0.00789133	0.26057	0.794457	1
MR4	URB2	burden_dmg	0.00159486	0.00612253	0.26049	0.794518	1
MR1	STRAP	burden_dmg	0.000976986	0.00375083	0.260472	0.794532	1
MR1	KCNIP4	burden_dmg	0.00200674	0.00770504	0.260445	0.794553	1
MR4	UTRN	burden_dmg	0.000912516	0.00350383	0.260434	0.794562	1
MR3	GMEB1	burden_dmg	-0.0023839	0.00915523	-0.260387	0.794598	1
MR1	ZNF768	burden_dmg	-0.00212019	0.00814292	-0.260372	0.794609	1
MR2	SPOCK3	burden_dmg	0.0027005	0.0103727	0.260345	0.79463	1
MR4	PIBF1	burden_dmg	0.00133563	0.00513125	0.260293	0.79467	1
MR3	ZNF618	burden_dmg	-0.00168132	0.00645956	-0.260284	0.794677	1
MR2	CDHR1	burden_dmg	-0.00120569	0.004633	-0.26024	0.794711	1
MR3	PPM1N	burden_dmg	-0.00273606	0.0105144	-0.26022	0.794726	1
MR3	LCN2	burden_dmg	-0.00282833	0.0108702	-0.260191	0.794749	1
MR3	TRIB2	burden_dmg	-0.00180878	0.00695349	-0.260126	0.794799	1
MR3	CDH17	burden_dmg	0.0016419	0.00631204	0.260122	0.794802	1
MR4	CENPO	burden_dmg	-0.00230061	0.00884453	-0.260117	0.794806	1
MR3	ZCCHC7	burden_dmg	-0.0019935	0.00766473	-0.260087	0.794829	1
MR4	RPS2	burden_dmg	-0.00171009	0.00657509	-0.260087	0.794829	1
MR2	NRN1	burden_dmg	-0.00236923	0.00910962	-0.26008	0.794835	1
MR1	ERO1B	burden_dmg	-0.00168774	0.00649006	-0.26005	0.794858	1
MR2	PPP2R5B	burden_dmg	0.00137634	0.00529286	0.260038	0.794867	1
MR1	WNT8B	burden_dmg	-0.00263805	0.0101462	-0.260003	0.794894	1
MR3	DDX60L	burden_dmg	0.00137943	0.00530589	0.259981	0.794911	1
MR1	CLIP4	burden_dmg	-0.0016633	0.00639818	-0.259964	0.794924	1
MR3	EBF3	burden_dmg	-0.00124835	0.00480209	-0.25996	0.794927	1
MR2	ERG	burden_dmg	0.00205519	0.0079071	0.259918	0.79496	1
MR1	RNF185	burden_dmg	-0.00296305	0.0114004	-0.259908	0.794967	1
MR4	RABEPK	burden_dmg	-0.00207744	0.00799342	-0.259894	0.794978	1
MR1	EXOG	burden_dmg	-0.00212488	0.00817614	-0.259888	0.794983	1
MR1	KISS1R	burden_dmg	-0.00249842	0.0096136	-0.259884	0.794985	1
MR3	ORAI1	burden_dmg	0.0017576	0.00676384	0.259853	0.79501	1
MR2	ADCY7	burden_dmg	0.00124457	0.00478967	0.259845	0.795015	1
MR1	FLVCR2	burden_dmg	0.00222581	0.00856835	0.259771	0.795073	1
MR4	DOK3	burden_dmg	-0.0021683	0.00834712	-0.259766	0.795076	1
MR4	TCIRG1	burden_dmg	-0.00133939	0.00515663	-0.259742	0.795095	1
MR3	BOD1	burden_dmg	-0.000773862	0.00297973	-0.259709	0.795121	1
MR3	PRSS53	burden_dmg	-0.0021126	0.00813494	-0.259694	0.795132	1
MR4	ECT2	burden_dmg	0.0020133	0.00775267	0.259692	0.795134	1
MR2	ZNRF1	burden_dmg	-0.00255322	0.00983265	-0.259668	0.795152	1
MR4	MAP2K7	burden_dmg	-0.00122725	0.00472774	-0.259584	0.795217	1
MR3	VEZT	burden_dmg	0.00141217	0.00544081	0.259551	0.795243	1
MR3	MGAT5	burden_dmg	0.00191406	0.00737474	0.259543	0.795249	1
MR3	EEF1AKMT1	burden_dmg	-0.00279137	0.0107552	-0.259538	0.795253	1
MR4	MCCC1	burden_dmg	0.00173784	0.00669626	0.259523	0.795264	1
MR1	NAGA	burden_dmg	-0.00179543	0.00691828	-0.25952	0.795266	1
MR2	COL14A1	burden_dmg	-0.00115428	0.0044479	-0.259512	0.795273	1
MR4	IGFBP7	burden_dmg	-0.00202632	0.00780826	-0.259509	0.795275	1
MR1	PRR14L	burden_dmg	0.00163688	0.00630779	0.259502	0.79528	1
MR1	SLC5A2	burden_dmg	0.00160563	0.0061879	0.259479	0.795298	1
MR1	PIK3C2G	burden_dmg	-0.000916496	0.00353207	-0.259478	0.795299	1
MR1	TAPT1	burden_dmg	0.00169869	0.00654776	0.25943	0.795336	1
MR3	NT5C1A	burden_dmg	-0.00173649	0.00669471	-0.259383	0.795372	1
MR1	ZNF274	burden_dmg	0.00218102	0.00841055	0.25932	0.795421	1
MR1	TBC1D1	burden_dmg	0.00153838	0.00593263	0.259308	0.79543	1
MR2	OSGIN2	burden_dmg	-0.00281172	0.0108434	-0.259304	0.795433	1
MR4	CRELD2	burden_dmg	0.0020066	0.00773859	0.259297	0.795438	1
MR4	SLC1A3	burden_dmg	0.00219625	0.00847007	0.259295	0.79544	1
MR3	UBASH3B	burden_dmg	0.00140132	0.00540474	0.259277	0.795454	1
MR3	MAP3K4	burden_dmg	0.00149214	0.00575517	0.259269	0.79546	1
MR1	PLAA	burden_dmg	0.00161928	0.00624666	0.259223	0.795496	1
MR3	MPI	burden_dmg	-0.00223901	0.00864092	-0.259117	0.795577	1
MR1	TM7SF2	burden_dmg	-0.00182585	0.0070472	-0.259088	0.795599	1
MR2	PIGW	burden_dmg	0.00247529	0.00955448	0.259071	0.795613	1
MR2	CCDC150	burden_dmg	0.00164021	0.00633113	0.25907	0.795614	1
MR1	CLEC6A	burden_dmg	0.00408187	0.0157569	0.259053	0.795627	1
MR3	PPFIA4	burden_dmg	0.00102449	0.0039549	0.259043	0.795634	1
MR4	ILVBL	burden_dmg	-0.00136247	0.00525979	-0.259035	0.79564	1
MR1	FGL2	burden_dmg	-0.00238848	0.00922105	-0.259025	0.795648	1
MR2	NOP9	burden_dmg	-0.00150057	0.0057935	-0.259009	0.79566	1
MR4	ACTL6B	burden_dmg	-0.00233759	0.00902649	-0.25897	0.795691	1
MR4	SOCS2	burden_dmg	-0.00342377	0.0132207	-0.25897	0.795691	1
MR1	WDFY2	burden_dmg	0.00238549	0.00921166	0.258964	0.795695	1
MR4	JUND	burden_dmg	0.00176461	0.00681438	0.258954	0.795703	1
MR3	UPF2	burden_dmg	-0.00122721	0.00473996	-0.258908	0.795739	1
MR3	NCEH1	burden_dmg	0.0020992	0.00810949	0.258858	0.795777	1
MR2	TLCD1	burden_dmg	-0.00309946	0.0119757	-0.258812	0.795813	1
MR1	STAU1	burden_dmg	-0.0020847	0.0080565	-0.25876	0.795853	1
MR3	ADAMTSL3	burden_dmg	0.000988763	0.0038216	0.25873	0.795876	1
MR2	ZDHHC18	burden_dmg	-0.00340322	0.013154	-0.25872	0.795883	1
MR1	PIGT	burden_dmg	-0.00181994	0.00703457	-0.258714	0.795888	1
MR3	TSPAN3	burden_dmg	0.00301752	0.0116642	0.258698	0.7959	1
MR3	ASCL5	burden_dmg	0.00172588	0.00667222	0.258667	0.795924	1
MR1	SERPINB13	burden_dmg	0.00312	0.0120636	0.258629	0.795954	1
MR3	FOXM1	burden_dmg	-0.00165417	0.00639611	-0.258622	0.795959	1
MR3	TTLL5	burden_dmg	0.00109726	0.00424301	0.258603	0.795974	1
MR3	OCIAD1	burden_dmg	0.00196699	0.00760708	0.258574	0.795996	1
MR2	C11orf80	burden_dmg	-0.00195819	0.0075734	-0.258561	0.796006	1
MR3	MICAL2	burden_dmg	-0.000808282	0.00312634	-0.258539	0.796023	1
MR4	STX8	burden_dmg	0.00185424	0.00717234	0.258527	0.796033	1
MR4	RBM39	burden_dmg	-0.00156389	0.00604989	-0.258499	0.796054	1
MR3	GRB7	burden_dmg	0.00103845	0.00401775	0.258466	0.79608	1
MR1	MCCC1	burden_dmg	-0.00165244	0.00639368	-0.258448	0.796093	1
MR2	MSS51	burden_dmg	-0.00143879	0.00556749	-0.258427	0.796109	1
MR2	NXPE3	burden_dmg	-0.00238656	0.00923523	-0.258419	0.796116	1
MR3	ZNHIT3	burden_dmg	0.00361911	0.0140054	0.258407	0.796125	1
MR3	CYP2S1	burden_dmg	-0.00191224	0.00740009	-0.258407	0.796125	1
MR2	PDE7B	burden_dmg	-0.00317847	0.0123017	-0.258375	0.796149	1
MR2	SHC1	burden_dmg	-0.00187813	0.00727034	-0.258327	0.796187	1
MR2	DDRGK1	burden_dmg	0.00225331	0.00872286	0.258322	0.79619	1
MR2	INKA1	burden_dmg	0.00326414	0.0126362	0.258318	0.796194	1
MR3	ADPGK	burden_dmg	-0.0020126	0.00779121	-0.258317	0.796195	1
MR4	GNMT	burden_dmg	-0.00292535	0.0113248	-0.258314	0.796196	1
MR2	NR2F1	burden_dmg	0.00276508	0.0107056	0.258283	0.796221	1
MR3	GOT1L1	burden_dmg	0.00185772	0.00719272	0.258278	0.796225	1
MR2	PTPA	burden_dmg	-0.00246304	0.00953846	-0.258221	0.796268	1
MR4	FBLN7	burden_dmg	0.00211826	0.00820328	0.258221	0.796269	1
MR1	TRIM69	burden_dmg	-0.00232834	0.00901717	-0.258212	0.796276	1
MR2	G0S2	burden_dmg	0.00308344	0.0119439	0.25816	0.796315	1
MR2	GAS2L3	burden_dmg	0.00194348	0.0075283	0.258157	0.796318	1
MR2	SIX6	burden_dmg	0.00162923	0.00631209	0.258113	0.796352	1
MR3	MED23	burden_dmg	0.00159351	0.00617407	0.258097	0.796364	1
MR1	TKFC	burden_dmg	0.00131868	0.00510985	0.258066	0.796388	1
MR3	ENO4	burden_dmg	-0.00161284	0.00625047	-0.258034	0.796413	1
MR1	TAB2	burden_dmg	0.00289792	0.0112332	0.257979	0.796455	1
MR3	PLA2G4E	burden_dmg	0.00156406	0.00606362	0.257942	0.796484	1
MR2	RANBP9	burden_dmg	0.00189471	0.00734569	0.257935	0.796489	1
MR1	BSND	burden_dmg	-0.00348465	0.0135127	-0.257879	0.796533	1
MR3	AUTS2	burden_dmg	0.00093598	0.00362986	0.257856	0.79655	1
MR2	SPATA2L	burden_dmg	-0.00237547	0.00921739	-0.257716	0.796658	1
MR4	SLC22A14	burden_dmg	0.00276242	0.0107196	0.257698	0.796672	1
MR3	SULT1B1	burden_dmg	0.00207411	0.00804895	0.257687	0.796681	1
MR2	SULT4A1	burden_dmg	-0.00358982	0.0139311	-0.257684	0.796682	1
MR3	SLC9A4	burden_dmg	0.00164919	0.00640114	0.25764	0.796717	1
MR1	PRSS16	burden_dmg	-0.00270978	0.0105204	-0.257572	0.796769	1
MR3	ATG2B	burden_dmg	-0.0010613	0.00412042	-0.257571	0.79677	1
MR3	KANSL3	burden_dmg	0.00125716	0.00488106	0.257559	0.79678	1
MR4	OR10H5	burden_dmg	-0.00170895	0.00663678	-0.257496	0.796828	1
MR4	P4HB	burden_dmg	0.00201833	0.00783911	0.257469	0.796849	1
MR3	CFAP410	burden_dmg	0.00192814	0.00749052	0.25741	0.796894	1
MR4	OSBPL11	burden_dmg	0.00285967	0.0111103	0.25739	0.79691	1
MR4	SOX21	burden_dmg	0.00134756	0.00523594	0.257366	0.796928	1
MR2	WAC	burden_dmg	0.00216419	0.00840907	0.257364	0.79693	1
MR3	TP53INP2	burden_dmg	0.0037656	0.0146325	0.257346	0.796944	1
MR4	CYP2C9	burden_dmg	0.00223273	0.00867649	0.257331	0.796955	1
MR1	TBX20	burden_dmg	-0.00234033	0.00909692	-0.257266	0.797006	1
MR4	PGK2	burden_dmg	-0.0022594	0.00878517	-0.257184	0.797069	1
MR4	SMG9	burden_dmg	-0.0024392	0.00948428	-0.257183	0.797069	1
MR2	HNRNPK	burden_dmg	0.0025193	0.00979599	0.257177	0.797074	1
MR4	ATP5PB	burden_dmg	-0.00358037	0.0139231	-0.257153	0.797093	1
MR1	DPY19L4	burden_dmg	0.00102129	0.00397166	0.257144	0.7971	1
MR4	HNRNPUL1	burden_dmg	0.00119224	0.00463706	0.257112	0.797124	1
MR1	IGF1R	burden_dmg	0.00103267	0.0040165	0.257107	0.797128	1
MR4	TYW1B	burden_dmg	-0.00143448	0.00557953	-0.257098	0.797135	1
MR4	RPS24	burden_dmg	-0.00217565	0.00846342	-0.257065	0.79716	1
MR3	GPR141	burden_dmg	0.003212	0.012495	0.257062	0.797163	1
MR1	METTL8	burden_dmg	0.00227291	0.00884253	0.257043	0.797177	1
MR2	RHOBTB1	burden_dmg	0.00248707	0.009676	0.257035	0.797184	1
MR4	ACAP1	burden_dmg	-0.00222124	0.00864181	-0.257034	0.797184	1
MR4	CCDC39	burden_dmg	-0.00130997	0.00509667	-0.257024	0.797192	1
MR4	BRD9	burden_dmg	-0.00206974	0.00805277	-0.257022	0.797194	1
MR3	PPIAL4D	burden_dmg	0.00170223	0.00662465	0.256954	0.797247	1
MR3	GPR19	burden_dmg	0.00268923	0.0104659	0.256952	0.797248	1
MR2	CDH24	burden_dmg	0.00119366	0.00464641	0.2569	0.797288	1
MR1	SP1	burden_dmg	0.00159038	0.00619079	0.256894	0.797293	1
MR3	PROSER2	burden_dmg	-0.00226549	0.00881884	-0.256892	0.797294	1
MR4	CEACAM5	burden_dmg	-0.0027767	0.0108099	-0.256866	0.797314	1
MR2	RPS6KA1	burden_dmg	-0.00171971	0.00669549	-0.256847	0.797329	1
MR2	FBXW2	burden_dmg	0.00201239	0.0078357	0.256823	0.797347	1
MR3	ESPNL	burden_dmg	-0.000932355	0.00363041	-0.256818	0.797351	1
MR3	RAB33B	burden_dmg	0.00209982	0.0081765	0.256812	0.797356	1
MR3	SLC4A10	burden_dmg	-0.00169836	0.00661362	-0.256798	0.797367	1
MR1	PEX1	burden_dmg	-0.00168734	0.00657092	-0.256789	0.797374	1
MR4	ZMYND10	burden_dmg	-0.0019715	0.00767809	-0.25677	0.797388	1
MR1	IMPA1	burden_dmg	-0.00214053	0.00833653	-0.256765	0.797392	1
MR1	SFRP5	burden_dmg	-0.00148775	0.00579462	-0.256747	0.797406	1
MR4	RFNG	burden_dmg	0.00182114	0.00709407	0.256713	0.797432	1
MR4	BAG2	burden_dmg	-0.00418495	0.0163032	-0.256696	0.797446	1
MR2	COL8A2	burden_dmg	0.00151989	0.00592242	0.256632	0.797495	1
MR3	DHRS13	burden_dmg	-0.00265995	0.0103654	-0.25662	0.797504	1
MR2	HYAL1	burden_dmg	-0.00338175	0.013179	-0.256601	0.797519	1
MR4	RHOJ	burden_dmg	0.00279933	0.0109103	0.256576	0.797538	1
MR2	SYNDIG1	burden_dmg	0.0024641	0.00960498	0.256544	0.797563	1
MR1	SAMD7	burden_dmg	-0.00272955	0.01064	-0.256536	0.797569	1
MR4	FRG1	burden_dmg	-0.00145161	0.00565866	-0.256529	0.797574	1
MR3	SOCS6	burden_dmg	0.00265084	0.0103336	0.256525	0.797577	1
MR2	HMGB1	burden_dmg	0.00101139	0.00394281	0.256515	0.797585	1
MR4	CDK3	burden_dmg	0.00208437	0.00812644	0.256493	0.797602	1
MR2	ADAM28	burden_dmg	-0.00163378	0.00637244	-0.256382	0.797688	1
MR3	HAPLN4	burden_dmg	-0.00281276	0.0109713	-0.256375	0.797693	1
MR3	ENTHD1	burden_dmg	-0.00354057	0.0138106	-0.256365	0.797701	1
MR2	TMEM240	burden_dmg	0.00271233	0.0105809	0.256342	0.797719	1
MR4	NGF	burden_dmg	0.00323904	0.0126359	0.256335	0.797724	1
MR2	ZNF669	burden_dmg	-0.00267314	0.0104295	-0.256306	0.797746	1
MR2	VPS54	burden_dmg	-0.0014694	0.00573303	-0.256305	0.797747	1
MR1	TBC1D9	burden_dmg	-0.00152614	0.00595455	-0.256298	0.797753	1
MR2	TM6SF2	burden_dmg	-0.00161547	0.00630322	-0.256294	0.797756	1
MR3	TMCO4	burden_dmg	0.00117996	0.00460422	0.256279	0.797768	1
MR1	NVL	burden_dmg	-0.00173037	0.00675211	-0.256272	0.797773	1
MR3	MYO6	burden_dmg	0.00116422	0.00454297	0.256268	0.797776	1
MR1	TUBGCP3	burden_dmg	0.0018444	0.00719779	0.256246	0.797793	1
MR4	GLYAT	burden_dmg	0.00204176	0.00796825	0.256236	0.7978	1
MR1	NOL6	burden_dmg	-0.00106082	0.00414066	-0.256197	0.797831	1
MR4	BAHD1	burden_dmg	0.00138966	0.00542451	0.256183	0.797842	1
MR3	LCTL	burden_dmg	0.00138484	0.00540587	0.256173	0.797849	1
MR4	IL18RAP	burden_dmg	-0.00271973	0.0106175	-0.256156	0.797862	1
MR3	NR4A2	burden_dmg	-0.00222326	0.00867967	-0.256146	0.79787	1
MR4	BCL6B	burden_dmg	-0.00161243	0.00629591	-0.256107	0.7979	1
MR4	EXOC3L2	burden_dmg	0.00181839	0.0071006	0.25609	0.797913	1
MR3	NCKAP5	burden_dmg	-0.00121689	0.0047521	-0.256075	0.797925	1
MR3	SLC39A6	burden_dmg	0.00189698	0.00740982	0.256008	0.797976	1
MR4	FAM171B	burden_dmg	0.00251203	0.00981243	0.256004	0.797979	1
MR4	OR51I2	burden_dmg	-0.00273885	0.0106989	-0.255994	0.797987	1
MR3	DAPP1	burden_dmg	0.00339639	0.0132709	0.255927	0.798039	1
MR1	ABHD3	burden_dmg	0.00162775	0.00636136	0.255881	0.798074	1
MR1	TNFAIP8L3	burden_dmg	-0.00201859	0.00788899	-0.255875	0.798079	1
MR3	PCDHGB1	burden_dmg	0.00187184	0.00731554	0.255872	0.798082	1
MR1	SLC7A7	burden_dmg	-0.00187014	0.0073099	-0.255836	0.798109	1
MR2	VPS37B	burden_dmg	-0.00144514	0.00564873	-0.255834	0.798111	1
MR1	ZMYM5	burden_dmg	0.00204176	0.00798145	0.255813	0.798127	1
MR2	CPE	burden_dmg	0.00186192	0.00727892	0.255797	0.79814	1
MR3	PKP4	burden_dmg	-0.00118486	0.00463311	-0.255738	0.798185	1
MR4	CELA1	burden_dmg	0.00145146	0.00567557	0.255738	0.798185	1
MR3	CLUAP1	burden_dmg	0.00213077	0.00833632	0.2556	0.798291	1
MR4	ALOX12	burden_dmg	0.00177916	0.00696159	0.255567	0.798317	1
MR4	TMPRSS7	burden_dmg	0.00123241	0.00482231	0.255565	0.798319	1
MR4	LCA5	burden_dmg	0.00245825	0.00961934	0.255553	0.798328	1
MR2	ELK3	burden_dmg	-0.00210289	0.00822917	-0.255541	0.798337	1
MR3	RB1CC1	burden_dmg	0.00179492	0.00702437	0.255528	0.798347	1
MR3	SZRD1	burden_dmg	-0.00309897	0.0121296	-0.255488	0.798378	1
MR1	ADAM21	burden_dmg	0.000955641	0.00374046	0.255488	0.798378	1
MR1	NYAP2	burden_dmg	-0.00119962	0.00469726	-0.255388	0.798456	1
MR3	KNG1	burden_dmg	0.00315584	0.0123588	0.255352	0.798483	1
MR2	RIPOR1	burden_dmg	0.00155676	0.00609662	0.255348	0.798486	1
MR4	MTPAP	burden_dmg	-0.00248542	0.00973523	-0.255301	0.798522	1
MR4	ANKS1A	burden_dmg	-0.00145543	0.00570111	-0.255289	0.798532	1
MR1	KRTAP10-9	burden_dmg	-0.00224686	0.00880291	-0.25524	0.798569	1
MR4	ANK1	burden_dmg	-0.00113655	0.00445306	-0.255229	0.798578	1
MR4	TRNAU1AP	burden_dmg	0.00204789	0.0080249	0.255192	0.798607	1
MR4	CDK14	burden_dmg	0.00184035	0.00721264	0.255156	0.798634	1
MR1	GIN1	burden_dmg	-0.00280356	0.0109878	-0.255152	0.798637	1
MR4	MYO3A	burden_dmg	0.00104323	0.00408867	0.255151	0.798638	1
MR1	WTIP	burden_dmg	0.00195365	0.00765881	0.255086	0.798688	1
MR3	HSPA4	burden_dmg	0.00161446	0.00632964	0.255063	0.798706	1
MR1	MON2	burden_dmg	-0.00131633	0.00516222	-0.254993	0.79876	1
MR1	PPP1R14C	burden_dmg	0.00120893	0.00474172	0.254957	0.798788	1
MR1	SEC23IP	burden_dmg	0.00160302	0.00628769	0.254946	0.798797	1
MR3	GLCE	burden_dmg	-0.00225183	0.00883367	-0.254915	0.79882	1
MR1	PRDM8	burden_dmg	-0.00160538	0.0062983	-0.254891	0.798839	1
MR4	NPEPL1	burden_dmg	0.00221478	0.00869029	0.254856	0.798866	1
MR2	KLF2	burden_dmg	0.00259478	0.0101827	0.254822	0.798893	1
MR3	ZNF326	burden_dmg	-0.0015392	0.00604033	-0.254821	0.798893	1
MR1	CHST13	burden_dmg	-0.0027107	0.0106389	-0.254792	0.798915	1
MR1	URM1	burden_dmg	0.00243113	0.00954239	0.254771	0.798932	1
MR1	RIMBP3	burden_dmg	0.000959151	0.00376601	0.254686	0.798997	1
MR3	CAMKK2	burden_dmg	-0.00170061	0.00667796	-0.254661	0.799017	1
MR2	PCDHB7	burden_dmg	0.00173286	0.00680477	0.254653	0.799023	1
MR3	UQCRFS1	burden_dmg	-0.00284927	0.0111889	-0.254651	0.799024	1
MR4	HNF1A	burden_dmg	-0.00165217	0.00649093	-0.254535	0.799114	1
MR3	PPP1R16B	burden_dmg	0.0023897	0.00938925	0.254514	0.79913	1
MR3	SIDT2	burden_dmg	0.00119545	0.00469699	0.254514	0.79913	1
MR2	SIAH2	burden_dmg	-0.00276	0.0108453	-0.254488	0.79915	1
MR4	CYP2D6	burden_dmg	-0.0017057	0.00670306	-0.254466	0.799167	1
MR1	ZFYVE19	burden_dmg	-0.00115214	0.00452798	-0.25445	0.79918	1
MR4	RAB30	burden_dmg	-0.00287093	0.0112837	-0.254431	0.799194	1
MR4	CHAD	burden_dmg	-0.00175019	0.00687895	-0.254427	0.799197	1
MR2	NAE1	burden_dmg	0.00253374	0.00995871	0.254425	0.799199	1
MR2	SLC28A3	burden_dmg	0.00238381	0.00937027	0.254401	0.799217	1
MR3	CDC40	burden_dmg	-0.00179567	0.0070593	-0.254369	0.799242	1
MR4	GTSF1	burden_dmg	0.00294206	0.0115669	0.254352	0.799256	1
MR2	NFKBIA	burden_dmg	0.00208376	0.00819271	0.254344	0.799262	1
MR2	SCAI	burden_dmg	-0.00196196	0.00771459	-0.254318	0.799281	1
MR2	CNTNAP2	burden_dmg	0.00128937	0.00506996	0.254316	0.799283	1
MR4	ZMIZ1	burden_dmg	0.00121956	0.0047957	0.254303	0.799293	1
MR3	MTBP	burden_dmg	0.00203273	0.00799351	0.254297	0.799298	1
MR1	LHX3	burden_dmg	-0.00178246	0.0070096	-0.254288	0.799305	1
MR2	PCDHGB6	burden_dmg	0.00162303	0.00638308	0.254271	0.799318	1
MR1	ARSA	burden_dmg	-0.00184483	0.00725549	-0.254267	0.799321	1
MR3	DEFA6	burden_dmg	0.00218013	0.00857448	0.254258	0.799328	1
MR2	KDM6B	burden_dmg	-0.000890787	0.0035035	-0.254256	0.799329	1
MR4	MPHOSPH10	burden_dmg	-0.00213699	0.00840615	-0.254218	0.799359	1
MR3	REPIN1	burden_dmg	-0.00267921	0.0105399	-0.254197	0.799375	1
MR4	RSU1	burden_dmg	0.00203581	0.00800888	0.254195	0.799377	1
MR3	LMBRD2	burden_dmg	0.00196905	0.00774801	0.254136	0.799422	1
MR4	OR10Z1	burden_dmg	-0.00340562	0.0134015	-0.254122	0.799433	1
MR1	DDX42	burden_dmg	0.00174652	0.00687345	0.254096	0.799453	1
MR3	C14orf28	burden_dmg	-0.0023821	0.00937495	-0.254091	0.799457	1
MR4	CD109	burden_dmg	-0.00111905	0.0044042	-0.254087	0.79946	1
MR1	ZBTB12	burden_dmg	-0.00260653	0.0102585	-0.254086	0.799461	1
MR4	C12orf42	burden_dmg	0.00152093	0.00598657	0.254057	0.799483	1
MR1	ERP44	burden_dmg	0.00208791	0.00821836	0.254054	0.799485	1
MR3	STK19	burden_dmg	0.00240071	0.00945026	0.254036	0.799499	1
MR2	SAG	burden_dmg	-0.00211844	0.00834046	-0.253996	0.799531	1
MR3	DEPDC1	burden_dmg	-0.00164086	0.00646068	-0.253976	0.799546	1
MR1	TUBG1	burden_dmg	0.00194324	0.00765132	0.253974	0.799547	1
MR4	RNF19A	burden_dmg	-0.00178589	0.0070321	-0.253963	0.799556	1
MR1	RSRC2	burden_dmg	-0.00202952	0.00799184	-0.253949	0.799566	1
MR1	CDK5R1	burden_dmg	-0.00273383	0.0107666	-0.253919	0.79959	1
MR1	CHL1	burden_dmg	0.00216864	0.00854472	0.253799	0.799682	1
MR4	PCSK1	burden_dmg	0.00215725	0.00850032	0.253785	0.799693	1
MR1	CDKL2	burden_dmg	-0.00129801	0.00511482	-0.253773	0.799702	1
MR3	LRIG2	burden_dmg	-0.00161786	0.0063754	-0.253767	0.799708	1
MR1	ZNF347	burden_dmg	0.0022255	0.00877081	0.253739	0.799729	1
MR1	MGAT4B	burden_dmg	0.00133703	0.00526977	0.253717	0.799745	1
MR2	FRMD4A	burden_dmg	-0.00107784	0.00424843	-0.253703	0.799757	1
MR4	PCCA	burden_dmg	0.00143361	0.00565108	0.253688	0.799768	1
MR2	ATP13A5	burden_dmg	0.00116028	0.00457519	0.253603	0.799834	1
MR1	RUNX1	burden_dmg	0.000967104	0.00381366	0.253589	0.799844	1
MR4	SLC6A6	burden_dmg	0.00215961	0.00851894	0.253507	0.799908	1
MR4	STARD13	burden_dmg	-0.00131593	0.0051913	-0.253488	0.799923	1
MR2	RAB34	burden_dmg	-0.00206742	0.00815593	-0.253487	0.799923	1
MR1	CSH1	burden_dmg	-0.00318808	0.0125796	-0.253433	0.799965	1
MR3	DLGAP1	burden_dmg	-0.00136921	0.0054031	-0.253412	0.799981	1
MR1	CCDC102A	burden_dmg	-0.00142244	0.00561331	-0.253405	0.799987	1
MR1	SLC22A23	burden_dmg	-0.00170438	0.00672645	-0.253385	0.800002	1
MR2	ARHGEF40	burden_dmg	0.00111922	0.0044173	0.253371	0.800013	1
MR2	KIF1A	burden_dmg	-0.00107402	0.00423917	-0.253357	0.800024	1
MR4	RGS12	burden_dmg	-0.00112293	0.00443241	-0.253346	0.800033	1
MR1	CPEB4	burden_dmg	-0.00224702	0.00886953	-0.253341	0.800036	1
MR3	APC2	burden_dmg	0.000869132	0.00343092	0.253323	0.80005	1
MR3	MGST3	burden_dmg	0.00304323	0.0120144	0.2533	0.800068	1
MR4	SLC25A3	burden_dmg	0.00265206	0.0104718	0.253258	0.800101	1
MR1	CDADC1	burden_dmg	-0.00210715	0.00832051	-0.253248	0.800108	1
MR1	ATP8B4	burden_dmg	0.000942463	0.0037218	0.253228	0.800124	1
MR2	TTC9B	burden_dmg	0.00230264	0.00909337	0.253221	0.800129	1
MR4	CARD10	burden_dmg	0.00116365	0.00459563	0.253208	0.800139	1
MR1	ZBTB11	burden_dmg	0.00198943	0.00785746	0.25319	0.800153	1
MR2	PROP1	burden_dmg	-0.00253346	0.0100069	-0.25317	0.800168	1
MR4	BDH2	burden_dmg	-0.00359354	0.0142038	-0.252998	0.800301	1
MR2	ABCG4	burden_dmg	0.0019043	0.00752773	0.252971	0.800322	1
MR1	WDR35	burden_dmg	-0.00128225	0.00506894	-0.252962	0.800329	1
MR4	FUT5	burden_dmg	0.00190104	0.00751554	0.252948	0.80034	1
MR2	AKR1A1	burden_dmg	-0.00193357	0.00764465	-0.252932	0.800352	1
MR4	TLE6	burden_dmg	0.00237078	0.00937501	0.252883	0.80039	1
MR3	GALNT6	burden_dmg	-0.00222463	0.00879715	-0.252881	0.800392	1
MR3	SLCO2A1	burden_dmg	0.0013799	0.00545698	0.252868	0.800401	1
MR2	TXN2	burden_dmg	-0.00353667	0.0139865	-0.252862	0.800406	1
MR3	EDAR	burden_dmg	0.0023391	0.00925126	0.252841	0.800423	1
MR2	TNPO1	burden_dmg	0.00191312	0.00756675	0.252833	0.800429	1
MR2	MINDY2	burden_dmg	0.00097893	0.00387289	0.252765	0.800481	1
MR2	RCBTB2	burden_dmg	-0.0021686	0.00858035	-0.25274	0.800501	1
MR3	NLRP3	burden_dmg	0.00116871	0.00462431	0.252732	0.800507	1
MR1	ADCY2	burden_dmg	0.00229193	0.00907049	0.252679	0.800547	1
MR1	FMNL1	burden_dmg	0.00115669	0.00457792	0.252668	0.800557	1
MR4	KPNA2	burden_dmg	-0.0027006	0.0106904	-0.252618	0.800595	1
MR4	DNAAF5	burden_dmg	0.00135764	0.00537431	0.252617	0.800596	1
MR1	KCNE2	burden_dmg	-0.00188527	0.00746331	-0.252605	0.800605	1
MR4	CYFIP1	burden_dmg	0.00276982	0.0109665	0.252571	0.800631	1
MR2	VCPIP1	burden_dmg	-0.00206964	0.00819447	-0.252565	0.800635	1
MR1	FNDC1	burden_dmg	-0.000896167	0.00354829	-0.252563	0.800637	1
MR4	USP22	burden_dmg	-0.00248534	0.00984055	-0.252561	0.800639	1
MR4	GPSM1	burden_dmg	-0.0014114	0.00558836	-0.25256	0.80064	1
MR4	THG1L	burden_dmg	0.00204471	0.00809671	0.252536	0.800659	1
MR4	ZNF736	burden_dmg	0.00200435	0.00793843	0.252487	0.800696	1
MR1	MPP2	burden_dmg	0.00114044	0.00451717	0.252468	0.800711	1
MR2	SLC52A2	burden_dmg	-0.00301773	0.011953	-0.252467	0.800711	1
MR3	MRPL32	burden_dmg	-0.00147871	0.00585795	-0.252428	0.800742	1
MR2	PEX19	burden_dmg	-0.00297164	0.0117724	-0.252424	0.800744	1
MR3	UGGT1	burden_dmg	0.00127146	0.0050371	0.252418	0.800749	1
MR3	MSRB1	burden_dmg	-0.00279757	0.0110837	-0.252402	0.800761	1
MR3	ALG10B	burden_dmg	0.00146533	0.00580691	0.252342	0.800808	1
MR3	AMDHD1	burden_dmg	-0.0012394	0.00491223	-0.252309	0.800833	1
MR3	TGFBR3	burden_dmg	0.00123361	0.0048897	0.252289	0.800849	1
MR1	MGA	burden_dmg	-0.000838151	0.00332342	-0.252196	0.800921	1
MR4	CLEC12A	burden_dmg	-0.00230828	0.00915393	-0.252163	0.800947	1
MR2	ADCY1	burden_dmg	0.00189019	0.00749668	0.252136	0.800967	1
MR2	ZIC5	burden_dmg	0.00110487	0.00438252	0.252109	0.800988	1
MR3	RERGL	burden_dmg	0.00197395	0.00783013	0.252096	0.800998	1
MR4	LHFPL4	burden_dmg	-0.00308092	0.0122224	-0.252072	0.801017	1
MR1	TSNAXIP1	burden_dmg	0.00101227	0.00401594	0.252063	0.801024	1
MR1	SGPP2	burden_dmg	0.00190989	0.00757719	0.252057	0.801028	1
MR3	NRL	burden_dmg	0.00182276	0.00723236	0.252029	0.80105	1
MR1	TBX1	burden_dmg	0.00151938	0.00602913	0.252006	0.801067	1
MR1	NECTIN3	burden_dmg	0.00126094	0.00500367	0.252003	0.80107	1
MR3	TAF11	burden_dmg	0.00347716	0.0138001	0.251966	0.801098	1
MR3	KCP	burden_dmg	0.000913007	0.00362374	0.251951	0.80111	1
MR2	FETUB	burden_dmg	0.0023891	0.00948393	0.251911	0.801141	1
MR3	MSRA	burden_dmg	0.00170541	0.00677009	0.251904	0.801147	1
MR3	LGI4	burden_dmg	0.00150445	0.00597239	0.251901	0.801149	1
MR4	WNT5B	burden_dmg	0.00222911	0.00885026	0.25187	0.801173	1
MR1	C7orf57	burden_dmg	0.00221204	0.00878327	0.251846	0.801191	1
MR3	SGK1	burden_dmg	-0.00143877	0.00571328	-0.251829	0.801204	1
MR1	FBXO21	burden_dmg	-0.00155725	0.00618377	-0.251829	0.801205	1
MR1	UAP1	burden_dmg	0.00146627	0.00582414	0.251757	0.80126	1
MR2	USH1C	burden_dmg	-0.0011122	0.00441789	-0.25175	0.801266	1
MR3	KCNU1	burden_dmg	-0.00184052	0.007311	-0.251747	0.801268	1
MR1	HMGXB4	burden_dmg	0.00155381	0.00617221	0.251742	0.801272	1
MR4	NFKBIZ	burden_dmg	-0.00211755	0.0084119	-0.251733	0.801279	1
MR3	TRIM36	burden_dmg	-0.00213421	0.00847809	-0.251732	0.801279	1
MR2	NEPRO	burden_dmg	-0.00205875	0.00817874	-0.25172	0.801289	1
MR1	POMGNT1	burden_dmg	-0.0019912	0.00791119	-0.251694	0.801309	1
MR3	DOCK4	burden_dmg	-0.00100929	0.00401033	-0.251673	0.801325	1
MR3	LAMB3	burden_dmg	0.00104886	0.00416777	0.251659	0.801336	1
MR4	CCL14	burden_dmg	-0.0040263	0.0160034	-0.25159	0.80139	1
MR3	FMO1	burden_dmg	-0.00321892	0.0127983	-0.251512	0.80145	1
MR1	AKIP1	burden_dmg	0.00271084	0.0107799	0.251472	0.80148	1
MR4	ISYNA1	burden_dmg	-0.00120442	0.00478987	-0.251451	0.801497	1
MR4	RWDD3	burden_dmg	-0.00373382	0.0148494	-0.251445	0.801501	1
MR4	C1orf167	burden_dmg	-0.00163193	0.00649053	-0.251433	0.80151	1
MR1	LZTS3	burden_dmg	-0.00164521	0.00654392	-0.251411	0.801527	1
MR1	CACNA1C	burden_dmg	-0.000838842	0.00333665	-0.251403	0.801534	1
MR1	DPPA2	burden_dmg	0.00364287	0.0144908	0.251393	0.801542	1
MR4	DNAH2	burden_dmg	-0.000722831	0.00287534	-0.25139	0.801544	1
MR4	SERPINE3	burden_dmg	-0.00241958	0.00962497	-0.251386	0.801547	1
MR1	TMPRSS7	burden_dmg	0.00115743	0.0046044	0.251376	0.801555	1
MR3	RPF2	burden_dmg	0.00231605	0.00921484	0.251339	0.801583	1
MR2	MUC3A	burden_dmg	0.00139457	0.00554919	0.251311	0.801605	1
MR3	ANKAR	burden_dmg	-0.00103242	0.00410831	-0.251301	0.801613	1
MR3	FRMD4B	burden_dmg	-0.000884205	0.0035191	-0.251259	0.801645	1
MR2	DGKH	burden_dmg	0.00127668	0.00508129	0.251251	0.801652	1
MR1	PLA2G3	burden_dmg	-0.00194736	0.007752	-0.251208	0.801685	1
MR3	NUP205	burden_dmg	0.00128695	0.00512308	0.251207	0.801685	1
MR2	CDCA2	burden_dmg	-0.0018349	0.00730471	-0.251194	0.801695	1
MR3	NEK5	burden_dmg	0.00149727	0.0059615	0.251157	0.801724	1
MR2	PLEKHF1	burden_dmg	0.00314583	0.0125263	0.251139	0.801738	1
MR1	C9orf40	burden_dmg	-0.00141991	0.00565392	-0.251137	0.801739	1
MR4	HABP4	burden_dmg	0.00262478	0.0104523	0.25112	0.801752	1
MR3	ACVR1C	burden_dmg	0.00211133	0.0084081	0.251106	0.801763	1
MR1	SLC15A3	burden_dmg	0.00127953	0.00509594	0.251089	0.801777	1
MR4	LYRM1	burden_dmg	-0.00202053	0.00804734	-0.251081	0.801783	1
MR2	MCM5	burden_dmg	0.0016	0.0063741	0.251016	0.801833	1
MR2	USP16	burden_dmg	-0.00390725	0.015569	-0.250963	0.801874	1
MR3	MCC	burden_dmg	-0.00118512	0.00472275	-0.250939	0.801892	1
MR2	INPP5D	burden_dmg	0.00166253	0.00662593	0.250913	0.801913	1
MR3	PPP2R2C	burden_dmg	0.00217453	0.00866663	0.250908	0.801916	1
MR4	CELF4	burden_dmg	-0.00154946	0.00617654	-0.250862	0.801952	1
MR2	KCNAB2	burden_dmg	-0.00220096	0.0087737	-0.250859	0.801955	1
MR4	PECR	burden_dmg	-0.00291163	0.0116109	-0.250767	0.802025	1
MR4	MPHOSPH9	burden_dmg	-0.00136554	0.00544655	-0.250716	0.802064	1
MR1	TMEM200A	burden_dmg	-0.0017799	0.0070994	-0.250711	0.802069	1
MR4	NT5DC3	burden_dmg	-0.00204986	0.00817727	-0.250678	0.802094	1
MR4	CELA2A	burden_dmg	-0.00255894	0.0102083	-0.250672	0.802099	1
MR3	RASIP1	burden_dmg	-0.00143681	0.00573209	-0.250661	0.802108	1
MR4	ALDH6A1	burden_dmg	-0.00140511	0.00560575	-0.250655	0.802112	1
MR3	CFAP99	burden_dmg	-0.00185273	0.00739278	-0.250614	0.802144	1
MR4	SLC20A2	burden_dmg	0.00158832	0.00633825	0.250593	0.80216	1
MR3	SEC63	burden_dmg	0.00163113	0.00651058	0.250536	0.802204	1
MR1	PPM1D	burden_dmg	0.00162771	0.006497	0.250533	0.802206	1
MR1	HERC4	burden_dmg	-0.00152219	0.00607642	-0.250508	0.802225	1
MR2	ZC3H12C	burden_dmg	0.00223416	0.00891875	0.250502	0.80223	1
MR2	MIPOL1	burden_dmg	-0.00192231	0.00767433	-0.250486	0.802242	1
MR1	CCR5	burden_dmg	-0.00217985	0.00870282	-0.250476	0.80225	1
MR1	HIP1R	burden_dmg	0.000790142	0.0031546	0.250473	0.802253	1
MR3	SLC6A16	burden_dmg	0.00240379	0.00959714	0.25047	0.802255	1
MR1	EPB41	burden_dmg	-0.00128841	0.00514433	-0.250452	0.802269	1
MR3	TCF7	burden_dmg	0.00129487	0.00517288	0.25032	0.802371	1
MR2	NLRP14	burden_dmg	0.00177228	0.00708089	0.250291	0.802394	1
MR1	NUP133	burden_dmg	-0.00170667	0.00681911	-0.250278	0.802403	1
MR1	MAD2L1	burden_dmg	-0.00208742	0.0083421	-0.250228	0.802442	1
MR1	NADK2	burden_dmg	0.0017082	0.00682662	0.250226	0.802443	1
MR2	EFEMP2	burden_dmg	0.00217765	0.00870306	0.250217	0.802451	1
MR4	LCE1E	burden_dmg	0.00356991	0.0142684	0.250198	0.802465	1
MR1	MYO10	burden_dmg	-0.000871828	0.00348465	-0.250191	0.802471	1
MR4	PRCC	burden_dmg	0.00226116	0.00903943	0.250144	0.802507	1
MR1	PSMD8	burden_dmg	0.00200934	0.00803307	0.250134	0.802515	1
MR3	ETV3	burden_dmg	0.00200415	0.0080125	0.250128	0.802519	1
MR1	FRAT2	burden_dmg	-0.00243692	0.00974425	-0.250088	0.802551	1
MR2	GFOD2	burden_dmg	0.00223005	0.00891868	0.250043	0.802585	1
MR1	ADGRF1	burden_dmg	0.00155475	0.00621804	0.250039	0.802588	1
MR1	LRIF1	burden_dmg	0.00212045	0.00848173	0.250003	0.802616	1
MR3	ETV3L	burden_dmg	-0.0029478	0.0117926	-0.24997	0.802641	1
MR4	BRAP	burden_dmg	0.00229501	0.00918197	0.249948	0.802659	1
MR4	NUP58	burden_dmg	0.00114902	0.00459779	0.249907	0.80269	1
MR3	EXOSC6	burden_dmg	-0.00192736	0.00771347	-0.249869	0.80272	1
MR3	UTP6	burden_dmg	-0.00136552	0.00546498	-0.249866	0.802722	1
MR3	IFT27	burden_dmg	-0.00182412	0.00730154	-0.249827	0.802752	1
MR4	RRH	burden_dmg	-0.00165125	0.00661053	-0.249791	0.80278	1
MR1	DIPK1B	burden_dmg	-0.00154032	0.0061666	-0.249785	0.802785	1
MR4	CREM	burden_dmg	0.00178292	0.00713862	0.249758	0.802806	1
MR2	FAM162A	burden_dmg	-0.00331077	0.0132567	-0.249743	0.802817	1
MR2	MYBL1	burden_dmg	-0.00192784	0.00771935	-0.249741	0.802819	1
MR2	CNTD1	burden_dmg	0.00344912	0.0138109	0.249738	0.802821	1
MR1	GPBP1	burden_dmg	-0.00204153	0.00817477	-0.249735	0.802823	1
MR2	SLC25A29	burden_dmg	0.00188691	0.00755685	0.249696	0.802854	1
MR1	VPS37B	burden_dmg	-0.00126574	0.00506935	-0.249685	0.802862	1
MR4	RAD9A	burden_dmg	0.00182265	0.00730366	0.249553	0.802964	1
MR3	IGLL1	burden_dmg	0.00179672	0.00720002	0.249543	0.802972	1
MR2	MTHFSD	burden_dmg	0.00214183	0.00858428	0.249506	0.803	1
MR4	SLC26A11	burden_dmg	-0.00168019	0.00673419	-0.249502	0.803004	1
MR4	CLSTN2	burden_dmg	-0.00147355	0.00590683	-0.249466	0.803031	1
MR2	SMPD2	burden_dmg	-0.00277916	0.0111406	-0.249463	0.803034	1
MR3	CLEC4F	burden_dmg	0.00233401	0.00935643	0.249455	0.80304	1
MR2	AP1G2	burden_dmg	0.00144543	0.00579449	0.249449	0.803044	1
MR2	C1orf43	burden_dmg	0.0031938	0.0128046	0.249425	0.803063	1
MR2	SNAPC1	burden_dmg	-0.00191342	0.00767183	-0.249408	0.803076	1
MR4	SERTAD3	burden_dmg	0.00255986	0.010264	0.249401	0.803081	1
MR4	CACHD1	burden_dmg	-0.0010183	0.00408318	-0.249388	0.803092	1
MR4	GJC3	burden_dmg	-0.00301715	0.0120992	-0.249368	0.803107	1
MR4	UCHL5	burden_dmg	0.00191314	0.00767242	0.249353	0.803119	1
MR3	UBE2M	burden_dmg	-0.00191856	0.00769793	-0.24923	0.803214	1
MR4	PRAC2	burden_dmg	-0.00313737	0.0125892	-0.24921	0.803229	1
MR1	CFAP58	burden_dmg	-0.0016344	0.00655888	-0.249189	0.803246	1
MR2	MS4A7	burden_dmg	0.00282131	0.0113231	0.249165	0.803264	1
MR3	FUS	burden_dmg	0.00157071	0.00630475	0.249131	0.803291	1
MR2	MYCL	burden_dmg	-0.00242163	0.00972133	-0.249105	0.803311	1
MR1	CDK9	burden_dmg	-0.00229685	0.00922249	-0.249049	0.803354	1
MR1	ATXN7	burden_dmg	0.000989789	0.00397478	0.249017	0.803378	1
MR4	MAP2K1	burden_dmg	0.00282096	0.0113305	0.248969	0.803416	1
MR3	KIF11	burden_dmg	-0.00198452	0.0079719	-0.248939	0.803439	1
MR2	HYOU1	burden_dmg	0.00178782	0.00718305	0.248894	0.803473	1
MR4	SYNGR2	burden_dmg	-0.00228696	0.00918958	-0.248864	0.803497	1
MR4	RABEP1	burden_dmg	-0.00215144	0.00864558	-0.248849	0.803508	1
MR2	CDC5L	burden_dmg	-0.00237924	0.00956124	-0.248843	0.803513	1
MR4	HLA-C	burden_dmg	-0.00168333	0.00676575	-0.248802	0.803545	1
MR3	MSANTD4	burden_dmg	-0.00268025	0.0107744	-0.24876	0.803577	1
MR4	PARD6B	burden_dmg	0.00195041	0.00784075	0.248752	0.803583	1
MR4	RFXANK	burden_dmg	-0.00327741	0.0131758	-0.248745	0.803589	1
MR2	CLK3	burden_dmg	-0.00149833	0.00602511	-0.248681	0.803638	1
MR4	POP1	burden_dmg	0.0018438	0.0074161	0.248621	0.803685	1
MR1	GALR2	burden_dmg	-0.00184274	0.00741217	-0.248611	0.803693	1
MR2	NPAS3	burden_dmg	0.00113058	0.00454795	0.24859	0.803709	1
MR3	MYH10	burden_dmg	-0.00109303	0.00439699	-0.248587	0.803711	1
MR4	PLEKHM3	burden_dmg	0.00164941	0.00663522	0.248583	0.803714	1
MR4	LPAR3	burden_dmg	-0.00209614	0.00843382	-0.24854	0.803748	1
MR2	SOAT1	burden_dmg	-0.00210652	0.00847641	-0.248516	0.803766	1
MR4	ZNF653	burden_dmg	0.00162728	0.0065484	0.2485	0.803778	1
MR1	AP2A2	burden_dmg	-0.00150851	0.00607108	-0.248475	0.803798	1
MR2	ALKBH2	burden_dmg	-0.00340662	0.0137119	-0.248443	0.803822	1
MR3	LIN7B	burden_dmg	-0.0022536	0.00907114	-0.248436	0.803828	1
MR1	CLDND1	burden_dmg	0.00204207	0.00822037	0.248415	0.803844	1
MR4	AQP2	burden_dmg	-0.00237102	0.00954634	-0.24837	0.803879	1
MR1	ASIC1	burden_dmg	0.00158572	0.00638456	0.248368	0.803881	1
MR3	DENND6A	burden_dmg	0.00166564	0.00670686	0.248348	0.803896	1
MR4	VWDE	burden_dmg	-0.00106209	0.00427677	-0.248339	0.803903	1
MR2	NDC1	burden_dmg	-0.0019035	0.00766501	-0.248336	0.803905	1
MR1	MTUS1	burden_dmg	0.00102995	0.00414855	0.248266	0.803959	1
MR2	KIF12	burden_dmg	-0.00229963	0.00926287	-0.248263	0.803962	1
MR1	KHK	burden_dmg	-0.00142219	0.00573048	-0.24818	0.804026	1
MR1	HEY1	burden_dmg	-0.00182624	0.00735993	-0.248132	0.804063	1
MR2	BDH1	burden_dmg	-0.00241704	0.00974194	-0.248107	0.804082	1
MR2	BAG3	burden_dmg	-0.00167199	0.00673905	-0.248105	0.804084	1
MR1	CARHSP1	burden_dmg	0.00165067	0.00665472	0.248045	0.80413	1
MR4	IL12RB1	burden_dmg	-0.00136132	0.00548873	-0.24802	0.80415	1
MR1	MEGF11	burden_dmg	0.000949875	0.00382996	0.248011	0.804156	1
MR3	NPTXR	burden_dmg	0.00173386	0.00699334	0.247931	0.804219	1
MR1	TTLL9	burden_dmg	0.00111031	0.00447913	0.247886	0.804253	1
MR2	FOXD4	burden_dmg	0.00176387	0.00711647	0.247858	0.804275	1
MR4	AIF1	burden_dmg	0.00128045	0.00516657	0.247833	0.804295	1
MR2	NYAP1	burden_dmg	0.00169277	0.00683092	0.24781	0.804312	1
MR4	RDH8	burden_dmg	-0.00231345	0.00933645	-0.247787	0.80433	1
MR1	FAM135B	burden_dmg	0.00199875	0.00806661	0.24778	0.804335	1
MR4	ALG11	burden_dmg	0.00246203	0.00993827	0.247733	0.804372	1
MR2	NEK4	burden_dmg	0.00150476	0.00607418	0.247731	0.804374	1
MR4	CAMKV	burden_dmg	-0.00157758	0.00636835	-0.247722	0.804381	1
MR4	GALNT14	burden_dmg	-0.00143861	0.00580845	-0.247676	0.804416	1
MR3	CTSF	burden_dmg	0.00170312	0.00687801	0.247618	0.804461	1
MR2	PPP1R11	burden_dmg	0.00271468	0.0109636	0.247608	0.804468	1
MR1	EPCAM	burden_dmg	0.00189526	0.00765502	0.247584	0.804487	1
MR2	TIAM2	burden_dmg	0.00152147	0.00614573	0.247565	0.804501	1
MR3	OR4C11	burden_dmg	-0.00398408	0.0160937	-0.247555	0.804509	1
MR1	GPA33	burden_dmg	0.00295786	0.011949	0.247541	0.80452	1
MR2	PTDSS1	burden_dmg	0.00188255	0.00760547	0.247526	0.804532	1
MR2	NOL4L	burden_dmg	-0.00124526	0.00503128	-0.247503	0.80455	1
MR1	IGFBP7	burden_dmg	0.00184507	0.00745545	0.247479	0.804568	1
MR4	MOK	burden_dmg	-0.0020703	0.00836688	-0.24744	0.804598	1
MR4	SLC6A16	burden_dmg	0.00251105	0.0101487	0.247425	0.80461	1
MR3	ZSWIM1	burden_dmg	-0.00230334	0.0093097	-0.247413	0.804619	1
MR4	ACADVL	burden_dmg	-0.00148662	0.00601073	-0.247328	0.804685	1
MR3	TMEM131L	burden_dmg	-0.00112318	0.00454191	-0.247293	0.804712	1
MR1	CCDC3	burden_dmg	0.00194986	0.00788501	0.247287	0.804717	1
MR3	ZCWPW1	burden_dmg	0.00150969	0.00610521	0.247279	0.804723	1
MR4	NFIL3	burden_dmg	-0.00349342	0.0141291	-0.24725	0.804745	1
MR3	PYCR1	burden_dmg	-0.00211916	0.00857256	-0.247203	0.804782	1
MR1	BHLHE23	burden_dmg	0.00251778	0.0101868	0.247162	0.804813	1
MR4	TPTE	burden_dmg	-0.0020418	0.00826137	-0.24715	0.804823	1
MR3	NPBWR1	burden_dmg	-0.00197634	0.00799751	-0.24712	0.804846	1
MR4	NRG3	burden_dmg	-0.00172302	0.00697494	-0.24703	0.804916	1
MR4	RAB40C	burden_dmg	0.00198328	0.00802972	0.246993	0.804944	1
MR2	ACP5	burden_dmg	-0.00225654	0.00913781	-0.246945	0.804982	1
MR3	KRTAP4-11	burden_dmg	-0.00281548	0.0114013	-0.246944	0.804982	1
MR4	CCT3	burden_dmg	0.00213057	0.00862843	0.246924	0.804998	1
MR2	PPARGC1B	burden_dmg	0.00124161	0.00502837	0.24692	0.805	1
MR2	MMP10	burden_dmg	0.00142377	0.00576658	0.246901	0.805015	1
MR4	NSMAF	burden_dmg	0.00172623	0.00699182	0.246893	0.805022	1
MR4	MED18	burden_dmg	0.00285726	0.0115735	0.24688	0.805032	1
MR3	RPS23	burden_dmg	-0.00372346	0.0150851	-0.246831	0.805069	1
MR1	AP4B1	burden_dmg	-0.00183469	0.00743305	-0.246829	0.805071	1
MR3	SLC44A3	burden_dmg	0.00179613	0.00727708	0.24682	0.805078	1
MR2	PRAMEF17	burden_dmg	0.00136399	0.00552635	0.246815	0.805082	1
MR4	MAB21L3	burden_dmg	0.00136509	0.00553102	0.246806	0.805089	1
MR2	RPLP2	burden_dmg	-0.00341417	0.0138336	-0.246804	0.805091	1
MR2	GRM2	burden_dmg	-0.00167951	0.00680578	-0.246778	0.805111	1
MR4	TCF23	burden_dmg	-0.00291736	0.0118239	-0.246734	0.805145	1
MR1	SLC12A8	burden_dmg	-0.00114133	0.00462638	-0.246701	0.80517	1
MR4	SOX12	burden_dmg	-0.00269953	0.0109435	-0.246678	0.805188	1
MR1	KIAA2013	burden_dmg	0.00119643	0.00485053	0.24666	0.805202	1
MR3	HOPX	burden_dmg	-0.00224911	0.00911964	-0.246622	0.805231	1
MR3	TLE3	burden_dmg	-0.00119349	0.00483947	-0.246616	0.805236	1
MR1	AGBL3	burden_dmg	-0.00143086	0.00580291	-0.246576	0.805267	1
MR4	RNGTT	burden_dmg	-0.0022765	0.00923275	-0.246568	0.805273	1
MR4	UNC93A	burden_dmg	0.00223864	0.00908079	0.246525	0.805306	1
MR3	COL27A1	burden_dmg	-0.000936927	0.00380186	-0.246439	0.805373	1
MR1	TRMT61B	burden_dmg	0.00154442	0.0062677	0.246409	0.805396	1
MR2	ZNF90	burden_dmg	-0.00240204	0.00974952	-0.246375	0.805422	1
MR1	COPS7A	burden_dmg	0.00278791	0.0113171	0.246345	0.805445	1
MR3	TRAK2	burden_dmg	0.00167542	0.00680178	0.24632	0.805465	1
MR2	SRSF7	burden_dmg	-0.001859	0.00754994	-0.246228	0.805537	1
MR4	PDE4DIP	burden_dmg	-0.000905799	0.00367948	-0.246176	0.805577	1
MR2	C2CD4B	burden_dmg	-0.00210634	0.00855655	-0.246167	0.805584	1
MR4	OSBPL9	burden_dmg	-0.00123336	0.00501046	-0.246157	0.805591	1
MR2	CFAP126	burden_dmg	-0.00302406	0.0122854	-0.24615	0.805597	1
MR1	CASZ1	burden_dmg	0.000898395	0.00364988	0.246143	0.805602	1
MR3	NUBPL	burden_dmg	0.00207718	0.00843992	0.246113	0.805625	1
MR3	C5orf52	burden_dmg	-0.00273778	0.0111242	-0.246111	0.805627	1
MR2	ETNK2	burden_dmg	-0.00278363	0.0113112	-0.246096	0.805639	1
MR3	TOR1A	burden_dmg	0.00139942	0.00568669	0.246087	0.805645	1
MR1	SBF2	burden_dmg	-0.000997751	0.00405454	-0.246083	0.805649	1
MR1	ZYG11B	burden_dmg	-0.0022631	0.00919736	-0.24606	0.805667	1
MR2	TRPC1	burden_dmg	-0.00198518	0.00806968	-0.246005	0.805709	1
MR4	NNT	burden_dmg	0.00162628	0.00661288	0.245927	0.805769	1
MR1	LMBRD1	burden_dmg	-0.00168561	0.00685417	-0.245925	0.805771	1
MR4	ZBED2	burden_dmg	0.00283426	0.0115256	0.245911	0.805782	1
MR3	PAQR4	burden_dmg	0.00145217	0.00590533	0.245909	0.805783	1
MR2	CFAP161	burden_dmg	-0.00350796	0.0142659	-0.245899	0.805791	1
MR2	COL21A1	burden_dmg	0.00138086	0.00561656	0.245855	0.805825	1
MR4	DENR	burden_dmg	0.00163957	0.00667155	0.245755	0.805903	1
MR4	ENTPD3	burden_dmg	-0.0015476	0.00630049	-0.245632	0.805997	1
MR3	RARRES1	burden_dmg	0.00231432	0.00942229	0.245622	0.806005	1
MR2	SLC4A9	burden_dmg	0.00166082	0.00676188	0.245616	0.80601	1
MR4	TOP1	burden_dmg	-0.00218394	0.00889189	-0.245611	0.806014	1
MR4	SHCBP1L	burden_dmg	-0.001681	0.00684471	-0.24559	0.80603	1
MR2	SOCS6	burden_dmg	0.00285515	0.0116263	0.245578	0.80604	1
MR4	GTF3C4	burden_dmg	-0.00202941	0.00826405	-0.245571	0.806045	1
MR3	SPATA16	burden_dmg	0.00200096	0.00814839	0.245565	0.80605	1
MR4	CHPF	burden_dmg	0.00142069	0.00578566	0.245554	0.806058	1
MR3	KIT	burden_dmg	0.00158245	0.00644502	0.24553	0.806076	1
MR3	CCIN	burden_dmg	0.00170369	0.00693948	0.245507	0.806095	1
MR3	CYP7B1	burden_dmg	-0.00242324	0.00987265	-0.24545	0.806138	1
MR3	PRELP	burden_dmg	-0.00098977	0.00403309	-0.245412	0.806168	1
MR3	PTGER1	burden_dmg	0.00122363	0.00498638	0.245394	0.806182	1
MR3	FNDC4	burden_dmg	-0.00199046	0.00811135	-0.245392	0.806184	1
MR4	CYP4F8	burden_dmg	0.00202507	0.00825248	0.24539	0.806185	1
MR4	KDM5B	burden_dmg	0.00109954	0.004481	0.245379	0.806193	1
MR3	BTBD17	burden_dmg	-0.00177161	0.00722093	-0.245344	0.806221	1
MR4	HAUS8	burden_dmg	0.00341336	0.013916	0.245283	0.806268	1
MR4	TSSK4	burden_dmg	-0.00185549	0.00756495	-0.245275	0.806274	1
MR3	CYB5R1	burden_dmg	-0.0021102	0.00860484	-0.245234	0.806306	1
MR4	NRG2	burden_dmg	0.000938015	0.00382538	0.245209	0.806325	1
MR4	PXDN	burden_dmg	-0.0014141	0.00576731	-0.245192	0.806338	1
MR4	NDOR1	burden_dmg	0.00138307	0.00564127	0.24517	0.806356	1
MR4	ZNF524	burden_dmg	-0.00252488	0.0103	-0.245134	0.806383	1
MR2	HOXC10	burden_dmg	0.00262654	0.0107157	0.245111	0.806401	1
MR4	VGF	burden_dmg	0.0014779	0.00602973	0.245103	0.806407	1
MR1	COPG2	burden_dmg	-0.00202993	0.00828222	-0.245095	0.806414	1
MR2	HS3ST3A1	burden_dmg	-0.00202746	0.00827264	-0.245081	0.806424	1
MR4	GLTPD2	burden_dmg	0.00258113	0.010533	0.245052	0.806447	1
MR3	SWT1	burden_dmg	-0.00176302	0.0071948	-0.24504	0.806456	1
MR3	SLITRK5	burden_dmg	0.00137951	0.00562975	0.245039	0.806456	1
MR3	EMC9	burden_dmg	-0.00171279	0.00699026	-0.245025	0.806467	1
MR2	BAIAP2L1	burden_dmg	0.00217432	0.00887423	0.245015	0.806475	1
MR1	DHRS13	burden_dmg	-0.00256409	0.0104658	-0.244997	0.806489	1
MR4	GIMAP7	burden_dmg	-0.00267036	0.0109015	-0.244955	0.806522	1
MR1	ZNF540	burden_dmg	0.00253452	0.0103472	0.244946	0.806529	1
MR2	DOK4	burden_dmg	-0.00207207	0.00846169	-0.244876	0.806583	1
MR4	ALPK3	burden_dmg	0.00106411	0.00434722	0.24478	0.806657	1
MR2	FANCM	burden_dmg	-0.00110221	0.00450291	-0.244777	0.80666	1
MR1	OR13C9	burden_dmg	-0.00191704	0.00783279	-0.244745	0.806684	1
MR1	FEZF1	burden_dmg	0.00224862	0.00918865	0.244717	0.806706	1
MR4	NOSTRIN	burden_dmg	-0.00182375	0.00745253	-0.244716	0.806707	1
MR1	NOXO1	burden_dmg	-0.00131668	0.00538047	-0.244715	0.806707	1
MR3	PHYH	burden_dmg	0.00149594	0.00611325	0.244704	0.806716	1
MR4	CLDN23	burden_dmg	-0.00186083	0.00760487	-0.244689	0.806728	1
MR1	INTS5	burden_dmg	-0.00143851	0.00587935	-0.244672	0.806741	1
MR1	TXNDC8	burden_dmg	0.00296553	0.0121215	0.24465	0.806758	1
MR3	MLH1	burden_dmg	0.000972151	0.00397537	0.244543	0.80684	1
MR4	DNAH3	burden_dmg	-0.000681408	0.00278648	-0.244541	0.806842	1
MR1	RALGPS2	burden_dmg	0.00218643	0.0089416	0.244523	0.806856	1
MR4	VPREB1	burden_dmg	0.00349088	0.0142764	0.244522	0.806857	1
MR3	TSNAXIP1	burden_dmg	-0.000972386	0.00397742	-0.244477	0.806892	1
MR1	SAC3D1	burden_dmg	-0.00179116	0.00732696	-0.244462	0.806904	1
MR2	NECTIN4	burden_dmg	0.00167089	0.00683535	0.244449	0.806914	1
MR3	GHDC	burden_dmg	0.00165666	0.00677848	0.2444	0.806952	1
MR1	OLIG3	burden_dmg	0.00308275	0.0126137	0.244396	0.806954	1
MR4	ZNF662	burden_dmg	-0.00177346	0.00725707	-0.244378	0.806969	1
MR3	TWF1	burden_dmg	-0.00161177	0.0065955	-0.244375	0.806971	1
MR4	NKX6-2	burden_dmg	0.00234788	0.00960788	0.24437	0.806975	1
MR1	GNPAT	burden_dmg	0.00206118	0.00843579	0.244337	0.807	1
MR1	OR51V1	burden_dmg	-0.00194663	0.00796758	-0.244319	0.807014	1
MR3	CPLX3	burden_dmg	0.00184604	0.00755667	0.244293	0.807034	1
MR2	ANKS1A	burden_dmg	0.00148162	0.00606566	0.244263	0.807058	1
MR3	OR51B4	burden_dmg	-0.00317312	0.0129914	-0.244248	0.807069	1
MR4	XRN1	burden_dmg	-0.00140146	0.00573807	-0.244239	0.807076	1
MR4	CYP17A1	burden_dmg	0.00264341	0.0108269	0.244153	0.807143	1
MR2	PCDHA12	burden_dmg	-0.00153092	0.00627309	-0.244045	0.807226	1
MR4	PTCHD3	burden_dmg	-0.00104835	0.00429575	-0.244043	0.807228	1
MR2	TM4SF4	burden_dmg	0.0025519	0.0104572	0.244033	0.807236	1
MR2	ECHDC3	burden_dmg	-0.00216674	0.00887904	-0.244028	0.807239	1
MR3	DNAL4	burden_dmg	0.0031005	0.0127067	0.244006	0.807256	1
MR2	FER1L6	burden_dmg	-0.00116049	0.00475603	-0.244004	0.807258	1
MR4	RASGEF1A	burden_dmg	-0.00231651	0.00949465	-0.24398	0.807277	1
MR1	PCSK9	burden_dmg	0.0017134	0.00702355	0.24395	0.8073	1
MR4	PDP1	burden_dmg	0.00206294	0.00845658	0.243945	0.807303	1
MR4	BCL7A	burden_dmg	-0.00261056	0.0107024	-0.243923	0.80732	1
MR3	ADGRG3	burden_dmg	-0.00212761	0.00872361	-0.243891	0.807345	1
MR1	KLHL31	burden_dmg	-0.00150976	0.00619047	-0.243884	0.807351	1
MR1	PRR23B	burden_dmg	0.00345989	0.014189	0.243842	0.807383	1
MR3	TCF4	burden_dmg	-0.000805797	0.00330468	-0.243835	0.807389	1
MR3	COL9A3	burden_dmg	0.00123026	0.00504607	0.243806	0.807412	1
MR2	HCAR1	burden_dmg	-0.00269527	0.0110555	-0.243795	0.80742	1
MR1	NINL	burden_dmg	-0.0011812	0.00484576	-0.24376	0.807447	1
MR4	C19orf38	burden_dmg	-0.00276791	0.0113568	-0.243724	0.807475	1
MR1	FAM104A	burden_dmg	0.0025276	0.0103722	0.243689	0.807502	1
MR3	STX3	burden_dmg	-0.00163257	0.00670075	-0.243641	0.807539	1
MR2	RIMBP2	burden_dmg	-0.00110805	0.00454816	-0.243627	0.80755	1
MR3	JADE2	burden_dmg	0.00140637	0.00577292	0.243614	0.80756	1
MR1	PRPF40A	burden_dmg	0.00166466	0.0068333	0.24361	0.807563	1
MR3	TMEM170A	burden_dmg	-0.00214202	0.00879327	-0.243598	0.807573	1
MR3	CREM	burden_dmg	0.00164405	0.00675065	0.24354	0.807617	1
MR1	ALDOC	burden_dmg	0.00232723	0.00955747	0.243498	0.80765	1
MR1	MTHFD2	burden_dmg	0.00261116	0.010724	0.243486	0.807659	1
MR3	BCAT1	burden_dmg	-0.00208929	0.00858161	-0.243461	0.807679	1
MR4	KIF2A	burden_dmg	-0.00209512	0.00860783	-0.243397	0.807728	1
MR2	TMEM9B	burden_dmg	0.00319731	0.0131365	0.243392	0.807732	1
MR1	ZNF677	burden_dmg	0.0018483	0.00759543	0.243343	0.80777	1
MR1	COL4A4	burden_dmg	0.00137245	0.00564178	0.243265	0.80783	1
MR1	FUOM	burden_dmg	0.00207638	0.00853569	0.243258	0.807836	1
MR2	DNAJC10	burden_dmg	0.00154919	0.00636915	0.243234	0.807855	1
MR4	BARD1	burden_dmg	-0.00200341	0.00823823	-0.243185	0.807892	1
MR3	CBLC	burden_dmg	-0.00190825	0.00784723	-0.243175	0.8079	1
MR4	UBXN2B	burden_dmg	-0.00298349	0.0122696	-0.243161	0.807911	1
MR3	TPST2	burden_dmg	0.00242201	0.00996097	0.24315	0.807919	1
MR4	SNAP29	burden_dmg	0.00225144	0.00926026	0.24313	0.807935	1
MR1	THAP7	burden_dmg	-0.0021766	0.00895352	-0.2431	0.807958	1
MR4	CFAP58	burden_dmg	0.00166991	0.00686928	0.243099	0.807959	1
MR2	SCRIB	burden_dmg	-0.00125324	0.00515545	-0.243091	0.807965	1
MR4	ZNF512B	burden_dmg	-0.0015685	0.00645233	-0.243091	0.807965	1
MR4	NCBP1	burden_dmg	-0.00191029	0.00786003	-0.243039	0.808006	1
MR1	ACVR1	burden_dmg	-0.00248741	0.0102348	-0.243033	0.80801	1
MR3	RIC8A	burden_dmg	-0.0023232	0.00956004	-0.243012	0.808026	1
MR4	TRPM1	burden_dmg	-0.000774425	0.00318727	-0.242974	0.808056	1
MR4	SNX1	burden_dmg	0.0013077	0.00538206	0.242973	0.808056	1
MR3	GALR3	burden_dmg	-0.00118588	0.00488087	-0.242965	0.808063	1
MR1	ALDH6A1	burden_dmg	0.00130029	0.00535245	0.242933	0.808088	1
MR1	PLCH1	burden_dmg	0.00154009	0.00633967	0.242929	0.808091	1
MR3	EEF1A2	burden_dmg	0.00182714	0.0075214	0.242926	0.808093	1
MR3	C11orf68	burden_dmg	-0.00245824	0.010121	-0.242886	0.808124	1
MR3	SCUBE3	burden_dmg	-0.00131927	0.00543192	-0.242873	0.808134	1
MR4	EPX	burden_dmg	0.000989274	0.00407344	0.24286	0.808144	1
MR2	PSORS1C2	burden_dmg	0.00309171	0.0127343	0.242787	0.808201	1
MR3	TERT	burden_dmg	-0.00251706	0.0103681	-0.242769	0.808214	1
MR3	GPRIN2	burden_dmg	0.00111526	0.00459399	0.242765	0.808218	1
MR2	TATDN2	burden_dmg	-0.00215781	0.00888944	-0.242738	0.808238	1
MR4	RSAD1	burden_dmg	-0.00156424	0.00644602	-0.242667	0.808293	1
MR4	PHOSPHO1	burden_dmg	0.0024802	0.0102212	0.242652	0.808305	1
MR2	CAMLG	burden_dmg	-0.00320158	0.0131947	-0.242642	0.808313	1
MR4	LENG9	burden_dmg	-0.00126533	0.00521553	-0.242609	0.808339	1
MR3	EIF4H	burden_dmg	0.00323077	0.0133168	0.242608	0.808339	1
MR4	CACNA1B	burden_dmg	-0.000985677	0.00406319	-0.242587	0.808355	1
MR3	CCT6A	burden_dmg	0.00211129	0.00870401	0.242565	0.808373	1
MR2	S1PR4	burden_dmg	-0.00178517	0.00736135	-0.242506	0.808418	1
MR3	MECOM	burden_dmg	-0.00104027	0.00429011	-0.242482	0.808437	1
MR1	NOTUM	burden_dmg	0.00176797	0.00729116	0.242481	0.808437	1
MR2	MAPT	burden_dmg	0.00139087	0.00573629	0.242468	0.808447	1
MR2	GABRB2	burden_dmg	0.00229548	0.00946837	0.242437	0.808472	1
MR2	NPC1	burden_dmg	-0.00120141	0.00495557	-0.242436	0.808472	1
MR3	EMC1	burden_dmg	-0.00176843	0.00729467	-0.242428	0.808479	1
MR2	UBE2S	burden_dmg	0.0025215	0.0104015	0.242416	0.808488	1
MR2	COPB2	burden_dmg	-0.00226473	0.00934278	-0.242405	0.808497	1
MR1	CLRN2	burden_dmg	-0.00220078	0.00907938	-0.242393	0.808506	1
MR2	MROH1	burden_dmg	-0.0020626	0.00850961	-0.242385	0.808512	1
MR2	ZNF518B	burden_dmg	0.00266211	0.0109835	0.242373	0.808521	1
MR3	TMC7	burden_dmg	-0.00116085	0.00478954	-0.242371	0.808523	1
MR2	TAF4	burden_dmg	-0.00143448	0.00591865	-0.242365	0.808527	1
MR2	COL9A1	burden_dmg	-0.0011728	0.00483973	-0.242328	0.808556	1
MR4	MTF2	burden_dmg	0.00171788	0.00708906	0.242328	0.808556	1
MR3	POLD2	burden_dmg	-0.00166765	0.00688327	-0.242276	0.808597	1
MR4	TET1	burden_dmg	-0.00179685	0.00741708	-0.242259	0.80861	1
MR1	CYP26C1	burden_dmg	0.00123164	0.00508429	0.242244	0.808621	1
MR4	SLC25A35	burden_dmg	0.00172086	0.00710412	0.242234	0.808629	1
MR2	RBPJ	burden_dmg	-0.00154937	0.00639658	-0.242219	0.808641	1
MR1	CDKAL1	burden_dmg	0.00140512	0.00580181	0.242186	0.808666	1
MR4	PITX2	burden_dmg	-0.00153167	0.00632486	-0.242167	0.808681	1
MR2	INTS4	burden_dmg	0.00139418	0.00575746	0.242152	0.808692	1
MR3	PSMB3	burden_dmg	0.00274899	0.0113531	0.242136	0.808705	1
MR3	ZNF778	burden_dmg	-0.00199702	0.0082478	-0.242127	0.808712	1
MR1	CREB3L3	burden_dmg	0.0018407	0.00760245	0.242119	0.808718	1
MR2	OCIAD2	burden_dmg	-0.00322275	0.0133112	-0.242108	0.808727	1
MR1	ZNF85	burden_dmg	-0.00198203	0.00818665	-0.242105	0.808729	1
MR3	CACNA2D3	burden_dmg	-0.00114954	0.00474863	-0.242078	0.80875	1
MR3	INTS5	burden_dmg	-0.00140958	0.00582294	-0.242074	0.808753	1
MR1	MUC6	burden_dmg	-0.000600788	0.00248217	-0.242041	0.808778	1
MR4	FOXB2	burden_dmg	-0.00144192	0.00595739	-0.242039	0.80878	1
MR4	STX12	burden_dmg	-0.00333338	0.0137752	-0.241984	0.808822	1
MR1	TNS2	burden_dmg	0.00112906	0.00466627	0.241961	0.80884	1
MR4	FOXI2	burden_dmg	-0.00253614	0.010482	-0.241953	0.808847	1
MR1	SDR42E1	burden_dmg	0.00214201	0.00885353	0.241939	0.808858	1
MR4	RND3	burden_dmg	-0.00264213	0.0109213	-0.241924	0.808869	1
MR4	BUB1	burden_dmg	-0.0018927	0.00782477	-0.241886	0.808898	1
MR1	TRIT1	burden_dmg	-0.00166632	0.00688897	-0.241882	0.808902	1
MR3	CENPE	burden_dmg	0.00120682	0.00498984	0.241856	0.808921	1
MR4	ERLEC1	burden_dmg	0.00181049	0.00748664	0.24183	0.808942	1
MR2	TOR3A	burden_dmg	0.00183146	0.00757356	0.241823	0.808948	1
MR2	CLYBL	burden_dmg	0.00148281	0.0061326	0.241792	0.808972	1
MR2	B4GALT6	burden_dmg	0.00194487	0.0080442	0.241772	0.808987	1
MR1	CZIB	burden_dmg	-0.00297576	0.0123111	-0.241714	0.809032	1
MR2	RRP1B	burden_dmg	0.00211478	0.0087492	0.241711	0.809034	1
MR4	ATP13A4	burden_dmg	0.00144168	0.00596476	0.2417	0.809043	1
MR1	ABHD16A	burden_dmg	-0.00229678	0.00950345	-0.241679	0.809059	1
MR3	C8orf34	burden_dmg	0.00160636	0.00664681	0.241673	0.809063	1
MR3	EDNRB	burden_dmg	-0.00180703	0.00747732	-0.241668	0.809067	1
MR1	ARPC3	burden_dmg	0.00212119	0.00877788	0.241652	0.80908	1
MR2	MTHFD1L	burden_dmg	0.00164961	0.00682656	0.241646	0.809084	1
MR1	ZNF200	burden_dmg	0.00243521	0.0100815	0.241551	0.809158	1
MR3	ERLEC1	burden_dmg	-0.00171006	0.00707975	-0.241542	0.809165	1
MR1	MED27	burden_dmg	-0.00271127	0.011225	-0.241539	0.809167	1
MR4	IFT27	burden_dmg	0.00186477	0.00772118	0.241514	0.809187	1
MR4	MORF4L1	burden_dmg	-0.00214664	0.00888865	-0.241503	0.809195	1
MR3	ANAPC2	burden_dmg	0.00151869	0.00628914	0.241477	0.809215	1
MR4	OPN1SW	burden_dmg	0.00230726	0.00955667	0.241429	0.809252	1
MR1	PPP1R37	burden_dmg	-0.00124021	0.00513829	-0.241365	0.809302	1
MR2	ATAD3A	burden_dmg	0.00105831	0.0043852	0.241338	0.809323	1
MR4	NFE2	burden_dmg	-0.00287873	0.0119288	-0.241327	0.809332	1
MR2	CXXC1	burden_dmg	0.00185931	0.00770471	0.241322	0.809336	1
MR4	FRMD4A	burden_dmg	0.000963625	0.00399312	0.241321	0.809336	1
MR4	PIF1	burden_dmg	0.0013461	0.0055781	0.241319	0.809338	1
MR4	RPL13	burden_dmg	0.0026859	0.0111306	0.241308	0.809346	1
MR3	RSC1A1	burden_dmg	0.00230963	0.00957133	0.241307	0.809347	1
MR2	FAM76B	burden_dmg	0.00209793	0.00869409	0.241305	0.809349	1
MR1	SERPINE2	burden_dmg	0.00321777	0.013337	0.241267	0.809378	1
MR2	ADCY9	burden_dmg	-0.00172345	0.00714338	-0.241265	0.809379	1
MR2	OR6C76	burden_dmg	-0.00231587	0.00960142	-0.241201	0.809429	1
MR2	MRGPRF	burden_dmg	0.00215664	0.00894212	0.241178	0.809447	1
MR1	FAM171B	burden_dmg	0.00225874	0.00936906	0.241085	0.809519	1
MR1	FHL5	burden_dmg	0.00251817	0.0104454	0.241079	0.809524	1
MR3	LFNG	burden_dmg	-0.00195722	0.00811939	-0.241055	0.809542	1
MR1	ARHGAP22	burden_dmg	-0.0013774	0.00571504	-0.241014	0.809575	1
MR3	TP53RK	burden_dmg	-0.00323655	0.0134295	-0.241002	0.809583	1
MR1	CTNNA1	burden_dmg	-0.00171911	0.00713344	-0.240993	0.80959	1
MR2	CKMT1B	burden_dmg	0.00308824	0.0128151	0.240984	0.809597	1
MR3	LUC7L3	burden_dmg	-0.00137427	0.00570421	-0.240922	0.809646	1
MR3	SEMA3C	burden_dmg	-0.0010187	0.00422857	-0.240909	0.809656	1
MR1	DOHH	burden_dmg	-0.00219534	0.00911336	-0.240892	0.809669	1
MR1	TMEM175	burden_dmg	0.001305	0.00541762	0.240881	0.809677	1
MR4	AKT1S1	burden_dmg	-0.00184081	0.00764253	-0.240864	0.80969	1
MR1	MTCH2	burden_dmg	0.00251879	0.0104596	0.240811	0.809731	1
MR1	ESS2	burden_dmg	-0.00226535	0.00940813	-0.240786	0.80975	1
MR3	SOBP	burden_dmg	-0.00139762	0.00580531	-0.240748	0.80978	1
MR1	ADAD2	burden_dmg	-0.00134439	0.00558435	-0.240742	0.809785	1
MR2	SLC44A3	burden_dmg	-0.00197094	0.00818736	-0.24073	0.809794	1
MR4	CELSR1	burden_dmg	0.000727001	0.00302039	0.240698	0.809819	1
MR1	GABBR1	burden_dmg	-0.00148936	0.00618861	-0.240662	0.809847	1
MR2	NUDT4	burden_dmg	-0.00267151	0.0111014	-0.240646	0.809859	1
MR4	ESRRG	burden_dmg	0.00146563	0.0060909	0.240626	0.809875	1
MR2	BMP4	burden_dmg	0.00166144	0.00690576	0.240587	0.809905	1
MR2	TECTB	burden_dmg	-0.00220436	0.0091629	-0.240574	0.809915	1
MR4	PLEKHH1	burden_dmg	-0.000965258	0.00401291	-0.240538	0.809943	1
MR3	CXCR1	burden_dmg	-0.00236508	0.00983572	-0.240459	0.810005	1
MR2	POTEH	burden_dmg	-0.00176647	0.00734905	-0.240367	0.810075	1
MR2	DCLK3	burden_dmg	0.00270232	0.0112428	0.24036	0.810081	1
MR4	FKBP14	burden_dmg	0.00259241	0.0107862	0.240346	0.810092	1
MR2	KRTAP16-1	burden_dmg	-0.00298119	0.0124066	-0.240291	0.810135	1
MR2	C1orf53	burden_dmg	0.00306244	0.0127462	0.240263	0.810156	1
MR4	EIF2AK3	burden_dmg	-0.00118065	0.00491424	-0.24025	0.810166	1
MR4	PARVG	burden_dmg	0.00247971	0.0103229	0.240215	0.810194	1
MR1	SDS	burden_dmg	0.0027306	0.0113684	0.240191	0.810212	1
MR4	WRAP73	burden_dmg	0.00256144	0.0106681	0.240103	0.810281	1
MR1	SERPINA6	burden_dmg	0.00227276	0.00946755	0.240058	0.810315	1
MR1	SEC14L6	burden_dmg	-0.00284546	0.0118533	-0.240056	0.810317	1
MR3	CYYR1	burden_dmg	-0.00236268	0.00984228	-0.240054	0.810318	1
MR2	SUN1	burden_dmg	-0.00207969	0.00866621	-0.239977	0.810378	1
MR4	NUBP1	burden_dmg	0.00200724	0.00836518	0.239952	0.810397	1
MR2	KRTAP10-9	burden_dmg	0.00235312	0.00980904	0.239893	0.810443	1
MR4	PCK1	burden_dmg	-0.00155326	0.00647488	-0.23989	0.810445	1
MR3	SOWAHB	burden_dmg	0.00194514	0.00810848	0.23989	0.810445	1
MR2	HMCN2	burden_dmg	0.000693919	0.00289286	0.239872	0.810459	1
MR1	P4HA1	burden_dmg	-0.00227234	0.00947333	-0.239867	0.810463	1
MR1	TMEM38B	burden_dmg	-0.00212801	0.00887208	-0.239855	0.810473	1
MR3	SGCZ	burden_dmg	-0.00193402	0.0080635	-0.239848	0.810477	1
MR1	NUBP1	burden_dmg	0.00191553	0.00798718	0.239825	0.810496	1
MR2	SPATS2L	burden_dmg	-0.00163058	0.00679927	-0.239816	0.810502	1
MR4	PKM	burden_dmg	0.00163238	0.00680807	0.239772	0.810537	1
MR1	PLXNA4	burden_dmg	0.000835872	0.00348626	0.239762	0.810545	1
MR3	MAP2K7	burden_dmg	-0.0010719	0.00447081	-0.239755	0.81055	1
MR4	ARFGAP2	burden_dmg	-0.00130551	0.00544542	-0.239744	0.810558	1
MR1	DIP2A	burden_dmg	-0.00110462	0.00460762	-0.239738	0.810563	1
MR4	OR2A5	burden_dmg	-0.00336179	0.0140246	-0.239706	0.810588	1
MR3	CD79A	burden_dmg	0.00265871	0.011096	0.239609	0.810663	1
MR2	OTUB1	burden_dmg	0.0026596	0.0111014	0.239575	0.81069	1
MR2	CCDC82	burden_dmg	0.0021578	0.00900754	0.239554	0.810705	1
MR3	FAM118B	burden_dmg	0.00322445	0.0134607	0.239545	0.810712	1
MR1	ADD3	burden_dmg	0.00125019	0.00521934	0.239529	0.810725	1
MR2	KPNB1	burden_dmg	-0.0013532	0.00565096	-0.239464	0.810776	1
MR3	ZNF836	burden_dmg	-0.00281322	0.0117501	-0.239422	0.810808	1
MR2	CYP4V2	burden_dmg	0.00190787	0.0079696	0.239394	0.81083	1
MR4	STX5	burden_dmg	0.00128784	0.00538136	0.239314	0.810892	1
MR2	PLXNA1	burden_dmg	0.000897373	0.00374982	0.239311	0.810894	1
MR4	IRF8	burden_dmg	-0.00118347	0.00494533	-0.23931	0.810895	1
MR3	BPIFB6	burden_dmg	0.00198579	0.00829819	0.239304	0.8109	1
MR1	ACSL5	burden_dmg	-0.00239829	0.0100225	-0.239292	0.810909	1
MR4	TLCD1	burden_dmg	-0.00269238	0.011256	-0.239194	0.810985	1
MR3	CEACAM4	burden_dmg	0.00258946	0.0108272	0.239163	0.811009	1
MR1	NIPSNAP3A	burden_dmg	0.00122665	0.00513013	0.239107	0.811053	1
MR4	RBM12	burden_dmg	0.00161356	0.00674869	0.239092	0.811064	1
MR1	CYP2S1	burden_dmg	-0.00178638	0.00747181	-0.239082	0.811071	1
MR4	CCNF	burden_dmg	0.00165549	0.0069245	0.239077	0.811076	1
MR4	CCDC24	burden_dmg	0.00237398	0.00993011	0.239068	0.811082	1
MR1	OLFM2	burden_dmg	0.00243012	0.010165	0.239066	0.811084	1
MR4	PDP2	burden_dmg	-0.00202338	0.00846437	-0.239047	0.811099	1
MR4	NCK1	burden_dmg	0.00240301	0.0100525	0.239047	0.811099	1
MR2	GTF2H3	burden_dmg	-0.00254963	0.0106661	-0.239039	0.811105	1
MR1	CFAP54	burden_dmg	-0.000936075	0.00391637	-0.239016	0.811123	1
MR3	ZNF615	burden_dmg	-0.00200904	0.00840658	-0.238984	0.811148	1
MR3	PRR36	burden_dmg	0.00187672	0.00785304	0.23898	0.81115	1
MR4	OR6Q1	burden_dmg	-0.00250899	0.0104996	-0.23896	0.811166	1
MR3	CYP2A7	burden_dmg	0.0016059	0.00672116	0.238933	0.811187	1
MR3	PCDH17	burden_dmg	0.0011089	0.00464163	0.238904	0.81121	1
MR4	DHX8	burden_dmg	-0.00105263	0.0044071	-0.238848	0.811253	1
MR4	PTPN3	burden_dmg	0.00128441	0.00537832	0.238812	0.811281	1
MR1	NOTCH2	burden_dmg	-0.0010267	0.00430051	-0.238738	0.811338	1
MR2	HSD17B11	burden_dmg	-0.00314503	0.0131747	-0.238717	0.811354	1
MR1	CEBPE	burden_dmg	0.00247014	0.010348	0.238706	0.811363	1
MR2	MYO6	burden_dmg	0.00122008	0.00511126	0.238704	0.811364	1
MR3	ALAS1	burden_dmg	0.0018514	0.00775604	0.238704	0.811365	1
MR3	ILF3	burden_dmg	0.00123699	0.00518265	0.238678	0.811385	1
MR3	GTPBP8	burden_dmg	-0.00177373	0.00743152	-0.238676	0.811386	1
MR3	CCDC3	burden_dmg	0.00186379	0.00780936	0.238662	0.811398	1
MR3	GNAT2	burden_dmg	0.00149366	0.00625898	0.238642	0.811413	1
MR2	PROZ	burden_dmg	-0.00207372	0.00869102	-0.238605	0.811441	1
MR4	GPR141	burden_dmg	0.00315252	0.0132132	0.238589	0.811454	1
MR2	HPN	burden_dmg	0.00144821	0.00607022	0.238576	0.811464	1
MR2	SLC41A2	burden_dmg	0.0030741	0.0128856	0.238569	0.81147	1
MR1	RRP15	burden_dmg	-0.00310242	0.013007	-0.238519	0.811508	1
MR1	GDF9	burden_dmg	-0.00203011	0.00851189	-0.238502	0.811521	1
MR3	PFAS	burden_dmg	-0.00113012	0.00473858	-0.238494	0.811528	1
MR3	SLC5A6	burden_dmg	-0.00209099	0.00876891	-0.238455	0.811558	1
MR1	BRINP3	burden_dmg	-0.00168654	0.0070729	-0.238451	0.811561	1
MR2	SCML4	burden_dmg	-0.00229319	0.00961816	-0.238423	0.811583	1
MR4	C2CD5	burden_dmg	0.00165982	0.00696185	0.238417	0.811588	1
MR2	ALPG	burden_dmg	0.00284501	0.0119333	0.238408	0.811594	1
MR1	EXOSC5	burden_dmg	0.00243107	0.0101984	0.238377	0.811618	1
MR4	UGT1A8	burden_dmg	0.00239815	0.0100606	0.23837	0.811624	1
MR4	ATP8B3	burden_dmg	-0.000904744	0.00379636	-0.238319	0.811663	1
MR4	CCDC63	burden_dmg	0.00168051	0.0070516	0.238317	0.811665	1
MR3	AHI1	burden_dmg	0.00100826	0.00423139	0.238282	0.811692	1
MR3	STX10	burden_dmg	-0.00176347	0.00740268	-0.238221	0.811739	1
MR1	DGUOK	burden_dmg	-0.00200172	0.00840297	-0.238216	0.811743	1
MR4	SHOX2	burden_dmg	-0.00191773	0.00805072	-0.238206	0.811751	1
MR2	GLRB	burden_dmg	0.00174057	0.00730718	0.2382	0.811755	1
MR1	DNM3	burden_dmg	-0.00118356	0.00496956	-0.238163	0.811784	1
MR1	ANK1	burden_dmg	-0.00101261	0.00425185	-0.238158	0.811788	1
MR2	KIAA1191	burden_dmg	0.00258978	0.0108764	0.23811	0.811825	1
MR2	HTRA3	burden_dmg	0.00204692	0.00859724	0.238091	0.81184	1
MR3	GPX2	burden_dmg	0.00238647	0.0100246	0.238061	0.811863	1
MR4	APLF	burden_dmg	-0.00240386	0.0100996	-0.238015	0.811899	1
MR2	CCDC177	burden_dmg	-0.00154863	0.00650647	-0.238014	0.8119	1
MR2	IRX4	burden_dmg	-0.00169595	0.0071261	-0.237992	0.811917	1
MR1	NLRP12	burden_dmg	0.00148065	0.00622248	0.237951	0.811948	1
MR3	PRR35	burden_dmg	-0.00121992	0.00512698	-0.237941	0.811956	1
MR4	KIAA0825	burden_dmg	-0.00131392	0.00552231	-0.23793	0.811965	1
MR3	CRIP3	burden_dmg	0.00225641	0.00948427	0.237911	0.81198	1
MR1	EXOC4	burden_dmg	-0.00141292	0.00593926	-0.237895	0.811992	1
MR2	CCDC141	burden_dmg	-0.00109128	0.00458796	-0.237858	0.81202	1
MR1	ATRN	burden_dmg	-0.00122731	0.00516064	-0.237821	0.81205	1
MR4	AGPAT5	burden_dmg	0.00256199	0.0107737	0.237801	0.812065	1
MR3	SLC10A1	burden_dmg	0.00178966	0.00752607	0.237794	0.81207	1
MR4	SH3BP5L	burden_dmg	-0.00161142	0.00677685	-0.237782	0.812079	1
MR1	RGS1	burden_dmg	0.00204383	0.00859593	0.237767	0.812091	1
MR4	CIDEA	burden_dmg	0.00167747	0.00705603	0.237735	0.812116	1
MR2	OR6C6	burden_dmg	0.00255692	0.0107566	0.237707	0.812138	1
MR4	VCP	burden_dmg	0.00114806	0.00483027	0.237681	0.812158	1
MR3	CFAP221	burden_dmg	0.00185494	0.00780615	0.237625	0.812201	1
MR4	NT5DC2	burden_dmg	0.00144931	0.0060997	0.237603	0.812219	1
MR4	ATRAID	burden_dmg	-0.00217045	0.00913516	-0.237593	0.812226	1
MR2	EDC4	burden_dmg	0.00124283	0.00523206	0.237541	0.812267	1
MR2	TAF3	burden_dmg	-0.00174932	0.00736459	-0.237531	0.812274	1
MR3	SACS	burden_dmg	0.000663436	0.00279312	0.237525	0.812279	1
MR3	MKKS	burden_dmg	-0.00189185	0.00796573	-0.237499	0.812299	1
MR2	ENTPD3	burden_dmg	0.00159193	0.00670336	0.237483	0.812312	1
MR1	DEFB115	burden_dmg	-0.00393341	0.0165648	-0.237456	0.812332	1
MR3	KDSR	burden_dmg	0.00278682	0.0117371	0.237437	0.812347	1
MR3	GET4	burden_dmg	0.00207751	0.00874975	0.237437	0.812347	1
MR3	DRD5	burden_dmg	-0.00136495	0.00574942	-0.237406	0.812371	1
MR3	CD36	burden_dmg	0.00131798	0.00555233	0.237374	0.812396	1
MR1	RANBP9	burden_dmg	0.00156473	0.00659226	0.237358	0.812408	1
MR4	COL25A1	burden_dmg	-0.00149977	0.00631869	-0.237354	0.812412	1
MR3	GABRR2	burden_dmg	0.00100188	0.00422178	0.237311	0.812445	1
MR2	EFNA4	burden_dmg	0.00244097	0.0102861	0.237308	0.812447	1
MR1	NRAP	burden_dmg	0.000715793	0.00301673	0.237275	0.812473	1
MR3	EDRF1	burden_dmg	0.00199928	0.00842769	0.237227	0.81251	1
MR3	DGAT1	burden_dmg	-0.00201423	0.00849089	-0.237223	0.812514	1
MR2	EP300	burden_dmg	-0.00102404	0.00431679	-0.237222	0.812514	1
MR1	CTDP1	burden_dmg	0.00116783	0.00492373	0.237184	0.812544	1
MR4	DQX1	burden_dmg	-0.00161483	0.00680862	-0.237174	0.812551	1
MR1	KAT2B	burden_dmg	0.00107457	0.0045308	0.237171	0.812554	1
MR1	PHB2	burden_dmg	-0.00189812	0.00800536	-0.237106	0.812604	1
MR1	CBLB	burden_dmg	-0.0014381	0.00606554	-0.237094	0.812613	1
MR1	CNTRL	burden_dmg	0.000741942	0.00313007	0.237037	0.812658	1
MR1	MGAT2	burden_dmg	-0.00169492	0.00715117	-0.237013	0.812676	1
MR4	TAGLN2	burden_dmg	-0.00286817	0.0121015	-0.237009	0.812679	1
MR4	ADK	burden_dmg	0.00216707	0.00914422	0.236988	0.812695	1
MR3	TMEM63A	burden_dmg	0.000985734	0.00415964	0.236975	0.812705	1
MR1	ALX4	burden_dmg	-0.00184909	0.00780555	-0.236894	0.812768	1
MR1	NDEL1	burden_dmg	0.00210352	0.0088814	0.236846	0.812806	1
MR3	NUDT16	burden_dmg	-0.00356842	0.0150673	-0.236832	0.812816	1
MR2	HDAC10	burden_dmg	0.00156908	0.00662575	0.236816	0.812829	1
MR1	GIPR	burden_dmg	-0.000927693	0.00391742	-0.236812	0.812832	1
MR4	CAPN9	burden_dmg	-0.00107048	0.00452184	-0.236735	0.812892	1
MR2	PRSS57	burden_dmg	-0.00286249	0.0120917	-0.236732	0.812894	1
MR3	KSR1	burden_dmg	-0.00100988	0.00426612	-0.23672	0.812903	1
MR1	HSD17B14	burden_dmg	0.00136075	0.00575035	0.236637	0.812968	1
MR3	BCCIP	burden_dmg	-0.00178273	0.00753646	-0.236548	0.813037	1
MR1	TRAPPC9	burden_dmg	0.00101262	0.00428133	0.236521	0.813058	1
MR1	ABCG2	burden_dmg	-0.00167598	0.00708601	-0.23652	0.813059	1
MR2	ZNF517	burden_dmg	-0.00228832	0.00967544	-0.236508	0.813068	1
MR2	ITGAD	burden_dmg	0.00131071	0.00554234	0.23649	0.813082	1
MR4	PLXND1	burden_dmg	0.00110225	0.0046613	0.236469	0.813098	1
MR4	ABHD12B	burden_dmg	-0.00257083	0.0108721	-0.236461	0.813104	1
MR2	HMGXB3	burden_dmg	-0.00161759	0.00684169	-0.236431	0.813128	1
MR2	CDS2	burden_dmg	0.00347882	0.0147149	0.236415	0.81314	1
MR1	SPDL1	burden_dmg	0.00140327	0.005936	0.2364	0.813151	1
MR3	ZNF365	burden_dmg	0.00240121	0.0101576	0.236395	0.813155	1
MR1	ZCCHC14	burden_dmg	-0.00118002	0.00499187	-0.236388	0.813161	1
MR4	NTRK1	burden_dmg	0.00154537	0.0065379	0.236372	0.813174	1
MR2	RASA3	burden_dmg	0.00145675	0.00616321	0.236363	0.813181	1
MR4	CNTNAP1	burden_dmg	0.00100037	0.00423253	0.236352	0.813189	1
MR1	CD164L2	burden_dmg	-0.00287799	0.0121772	-0.236342	0.813197	1
MR3	ZNF524	burden_dmg	0.00230161	0.00974025	0.236299	0.81323	1
MR3	NAGS	burden_dmg	-0.00138528	0.00586393	-0.236237	0.813278	1
MR4	GPD1	burden_dmg	0.00129668	0.005489	0.236232	0.813282	1
MR1	SUZ12	burden_dmg	-0.00143171	0.00606076	-0.236226	0.813286	1
MR4	OGN	burden_dmg	-0.00252621	0.0106943	-0.23622	0.813291	1
MR1	KRTAP2-3	burden_dmg	0.00248412	0.0105165	0.236212	0.813297	1
MR4	ARPC1B	burden_dmg	-0.00184559	0.00781458	-0.236172	0.813328	1
MR1	HTR1F	burden_dmg	0.00283888	0.0120237	0.236107	0.813379	1
MR1	PPP1R42	burden_dmg	-0.00181222	0.00767809	-0.236024	0.813443	1
MR2	SPATC1	burden_dmg	0.0014051	0.00595379	0.236001	0.813461	1
MR3	BSPRY	burden_dmg	-0.00150771	0.00638892	-0.235989	0.81347	1
MR1	COX5B	burden_dmg	-0.00211827	0.00897894	-0.235915	0.813528	1
MR4	CCDC40	burden_dmg	-0.00123674	0.00524266	-0.235899	0.81354	1
MR3	SEC14L1	burden_dmg	-0.00170274	0.00721826	-0.235894	0.813544	1
MR2	PITPNM1	burden_dmg	0.0012847	0.00544622	0.235888	0.813549	1
MR3	RUFY3	burden_dmg	-0.00124696	0.0052869	-0.235858	0.813572	1
MR2	STAB2	burden_dmg	0.000867662	0.00367974	0.235795	0.813621	1
MR3	BTBD19	burden_dmg	0.00221525	0.00939607	0.235763	0.813646	1
MR1	BDKRB2	burden_dmg	0.00222253	0.009427	0.235762	0.813647	1
MR4	ZNF566	burden_dmg	0.00283753	0.012038	0.235714	0.813684	1
MR2	SEMA3D	burden_dmg	-0.00122502	0.00519806	-0.235669	0.813719	1
MR4	PSMC1	burden_dmg	0.00295942	0.0125578	0.235664	0.813722	1
MR2	DENND3	burden_dmg	-0.00170941	0.0072537	-0.23566	0.813726	1
MR2	PTPN23	burden_dmg	-0.000988445	0.00419618	-0.235558	0.813805	1
MR3	PNRC2	burden_dmg	0.00117175	0.00497519	0.235518	0.813836	1
MR3	IZUMO1R	burden_dmg	0.00230665	0.0097944	0.235507	0.813845	1
MR1	MUC5B	burden_dmg	0.000834533	0.00354453	0.235442	0.813895	1
MR1	PRKAB1	burden_dmg	0.00225945	0.0095967	0.23544	0.813897	1
MR2	HSPA2	burden_dmg	0.00188526	0.00800816	0.235417	0.813914	1
MR3	NUP133	burden_dmg	-0.00158992	0.00675369	-0.235415	0.813916	1
MR1	PEX13	burden_dmg	0.00157108	0.0066738	0.23541	0.81392	1
MR1	ARHGEF7	burden_dmg	-0.00112015	0.00475905	-0.235373	0.813948	1
MR2	LDHAL6A	burden_dmg	0.00208437	0.00885687	0.23534	0.813974	1
MR1	MON1A	burden_dmg	-0.00169414	0.00719871	-0.235339	0.813974	1
MR3	RFX4	burden_dmg	-0.00217405	0.00923897	-0.235313	0.813995	1
MR2	APOH	burden_dmg	0.00288336	0.0122533	0.235312	0.813996	1
MR2	ATM	burden_dmg	0.00076333	0.00324408	0.235299	0.814006	1
MR4	TSPOAP1	burden_dmg	-0.00125499	0.0053346	-0.235254	0.814041	1
MR1	PPP1R13B	burden_dmg	0.00144778	0.00615445	0.23524	0.814051	1
MR2	SPA17	burden_dmg	-0.00317672	0.0135063	-0.235203	0.81408	1
MR3	CTR9	burden_dmg	-0.00178407	0.00758541	-0.235197	0.814085	1
MR3	ARRB1	burden_dmg	0.00152175	0.00647014	0.235196	0.814086	1
MR2	SPRY1	burden_dmg	0.00291044	0.0123773	0.235143	0.814127	1
MR1	CEP76	burden_dmg	-0.0015556	0.00661596	-0.235128	0.814138	1
MR3	GSX1	burden_dmg	0.00171682	0.00730212	0.235113	0.81415	1
MR2	TAF15	burden_dmg	-0.001649	0.00701394	-0.235104	0.814158	1
MR4	USP2	burden_dmg	-0.001479	0.00629137	-0.235084	0.814173	1
MR4	RGPD8	burden_dmg	0.00133975	0.00569957	0.235061	0.814191	1
MR1	GINM1	burden_dmg	0.00327728	0.0139426	0.235054	0.814196	1
MR2	ETV3L	burden_dmg	-0.0031186	0.0132677	-0.235052	0.814198	1
MR4	TINAGL1	burden_dmg	-0.00209545	0.00891721	-0.234989	0.814246	1
MR1	ANKDD1B	burden_dmg	-0.00238065	0.0101312	-0.234982	0.814251	1
MR2	CA11	burden_dmg	-0.00253842	0.0108033	-0.234966	0.814264	1
MR4	ENDOV	burden_dmg	0.00209567	0.0089213	0.234906	0.814311	1
MR1	IL4R	burden_dmg	0.00189664	0.00807653	0.234834	0.814367	1
MR3	KDM5B	burden_dmg	0.000995073	0.00423747	0.234827	0.814372	1
MR2	OR10K2	burden_dmg	0.0033865	0.014422	0.234815	0.814381	1
MR1	F2RL3	burden_dmg	-0.00186519	0.00794407	-0.23479	0.814401	1
MR3	OR4N2	burden_dmg	-0.00166735	0.00710148	-0.234789	0.814402	1
MR3	BROX	burden_dmg	-0.00227901	0.00971111	-0.23468	0.814486	1
MR4	NFIB	burden_dmg	-0.00122787	0.00523216	-0.234678	0.814488	1
MR2	FTH1	burden_dmg	-0.0014099	0.00600807	-0.234667	0.814496	1
MR1	KCNJ6	burden_dmg	0.00278661	0.0118752	0.234657	0.814504	1
MR4	COL4A1	burden_dmg	0.00119145	0.00507893	0.234587	0.814559	1
MR4	OCA2	burden_dmg	0.00153186	0.00653009	0.234585	0.81456	1
MR3	MFSD6	burden_dmg	-0.00136561	0.0058218	-0.234569	0.814572	1
MR3	MBTD1	burden_dmg	0.00164379	0.00700841	0.234545	0.814591	1
MR4	DMXL1	burden_dmg	-0.000889128	0.0037913	-0.234518	0.814612	1
MR2	KAT6B	burden_dmg	0.00117044	0.00499115	0.234504	0.814623	1
MR1	AGPAT2	burden_dmg	0.0019524	0.00832649	0.23448	0.814641	1
MR1	LIMD1	burden_dmg	-0.0019857	0.00846936	-0.234457	0.814659	1
MR3	LPAR2	burden_dmg	-0.00213766	0.00911781	-0.234449	0.814666	1
MR4	GGA3	burden_dmg	-0.0012144	0.00518236	-0.234333	0.814756	1
MR2	CTCF	burden_dmg	-0.00157629	0.00672761	-0.234301	0.81478	1
MR4	ZNF862	burden_dmg	-0.00157778	0.00673463	-0.234279	0.814798	1
MR3	WDR62	burden_dmg	0.00112819	0.00481573	0.234272	0.814803	1
MR4	B3GNT6	burden_dmg	-0.00176617	0.0075407	-0.234219	0.814844	1
MR3	RBM46	burden_dmg	0.00228487	0.00975599	0.234201	0.814858	1
MR3	ZNF214	burden_dmg	-0.00279311	0.0119286	-0.234152	0.814896	1
MR3	PRKCD	burden_dmg	0.00208077	0.00888678	0.234143	0.814903	1
MR1	CUL5	burden_dmg	0.00190593	0.00814032	0.234135	0.814909	1
MR1	PAIP1	burden_dmg	-0.00215837	0.00921946	-0.23411	0.814929	1
MR1	MXI1	burden_dmg	0.00158261	0.00676018	0.234108	0.81493	1
MR2	OR4A5	burden_dmg	0.00196056	0.00837492	0.234099	0.814937	1
MR2	ADAT2	burden_dmg	0.00240818	0.0102875	0.234089	0.814945	1
MR3	TMEM199	burden_dmg	-0.00291834	0.0124696	-0.234036	0.814986	1
MR3	COL4A4	burden_dmg	0.00130768	0.00558765	0.23403	0.814991	1
MR4	SH2D3A	burden_dmg	0.00138283	0.00590919	0.234013	0.815004	1
MR3	ZZEF1	burden_dmg	0.000714443	0.00305342	0.233981	0.815029	1
MR2	RPAP1	burden_dmg	-0.00119847	0.00512212	-0.23398	0.81503	1
MR1	STX18	burden_dmg	0.00236232	0.0100965	0.233975	0.815033	1
MR2	TMEM200B	burden_dmg	0.0019444	0.00831157	0.233939	0.815061	1
MR3	SNX5	burden_dmg	0.00134998	0.00577199	0.233885	0.815103	1
MR1	FITM1	burden_dmg	-0.00267276	0.0114277	-0.233883	0.815105	1
MR1	UBR2	burden_dmg	0.00115534	0.00494001	0.233873	0.815112	1
MR3	IFFO1	burden_dmg	-0.00147497	0.0063069	-0.233865	0.815118	1
MR2	ANK1	burden_dmg	0.00110792	0.00473781	0.233846	0.815134	1
MR4	IQGAP3	burden_dmg	-0.00112148	0.00479622	-0.233826	0.815149	1
MR4	SPC24	burden_dmg	-0.00270749	0.0115792	-0.233824	0.815151	1
MR4	ZNF853	burden_dmg	0.00218617	0.00935006	0.233813	0.815159	1
MR2	ACOT2	burden_dmg	0.00228253	0.00976468	0.233753	0.815205	1
MR2	SUPT6H	burden_dmg	0.00114465	0.00489726	0.233734	0.815221	1
MR1	AARS2	burden_dmg	0.00137901	0.00590025	0.23372	0.815231	1
MR2	DMRTA1	burden_dmg	-0.00154465	0.00660972	-0.233693	0.815252	1
MR4	CREB5	burden_dmg	-0.00168819	0.00722426	-0.233684	0.815259	1
MR1	EIF5B	burden_dmg	-0.00088967	0.0038074	-0.233669	0.815271	1
MR3	SYNPO2L	burden_dmg	0.00115098	0.00492621	0.233643	0.815291	1
MR1	FPR2	burden_dmg	0.00246832	0.0105652	0.233629	0.815302	1
MR3	NOA1	burden_dmg	0.0019131	0.00818987	0.233593	0.81533	1
MR3	ZNF429	burden_dmg	0.00151408	0.00648274	0.233556	0.815359	1
MR1	PNRC2	burden_dmg	0.00117324	0.00502339	0.233555	0.815359	1
MR1	ATP5F1B	burden_dmg	-0.00164457	0.00704184	-0.233543	0.815369	1
MR4	CACNG8	burden_dmg	0.00153798	0.00658658	0.233502	0.815401	1
MR1	ECHDC3	burden_dmg	0.00186061	0.00796833	0.233501	0.815401	1
MR3	LRRN3	burden_dmg	-0.00165921	0.00710592	-0.233497	0.815404	1
MR1	VGF	burden_dmg	0.0013443	0.00575727	0.233496	0.815405	1
MR2	FRMD6	burden_dmg	-0.00171985	0.00736587	-0.23349	0.81541	1
MR2	AGXT2	burden_dmg	-0.00211774	0.00907074	-0.23347	0.815426	1
MR2	KLF4	burden_dmg	0.00171704	0.00735507	0.23345	0.815441	1
MR4	PPFIA4	burden_dmg	-0.000976227	0.00418221	-0.233424	0.815461	1
MR4	HMOX2	burden_dmg	-0.00192192	0.00823373	-0.23342	0.815464	1
MR2	WDR53	burden_dmg	0.00296768	0.012714	0.233419	0.815465	1
MR2	AK2	burden_dmg	-0.000895585	0.00383791	-0.233352	0.815517	1
MR3	ANKRD11	burden_dmg	0.000964224	0.00413219	0.233345	0.815522	1
MR3	HPCAL4	burden_dmg	-0.00286111	0.0122616	-0.233339	0.815527	1
MR3	DPH6	burden_dmg	0.00139883	0.00599523	0.233325	0.815538	1
MR2	SETD1A	burden_dmg	-0.00101285	0.004341	-0.233322	0.815541	1
MR3	PRRC2B	burden_dmg	0.00066405	0.00284615	0.233315	0.815546	1
MR3	C1orf174	burden_dmg	-0.00228763	0.00980642	-0.233279	0.815574	1
MR4	SLC6A1	burden_dmg	0.00234342	0.0100461	0.233268	0.815583	1
MR3	ABHD16B	burden_dmg	-0.00218344	0.00936032	-0.233265	0.815585	1
MR3	UTP11	burden_dmg	-0.00152887	0.0065562	-0.233195	0.815639	1
MR3	LIX1L	burden_dmg	0.00278349	0.0119379	0.233163	0.815664	1
MR1	SCN9A	burden_dmg	-0.000791349	0.00339404	-0.233158	0.815667	1
MR2	PRSS3	burden_dmg	-0.00109372	0.00469197	-0.233104	0.81571	1
MR3	SLC25A51	burden_dmg	0.00266837	0.0114473	0.233099	0.815713	1
MR4	ISLR	burden_dmg	-0.00276877	0.0118782	-0.233097	0.815715	1
MR4	CAT	burden_dmg	0.00158513	0.00680055	0.233089	0.815721	1
MR1	ITIH2	burden_dmg	-0.00101458	0.00435326	-0.233061	0.815743	1
MR4	HCFC1R1	burden_dmg	-0.00325383	0.0139624	-0.233042	0.815758	1
MR3	RGPD1	burden_dmg	-0.00182378	0.00782607	-0.233039	0.81576	1
MR2	TRMT12	burden_dmg	0.00289582	0.0124281	0.233007	0.815785	1
MR3	MUC2	burden_dmg	0.00166677	0.00715491	0.232954	0.815826	1
MR3	PKN3	burden_dmg	0.00108422	0.00465459	0.232936	0.81584	1
MR3	SLC2A13	burden_dmg	-0.00174438	0.00749011	-0.232891	0.815875	1
MR4	MRPS2	burden_dmg	-0.00247867	0.0106463	-0.23282	0.81593	1
MR4	ENPP7	burden_dmg	-0.00174571	0.00750006	-0.232759	0.815977	1
MR2	RCAN2	burden_dmg	0.00250074	0.0107442	0.232753	0.815982	1
MR4	NPHP4	burden_dmg	-0.00104151	0.00447561	-0.232708	0.816017	1
MR1	ELL2	burden_dmg	0.00178085	0.00765273	0.232708	0.816017	1
MR1	BUB1B	burden_dmg	0.00170237	0.00731559	0.232704	0.81602	1
MR3	KRT4	burden_dmg	0.00149122	0.00640839	0.232698	0.816024	1
MR4	NIPSNAP1	burden_dmg	-0.00232482	0.00999341	-0.232635	0.816074	1
MR1	CLIP2	burden_dmg	0.00140688	0.0060486	0.232595	0.816104	1
MR3	ZBED3	burden_dmg	0.00256148	0.0110137	0.232573	0.816122	1
MR2	TTC38	burden_dmg	0.00194477	0.00836303	0.232544	0.816144	1
MR4	KCTD8	burden_dmg	-0.00230173	0.00989854	-0.232533	0.816153	1
MR4	KCNJ18	burden_dmg	-0.00147076	0.00632505	-0.23253	0.816155	1
MR1	OR1N2	burden_dmg	0.00171127	0.0073598	0.232515	0.816167	1
MR3	TAS2R31	burden_dmg	0.00136734	0.00588185	0.232467	0.816204	1
MR4	KLF1	burden_dmg	0.00232629	0.0100104	0.232388	0.816266	1
MR1	BMS1	burden_dmg	-0.00109196	0.00469918	-0.232372	0.816278	1
MR3	SAXO2	burden_dmg	-0.00221439	0.00953068	-0.232344	0.8163	1
MR3	ZMAT5	burden_dmg	-0.00235598	0.0101402	-0.23234	0.816303	1
MR4	TSGA13	burden_dmg	-0.00246224	0.0105977	-0.232338	0.816304	1
MR4	TAAR2	burden_dmg	0.00244339	0.0105167	0.232334	0.816307	1
MR1	MIOX	burden_dmg	-0.00123143	0.00530044	-0.232326	0.816314	1
MR2	MYOZ2	burden_dmg	-0.0033952	0.0146147	-0.232313	0.816324	1
MR1	P4HA2	burden_dmg	0.00180228	0.00775868	0.232293	0.816339	1
MR3	OR9I1	burden_dmg	0.00196585	0.00846378	0.232267	0.81636	1
MR3	TAFA4	burden_dmg	0.00307116	0.0132227	0.232265	0.816361	1
MR2	PRSS51	burden_dmg	-0.00430536	0.0185371	-0.232257	0.816367	1
MR3	FKRP	burden_dmg	-0.00155875	0.00671194	-0.232235	0.816384	1
MR3	STRA6	burden_dmg	0.00131244	0.00565145	0.232231	0.816387	1
MR4	ANGPTL6	burden_dmg	0.00117208	0.00504763	0.232205	0.816408	1
MR3	GADL1	burden_dmg	0.00158383	0.00682129	0.23219	0.81642	1
MR3	SEPHS2	burden_dmg	-0.00194852	0.00839245	-0.232175	0.816431	1
MR2	TMEM260	burden_dmg	-0.00180742	0.00778552	-0.232152	0.816449	1
MR2	ZNF662	burden_dmg	-0.00179203	0.0077211	-0.232095	0.816493	1
MR4	CNTNAP5	burden_dmg	0.00117465	0.00506178	0.232062	0.816519	1
MR4	PTPRR	burden_dmg	0.00135641	0.00584536	0.232049	0.816528	1
MR3	LIG3	burden_dmg	-0.00145473	0.00626995	-0.232016	0.816555	1
MR1	ROPN1L	burden_dmg	-0.0014958	0.00644832	-0.231968	0.816592	1
MR1	EPS8L2	burden_dmg	0.000845121	0.00364351	0.231952	0.816604	1
MR3	PODN	burden_dmg	-0.000920279	0.00396802	-0.231924	0.816626	1
MR1	BTN3A2	burden_dmg	0.00233379	0.0100631	0.231916	0.816632	1
MR3	FAM167B	burden_dmg	-0.00266514	0.0114921	-0.231911	0.816636	1
MR1	EVI2B	burden_dmg	-0.00271038	0.0116882	-0.23189	0.816652	1
MR2	KLK14	burden_dmg	0.00217902	0.00939708	0.231883	0.816658	1
MR4	NLRP13	burden_dmg	0.00192786	0.0083141	0.231879	0.816661	1
MR3	PMS2	burden_dmg	-0.00138283	0.00596543	-0.231808	0.816716	1
MR2	DUSP19	burden_dmg	-0.00210794	0.00909409	-0.231793	0.816728	1
MR4	AAMP	burden_dmg	0.00223671	0.0096509	0.231762	0.816752	1
MR2	ELAVL4	burden_dmg	-0.00177867	0.00767495	-0.23175	0.816761	1
MR1	OGG1	burden_dmg	0.0029146	0.0125814	0.231659	0.816832	1
MR2	SHROOM3	burden_dmg	-0.00119916	0.00517683	-0.23164	0.816846	1
MR4	BCKDK	burden_dmg	-0.00170413	0.00735719	-0.231627	0.816856	1
MR4	ABCA6	burden_dmg	0.00118184	0.00510253	0.231619	0.816863	1
MR3	PSG6	burden_dmg	0.00172305	0.00743914	0.231619	0.816863	1
MR1	ERFE	burden_dmg	-0.00198952	0.0085903	-0.231601	0.816877	1
MR2	MYOM2	burden_dmg	-0.000823798	0.00355705	-0.231596	0.816881	1
MR3	FASTKD1	burden_dmg	-0.00158534	0.00684563	-0.231585	0.816889	1
MR4	SLFN12	burden_dmg	-0.00243741	0.0105261	-0.231559	0.816909	1
MR1	UCHL3	burden_dmg	0.0028389	0.0122618	0.231524	0.816936	1
MR3	RTP3	burden_dmg	-0.00337663	0.0145899	-0.231437	0.817004	1
MR3	CFAP73	burden_dmg	-0.00154985	0.00669852	-0.231372	0.817054	1
MR4	NME4	burden_dmg	0.00181442	0.00784335	0.231333	0.817085	1
MR2	LRRFIP2	burden_dmg	0.0013311	0.00575475	0.231305	0.817106	1
MR1	TTBK2	burden_dmg	0.00116587	0.00504178	0.231241	0.817156	1
MR3	PDE2A	burden_dmg	0.000738188	0.00319231	0.231239	0.817157	1
MR3	FOXI1	burden_dmg	-0.00210093	0.00908554	-0.231239	0.817158	1
MR4	SLC16A13	burden_dmg	-0.00232396	0.010053	-0.231171	0.817211	1
MR2	ARRDC5	burden_dmg	-0.0026361	0.0114037	-0.231163	0.817217	1
MR2	ANKRD36	burden_dmg	-0.00111187	0.00481141	-0.231089	0.817274	1
MR3	ZNF578	burden_dmg	0.00191123	0.0082706	0.231087	0.817276	1
MR3	SASH1	burden_dmg	-0.000633873	0.00274341	-0.231053	0.817302	1
MR3	TMEM167A	burden_dmg	-0.00222311	0.0096218	-0.231049	0.817305	1
MR1	BMP5	burden_dmg	0.00161993	0.00701141	0.231042	0.817311	1
MR2	UGT1A10	burden_dmg	0.00262375	0.0113567	0.23103	0.81732	1
MR2	SLC46A3	burden_dmg	-0.00207405	0.00897772	-0.231022	0.817326	1
MR4	HOXB5	burden_dmg	-0.00308346	0.0133474	-0.231016	0.817331	1
MR2	CCDC153	burden_dmg	0.0019419	0.00840716	0.230982	0.817358	1
MR1	BSN	burden_dmg	-0.00071988	0.00311663	-0.23098	0.817359	1
MR2	SELENOP	burden_dmg	-0.00238229	0.0103167	-0.230915	0.817409	1
MR2	OR2Z1	burden_dmg	-0.0027198	0.0117809	-0.230866	0.817447	1
MR3	BARX1	burden_dmg	-0.00251588	0.010898	-0.230857	0.817455	1
MR1	PM20D2	burden_dmg	0.00198668	0.00860576	0.230855	0.817456	1
MR3	TRPC6	burden_dmg	0.00145944	0.00632195	0.230852	0.817458	1
MR2	ZBTB49	burden_dmg	0.00252642	0.0109459	0.230809	0.817491	1
MR2	ANKRD13C	burden_dmg	0.00179539	0.00777951	0.230784	0.817511	1
MR3	KIF25	burden_dmg	-0.00211566	0.00916779	-0.230771	0.817521	1
MR2	ANXA4	burden_dmg	0.00191133	0.00828249	0.230767	0.817524	1
MR4	SHISA4	burden_dmg	0.00235339	0.0101984	0.23076	0.81753	1
MR4	SMCO1	burden_dmg	0.00199084	0.00862737	0.230758	0.817531	1
MR4	MANEA	burden_dmg	0.00188102	0.00815181	0.230749	0.817538	1
MR4	ZNF280B	burden_dmg	-0.00165184	0.00716021	-0.230698	0.817578	1
MR3	SCYL1	burden_dmg	-0.00124132	0.00538205	-0.230641	0.817623	1
MR1	PCDHB6	burden_dmg	-0.00202324	0.00877246	-0.230635	0.817627	1
MR3	CHST6	burden_dmg	0.00167375	0.00725747	0.230624	0.817635	1
MR4	SVOPL	burden_dmg	0.00105047	0.00455545	0.230596	0.817657	1
MR3	GRIN1	burden_dmg	0.000991245	0.00429889	0.230582	0.817668	1
MR4	ALDH1B1	burden_dmg	0.00100185	0.0043457	0.230537	0.817703	1
MR2	CLGN	burden_dmg	0.00206227	0.00894565	0.230533	0.817706	1
MR1	SRSF12	burden_dmg	0.00238495	0.010346	0.230518	0.817717	1
MR4	AGXT	burden_dmg	-0.00172111	0.00746685	-0.230501	0.817731	1
MR2	REN	burden_dmg	0.00228763	0.00992483	0.230496	0.817735	1
MR4	RNFT1	burden_dmg	0.00157354	0.00682725	0.23048	0.817747	1
MR1	EDN3	burden_dmg	0.00234931	0.0101936	0.23047	0.817755	1
MR3	OR10G2	burden_dmg	-0.00199151	0.00864281	-0.230424	0.817791	1
MR2	CA14	burden_dmg	0.00213475	0.00926463	0.23042	0.817794	1
MR3	CREB3L3	burden_dmg	0.00173492	0.00752951	0.230416	0.817797	1
MR2	NIPAL1	burden_dmg	-0.00202982	0.00880964	-0.230409	0.817802	1
MR4	CSK	burden_dmg	-0.00312693	0.0135727	-0.230383	0.817822	1
MR1	TBK1	burden_dmg	0.00162097	0.0070362	0.230376	0.817828	1
MR1	COG1	burden_dmg	-0.00132293	0.00574252	-0.230375	0.817829	1
MR4	SEMA4B	burden_dmg	0.00115365	0.00500799	0.230361	0.81784	1
MR1	KDELR3	burden_dmg	0.00237056	0.0102907	0.230359	0.817841	1
MR2	HYAL4	burden_dmg	-0.00204223	0.00886553	-0.230356	0.817843	1
MR2	RNF214	burden_dmg	0.00159601	0.00693037	0.230292	0.817893	1
MR2	MED13	burden_dmg	-0.00107973	0.00468883	-0.230277	0.817905	1
MR1	SCARA5	burden_dmg	-0.00183632	0.00797476	-0.230266	0.817914	1
MR4	MMP1	burden_dmg	0.00128643	0.00558752	0.230233	0.81794	1
MR3	PRKCA	burden_dmg	-0.00146264	0.00635392	-0.230194	0.817969	1
MR4	ASAH2	burden_dmg	0.00143122	0.00621762	0.230188	0.817974	1
MR2	IL18R1	burden_dmg	-0.00330668	0.0143663	-0.230168	0.817989	1
MR2	RIOK1	burden_dmg	-0.00144401	0.00627473	-0.230131	0.818018	1
MR4	OR52H1	burden_dmg	0.00194389	0.0084484	0.23009	0.81805	1
MR3	ZNF536	burden_dmg	-0.00123635	0.00537352	-0.230082	0.818057	1
MR1	GCG	burden_dmg	-0.00307443	0.0133648	-0.23004	0.81809	1
MR1	CDYL	burden_dmg	0.000942561	0.00409766	0.230024	0.818101	1
MR3	MACF1	burden_dmg	0.000589329	0.00256227	0.230003	0.818118	1
MR3	ALOX12B	burden_dmg	0.00154958	0.00673772	0.229986	0.818131	1
MR3	CEP76	burden_dmg	-0.00150697	0.00655249	-0.229984	0.818133	1
MR4	RTN4	burden_dmg	0.000959198	0.00417132	0.229951	0.818158	1
MR4	ZNF358	burden_dmg	-0.00127026	0.00552489	-0.229916	0.818186	1
MR4	SLC4A7	burden_dmg	-0.00142913	0.00621598	-0.229912	0.818188	1
MR1	PRSS53	burden_dmg	-0.00188818	0.0082138	-0.229879	0.818214	1
MR2	TLE1	burden_dmg	-0.00148533	0.00646169	-0.229868	0.818223	1
MR1	PMVK	burden_dmg	0.00248621	0.0108159	0.229865	0.818225	1
MR2	GLI2	burden_dmg	-0.00107235	0.00466549	-0.229847	0.818239	1
MR1	TMPRSS12	burden_dmg	0.00184869	0.00804413	0.229818	0.818262	1
MR3	EIF2B2	burden_dmg	-0.00177603	0.00772807	-0.229816	0.818263	1
MR2	EDNRB	burden_dmg	-0.00193308	0.00841265	-0.229783	0.818289	1
MR3	STUB1	burden_dmg	-0.00304864	0.0132681	-0.229771	0.818298	1
MR4	VEPH1	burden_dmg	0.00122551	0.005334	0.229754	0.818311	1
MR4	SURF4	burden_dmg	-0.00187181	0.00815029	-0.229662	0.818383	1
MR3	ANKRD17	burden_dmg	-0.00102933	0.00448339	-0.229587	0.818441	1
MR2	GARNL3	burden_dmg	0.00139305	0.00606793	0.229575	0.81845	1
MR2	IGSF22	burden_dmg	0.00094541	0.00411883	0.229534	0.818482	1
MR4	SLC13A5	burden_dmg	-0.00250496	0.0109187	-0.229419	0.818572	1
MR1	TM9SF2	burden_dmg	-0.00155402	0.00677445	-0.229395	0.81859	1
MR1	GALNT10	burden_dmg	-0.00158029	0.00688902	-0.229393	0.818592	1
MR1	IGF2	burden_dmg	0.00157043	0.00684615	0.229389	0.818595	1
MR3	GAPVD1	burden_dmg	-0.000829571	0.00361646	-0.229388	0.818596	1
MR1	TMEM247	burden_dmg	-0.0018517	0.00807332	-0.22936	0.818617	1
MR4	NPBWR1	burden_dmg	-0.00193938	0.00845717	-0.229319	0.81865	1
MR3	ALDH18A1	burden_dmg	-0.00195644	0.00853275	-0.229286	0.818675	1
MR3	ALG11	burden_dmg	-0.00215475	0.00939816	-0.229273	0.818685	1
MR1	HESX1	burden_dmg	-0.00249018	0.0108648	-0.229196	0.818745	1
MR2	HNRNPH1	burden_dmg	0.00238918	0.0104242	0.229196	0.818745	1
MR1	SKA2	burden_dmg	0.00292763	0.0127743	0.229181	0.818756	1
MR1	TRIR	burden_dmg	0.00229137	0.00999926	0.229154	0.818777	1
MR3	GRK1	burden_dmg	-0.00121416	0.00529896	-0.229133	0.818794	1
MR4	TMEM62	burden_dmg	0.00152286	0.00664632	0.229127	0.818798	1
MR1	SEMA5B	burden_dmg	-0.00116423	0.00508266	-0.229058	0.818852	1
MR4	ZIC5	burden_dmg	-0.00094329	0.00411915	-0.229001	0.818896	1
MR2	TPRN	burden_dmg	0.00146278	0.00638946	0.228936	0.818947	1
MR3	RNF6	burden_dmg	0.0019235	0.00840367	0.228888	0.818984	1
MR3	CBFB	burden_dmg	-0.0025036	0.0109385	-0.22888	0.818991	1
MR2	DDX19B	burden_dmg	0.0031004	0.0135464	0.228872	0.818997	1
MR4	OR7A10	burden_dmg	0.00190394	0.00831966	0.228848	0.819015	1
MR4	STRIP2	burden_dmg	0.00113278	0.00495013	0.228839	0.819022	1
MR1	SERPINA10	burden_dmg	-0.00203906	0.00891403	-0.228747	0.819094	1
MR1	EPB41L4B	burden_dmg	0.00107862	0.00471554	0.228737	0.819101	1
MR1	APC2	burden_dmg	0.000792308	0.00346417	0.228715	0.819119	1
MR4	LAD1	burden_dmg	0.00215688	0.00943048	0.228714	0.81912	1
MR3	SPPL2C	burden_dmg	0.00154727	0.00676588	0.228687	0.819141	1
MR4	ATAT1	burden_dmg	-0.00153209	0.0066998	-0.228677	0.819148	1
MR4	HSD17B8	burden_dmg	0.00150744	0.00659264	0.228655	0.819165	1
MR4	TBX10	burden_dmg	0.0023016	0.0100675	0.228617	0.819195	1
MR2	SEC24D	burden_dmg	0.00163676	0.00715991	0.228601	0.819208	1
MR4	MON2	burden_dmg	0.00123583	0.00540654	0.228581	0.819223	1
MR2	FMO3	burden_dmg	0.00202773	0.00887115	0.228576	0.819227	1
MR2	DIPK1B	burden_dmg	0.00157034	0.00687142	0.228533	0.81926	1
MR4	ZFYVE21	burden_dmg	0.00294377	0.012882	0.228519	0.819271	1
MR4	HSBP1	burden_dmg	-0.00245243	0.0107321	-0.228513	0.819276	1
MR3	CEACAM20	burden_dmg	0.00227424	0.00995247	0.22851	0.819278	1
MR3	OR56B4	burden_dmg	-0.00271034	0.0118625	-0.228479	0.819302	1
MR4	CFHR3	burden_dmg	-0.00317261	0.0138902	-0.228407	0.819358	1
MR1	DCK	burden_dmg	-0.0027034	0.0118368	-0.22839	0.819371	1
MR3	AQP10	burden_dmg	0.00347335	0.0152105	0.228352	0.819401	1
MR4	PDCD1LG2	burden_dmg	-0.00279391	0.0122368	-0.228321	0.819425	1
MR1	GDA	burden_dmg	-0.00173705	0.00760848	-0.228305	0.819437	1
MR4	AOPEP	burden_dmg	-0.00164366	0.00719951	-0.228302	0.81944	1
MR4	SCUBE3	burden_dmg	-0.00131139	0.00574411	-0.228301	0.81944	1
MR1	RNF151	burden_dmg	0.00221355	0.00969692	0.228274	0.819462	1
MR3	TOMM40	burden_dmg	-0.00217465	0.00952653	-0.228273	0.819462	1
MR2	PGLYRP2	burden_dmg	0.00238198	0.0104356	0.228256	0.819475	1
MR4	DDX56	burden_dmg	-0.00189209	0.00828939	-0.228254	0.819477	1
MR1	CORO2A	burden_dmg	0.00137764	0.00603568	0.228249	0.819481	1
MR1	OR2M3	burden_dmg	-0.00191633	0.00839583	-0.228248	0.819482	1
MR2	SLC20A2	burden_dmg	0.00153913	0.00674354	0.228238	0.81949	1
MR1	DLC1	burden_dmg	0.0010278	0.00450349	0.228223	0.819501	1
MR2	ZNF566	burden_dmg	-0.00292262	0.0128078	-0.228191	0.819526	1
MR4	ZNF714	burden_dmg	0.0032101	0.0140691	0.228168	0.819544	1
MR2	CHCHD5	burden_dmg	0.0027726	0.0121526	0.228148	0.819559	1
MR4	TSPAN15	burden_dmg	0.00165182	0.0072422	0.228082	0.81961	1
MR2	PCYOX1	burden_dmg	-0.00208363	0.00913743	-0.228032	0.81965	1
MR3	OR5K1	burden_dmg	0.00248024	0.0108776	0.228013	0.819664	1
MR2	SLC2A5	burden_dmg	-0.00203039	0.00890556	-0.227991	0.819682	1
MR2	CCNC	burden_dmg	-0.00210829	0.00924737	-0.227988	0.819684	1
MR2	SLC39A5	burden_dmg	0.00153775	0.0067451	0.22798	0.81969	1
MR1	TMC8	burden_dmg	0.00128875	0.00565446	0.227918	0.819738	1
MR4	ZBTB39	burden_dmg	0.00153195	0.00672198	0.227901	0.819751	1
MR3	MOB3C	burden_dmg	-0.00187237	0.00821723	-0.227859	0.819784	1
MR1	SUSD2	burden_dmg	-0.00151068	0.00662998	-0.227856	0.819787	1
MR1	FAM98B	burden_dmg	-0.0014845	0.00651527	-0.22785	0.819791	1
MR3	FBXO8	burden_dmg	-0.00235672	0.0103441	-0.227833	0.819804	1
MR2	MMP9	burden_dmg	-0.000873015	0.00383185	-0.227831	0.819805	1
MR2	JPH1	burden_dmg	0.00146485	0.00643023	0.227807	0.819825	1
MR1	TMPRSS2	burden_dmg	0.00155016	0.0068049	0.227801	0.819829	1
MR3	TEAD2	burden_dmg	-0.00126129	0.00553712	-0.227788	0.819839	1
MR1	ANKRD1	burden_dmg	0.00213008	0.0093513	0.227784	0.819842	1
MR2	TBP	burden_dmg	0.00149568	0.0065662	0.227784	0.819842	1
MR3	FAM98B	burden_dmg	0.00146976	0.00645275	0.227772	0.819852	1
MR3	OR51L1	burden_dmg	-0.00215764	0.00947422	-0.227738	0.819878	1
MR2	SERPINA1	burden_dmg	0.00145077	0.00637173	0.227688	0.819917	1
MR2	TRIO	burden_dmg	-0.000846126	0.00371667	-0.227657	0.819941	1
MR3	TIMP2	burden_dmg	-0.00234434	0.0102978	-0.227654	0.819943	1
MR4	DDAH1	burden_dmg	-0.00187479	0.00823561	-0.227644	0.819951	1
MR2	SLC29A1	burden_dmg	0.00153009	0.00672144	0.227644	0.819951	1
MR3	EGR1	burden_dmg	0.00123718	0.00543495	0.227635	0.819958	1
MR2	WDTC1	burden_dmg	0.00184443	0.0081028	0.227629	0.819963	1
MR3	BRIP1	burden_dmg	-0.00127472	0.00560124	-0.227578	0.820002	1
MR2	ACSM4	burden_dmg	-0.0014474	0.00636056	-0.227559	0.820017	1
MR2	BANK1	burden_dmg	-0.00176348	0.00775021	-0.22754	0.820032	1
MR1	PELI1	burden_dmg	0.00227707	0.0100077	0.227533	0.820037	1
MR3	SLC36A4	burden_dmg	0.00150292	0.00660671	0.227484	0.820076	1
MR4	ITPKB	burden_dmg	-0.00164591	0.00723571	-0.22747	0.820086	1
MR4	PTPN20	burden_dmg	-0.00115312	0.00506942	-0.227467	0.820089	1
MR2	NEFH	burden_dmg	0.00117471	0.00516437	0.227465	0.820091	1
MR4	TESK2	burden_dmg	0.00160088	0.00703827	0.227453	0.8201	1
MR3	WDFY1	burden_dmg	0.0024301	0.0106847	0.227438	0.820112	1
MR1	ST14	burden_dmg	-0.00142173	0.0062511	-0.227436	0.820113	1
MR2	TF	burden_dmg	0.00189547	0.00833447	0.227425	0.820121	1
MR3	CD1B	burden_dmg	-0.00153504	0.0067511	-0.227377	0.820159	1
MR1	FETUB	burden_dmg	0.00193472	0.00851119	0.227315	0.820207	1
MR2	TP53BP2	burden_dmg	-0.00138371	0.00608735	-0.227309	0.820211	1
MR2	ZDHHC13	burden_dmg	-0.0012945	0.00569502	-0.227303	0.820216	1
MR4	PDCD7	burden_dmg	0.00192981	0.00849226	0.227243	0.820263	1
MR4	NTS	burden_dmg	0.00253207	0.0111447	0.227199	0.820297	1
MR1	CSRP3	burden_dmg	0.00230269	0.0101361	0.227177	0.820314	1
MR4	PCDHGB4	burden_dmg	0.00150661	0.00663207	0.227171	0.820319	1
MR2	ROR2	burden_dmg	-0.00107701	0.00474178	-0.227133	0.820349	1
MR1	PCNX2	burden_dmg	-0.000785412	0.00345822	-0.227115	0.820362	1
MR2	PFKFB4	burden_dmg	0.0018976	0.00835548	0.227109	0.820367	1
MR3	CDAN1	burden_dmg	-0.000962225	0.004237	-0.227101	0.820374	1
MR2	GRIN2C	burden_dmg	0.00120517	0.00530693	0.227093	0.820379	1
MR1	POLR2B	burden_dmg	0.00167067	0.00735718	0.22708	0.820389	1
MR3	PFKFB3	burden_dmg	0.00132459	0.00583376	0.227055	0.820409	1
MR1	DCTN1	burden_dmg	-0.00113311	0.00499096	-0.227032	0.820427	1
MR1	COL9A2	burden_dmg	0.00133923	0.0058992	0.227018	0.820438	1
MR2	TCF7	burden_dmg	0.00132124	0.00581997	0.227018	0.820438	1
MR3	ACOT6	burden_dmg	0.00284097	0.012516	0.226987	0.820462	1
MR1	GPR37L1	burden_dmg	-0.00114209	0.00503182	-0.226974	0.820472	1
MR2	VTCN1	burden_dmg	0.00180804	0.0079664	0.226959	0.820484	1
MR2	DSN1	burden_dmg	-0.00250052	0.0110179	-0.22695	0.82049	1
MR1	TENT4B	burden_dmg	0.00102627	0.00452325	0.226889	0.820538	1
MR1	RPP40	burden_dmg	-0.00206009	0.00908044	-0.226872	0.820552	1
MR3	DPP7	burden_dmg	-0.00119984	0.00528881	-0.226863	0.820558	1
MR1	KLHL8	burden_dmg	0.00142338	0.00627513	0.226828	0.820585	1
MR2	TMEM222	burden_dmg	0.00214143	0.00944114	0.226819	0.820592	1
MR4	TRIP11	burden_dmg	0.000869652	0.00383474	0.226782	0.820621	1
MR2	SIVA1	burden_dmg	-0.00153828	0.00678481	-0.226725	0.820666	1
MR3	SLC25A16	burden_dmg	0.00193275	0.00852532	0.226707	0.82068	1
MR4	ZNF532	burden_dmg	-0.00142267	0.00627548	-0.226703	0.820683	1
MR3	IL18RAP	burden_dmg	0.00227619	0.0100405	0.226702	0.820684	1
MR1	RAD54L	burden_dmg	0.00124444	0.00548958	0.226691	0.820692	1
MR3	TESK2	burden_dmg	0.00150877	0.00665575	0.226686	0.820696	1
MR3	DNAJB13	burden_dmg	0.00121204	0.00534877	0.226602	0.820762	1
MR2	POLR2B	burden_dmg	0.00185769	0.00819805	0.226601	0.820762	1
MR3	AKAP12	burden_dmg	0.00115539	0.00509936	0.226576	0.820782	1
MR4	DHRS7C	burden_dmg	-0.00143995	0.00635593	-0.226552	0.8208	1
MR4	C3	burden_dmg	0.00124793	0.00550869	0.226539	0.82081	1
MR1	CEACAM1	burden_dmg	0.00176793	0.00780413	0.226538	0.820811	1
MR2	DERA	burden_dmg	0.00180303	0.00796043	0.226499	0.820842	1
MR1	RPL5	burden_dmg	0.00140423	0.00619987	0.226494	0.820846	1
MR2	DNAJC7	burden_dmg	0.00250109	0.0110451	0.226444	0.820884	1
MR2	PARP15	burden_dmg	0.00304846	0.0134635	0.226424	0.8209	1
MR3	PPP3CB	burden_dmg	0.000923653	0.00407955	0.226411	0.82091	1
MR3	PPP1R18	burden_dmg	0.00121316	0.00535844	0.226402	0.820917	1
MR1	TMX2	burden_dmg	-0.00288084	0.0127264	-0.226368	0.820943	1
MR4	SMYD5	burden_dmg	0.00129692	0.00573003	0.226338	0.820967	1
MR4	CXXC4	burden_dmg	0.00145318	0.00642046	0.226335	0.820969	1
MR4	ALDH5A1	burden_dmg	-0.0017449	0.00770938	-0.226335	0.820969	1
MR4	CD93	burden_dmg	0.00187202	0.00827205	0.226307	0.820991	1
MR1	BEND7	burden_dmg	-0.00171836	0.0075957	-0.226229	0.821051	1
MR4	NMUR2	burden_dmg	-0.00191648	0.00847149	-0.226228	0.821052	1
MR2	APOL4	burden_dmg	0.00217435	0.00961238	0.226203	0.821072	1
MR3	ZNF208	burden_dmg	0.00126598	0.00559702	0.226189	0.821083	1
MR3	TTLL1	burden_dmg	-0.00250604	0.0110799	-0.226179	0.82109	1
MR2	FLG	burden_dmg	0.00071942	0.00318079	0.226177	0.821092	1
MR3	CTNNBIP1	burden_dmg	0.00287862	0.0127303	0.226124	0.821133	1
MR2	LEFTY1	burden_dmg	0.00225751	0.00998387	0.226116	0.821139	1
MR3	TMEM53	burden_dmg	-0.00173869	0.00768946	-0.226113	0.821141	1
MR4	PRPF40B	burden_dmg	-0.00102205	0.00452035	-0.2261	0.821152	1
MR1	SLC41A2	burden_dmg	0.00261442	0.0115639	0.226084	0.821164	1
MR3	F5	burden_dmg	0.00120419	0.00532731	0.226041	0.821197	1
MR3	MEAK7	burden_dmg	0.000999366	0.00442124	0.226037	0.8212	1
MR4	OR8J1	burden_dmg	0.00231837	0.0102574	0.226018	0.821215	1
MR2	SLFN5	burden_dmg	0.00188785	0.0083528	0.226014	0.821218	1
MR1	ZNF491	burden_dmg	0.00236408	0.0104609	0.225992	0.821236	1
MR3	TLDC2	burden_dmg	0.00167188	0.00739808	0.225989	0.821238	1
MR2	DCAF12	burden_dmg	0.00209181	0.00925712	0.225968	0.821254	1
MR2	CD2AP	burden_dmg	-0.00265504	0.01175	-0.225961	0.82126	1
MR4	ZNF549	burden_dmg	0.00234418	0.010375	0.225946	0.821272	1
MR3	RPS3A	burden_dmg	-0.00156836	0.00694166	-0.225935	0.82128	1
MR4	TMEM14B	burden_dmg	0.00322585	0.0142788	0.225919	0.821293	1
MR1	GPN1	burden_dmg	-0.00249388	0.0110394	-0.225907	0.821301	1
MR1	TDRD5	burden_dmg	0.00182641	0.00808492	0.225903	0.821305	1
MR3	EIF3L	burden_dmg	-0.00214563	0.00949954	-0.225866	0.821333	1
MR2	NIFK	burden_dmg	-0.00214279	0.00948835	-0.225834	0.821359	1
MR2	CEBPE	burden_dmg	-0.00260393	0.0115308	-0.225824	0.821366	1
MR1	ACTL8	burden_dmg	0.00167694	0.007427	0.225789	0.821393	1
MR1	ARHGEF2	burden_dmg	-0.00142284	0.00630173	-0.225785	0.821396	1
MR2	PRICKLE1	burden_dmg	-0.00207292	0.00918259	-0.225745	0.821428	1
MR3	THOC6	burden_dmg	-0.00217848	0.00965059	-0.225735	0.821435	1
MR4	POLR2F	burden_dmg	-0.00198754	0.00880581	-0.225708	0.821457	1
MR4	CDKN1B	burden_dmg	0.00100627	0.00445854	0.225696	0.821466	1
MR1	RPL3	burden_dmg	-0.00171089	0.0075813	-0.225673	0.821484	1
MR4	GRM3	burden_dmg	0.00202294	0.00897067	0.225506	0.821614	1
MR4	WDR33	burden_dmg	0.0012509	0.00554768	0.225482	0.821632	1
MR2	PKNOX2	burden_dmg	-0.00210985	0.00935712	-0.225481	0.821633	1
MR4	DNAJC21	burden_dmg	-0.00115895	0.00513992	-0.225479	0.821634	1
MR4	B3GAT3	burden_dmg	0.00190305	0.00844045	0.225467	0.821644	1
MR4	KCND2	burden_dmg	-0.00223787	0.00992582	-0.225459	0.82165	1
MR1	STAB2	burden_dmg	0.000744519	0.00330231	0.225454	0.821654	1
MR1	TLDC2	burden_dmg	0.00168401	0.00746975	0.225444	0.821662	1
MR3	CCDC138	burden_dmg	0.00169203	0.00750568	0.225434	0.82167	1
MR4	ZNF45	burden_dmg	0.00230239	0.0102142	0.22541	0.821688	1
MR1	STAMBPL1	burden_dmg	0.00124819	0.00553793	0.22539	0.821704	1
MR3	RBM15	burden_dmg	-0.00124943	0.00554376	-0.225377	0.821714	1
MR2	LPL	burden_dmg	0.00233306	0.0103519	0.225374	0.821716	1
MR4	CAPSL	burden_dmg	0.00258723	0.0114804	0.225361	0.821727	1
MR2	LBH	burden_dmg	0.0023875	0.0105947	0.225349	0.821736	1
MR3	ST18	burden_dmg	-0.00137519	0.00610294	-0.225333	0.821748	1
MR3	WDR59	burden_dmg	0.00144791	0.00642615	0.225316	0.821762	1
MR1	CCZ1B	burden_dmg	-0.00163675	0.00726458	-0.225305	0.82177	1
MR4	DYNC1I2	burden_dmg	0.00089809	0.0039867	0.225271	0.821796	1
MR4	POU3F2	burden_dmg	0.00157347	0.00698797	0.225169	0.821876	1
MR3	KLHDC9	burden_dmg	0.00161473	0.00717216	0.225139	0.821899	1
MR3	UST	burden_dmg	0.00208405	0.0092583	0.225101	0.821929	1
MR1	LIN37	burden_dmg	0.00181134	0.00804899	0.22504	0.821976	1
MR1	UBP1	burden_dmg	0.00160784	0.00714477	0.225037	0.821978	1
MR4	PTK2	burden_dmg	-0.00132717	0.0058989	-0.224987	0.822017	1
MR3	ZMYND11	burden_dmg	0.00199461	0.00886549	0.224986	0.822018	1
MR3	DNAAF3	burden_dmg	0.00178893	0.00795188	0.22497	0.822031	1
MR3	ATP23	burden_dmg	-0.00201423	0.00895427	-0.224947	0.822048	1
MR1	DBX2	burden_dmg	0.00172379	0.00766419	0.224915	0.822073	1
MR2	HEXA	burden_dmg	0.00155727	0.00692429	0.2249	0.822085	1
MR1	HTRA3	burden_dmg	-0.0017352	0.00771544	-0.2249	0.822085	1
MR3	SLC25A13	burden_dmg	0.001391	0.00618606	0.22486	0.822116	1
MR4	NKPD1	burden_dmg	0.00156461	0.00695824	0.224857	0.822118	1
MR1	CEACAM20	burden_dmg	-0.00225952	0.0100489	-0.224852	0.822122	1
MR1	TXN2	burden_dmg	0.00282225	0.012552	0.224845	0.822128	1
MR4	DOCK2	burden_dmg	0.0012448	0.00553781	0.224782	0.822177	1
MR2	MYO7B	burden_dmg	-0.000739116	0.00328856	-0.224754	0.822198	1
MR1	RNF169	burden_dmg	-0.00167426	0.00745043	-0.22472	0.822225	1
MR1	RFX8	burden_dmg	-0.00152338	0.00677987	-0.224692	0.822247	1
MR1	RIN3	burden_dmg	0.000945882	0.00420973	0.224689	0.822249	1
MR2	SETD3	burden_dmg	0.0022905	0.0101941	0.224689	0.822249	1
MR2	LYPD6	burden_dmg	0.0025975	0.0115615	0.224668	0.822265	1
MR1	SYT15	burden_dmg	-0.00147445	0.00656395	-0.224628	0.822296	1
MR2	ATG12	burden_dmg	-0.00110924	0.00493857	-0.224608	0.822312	1
MR4	VAPB	burden_dmg	-0.0020345	0.00905863	-0.224593	0.822324	1
MR4	NOTCH3	burden_dmg	-0.0010109	0.00450306	-0.224492	0.822402	1
MR2	VPS13A	burden_dmg	-0.000782243	0.00348506	-0.224456	0.82243	1
MR1	DDX59	burden_dmg	0.00110127	0.00490657	0.224448	0.822436	1
MR2	TNRC6B	burden_dmg	0.000984787	0.00438895	0.224379	0.82249	1
MR2	STAU1	burden_dmg	-0.0020143	0.00897733	-0.224376	0.822493	1
MR3	SAPCD2	burden_dmg	0.00167922	0.00748482	0.224351	0.822512	1
MR2	ESRP1	burden_dmg	0.00146755	0.00654209	0.224325	0.822532	1
MR4	CREB3L4	burden_dmg	-0.0018949	0.00844855	-0.224287	0.822562	1
MR2	OR52L1	burden_dmg	0.00228145	0.0101734	0.224256	0.822586	1
MR2	NMUR1	burden_dmg	-0.00238499	0.0106357	-0.224244	0.822595	1
MR4	SCARB2	burden_dmg	0.00203053	0.00905641	0.224209	0.822622	1
MR3	RNF114	burden_dmg	-0.00179962	0.00802829	-0.22416	0.822661	1
MR3	FUBP1	burden_dmg	0.00119684	0.0053394	0.224152	0.822666	1
MR3	PIWIL4	burden_dmg	-0.00138443	0.00617635	-0.22415	0.822668	1
MR3	KCNJ18	burden_dmg	0.00134063	0.0059813	0.224138	0.822678	1
MR4	RTN2	burden_dmg	0.00138053	0.00616124	0.224067	0.822733	1
MR1	HPX	burden_dmg	-0.00209615	0.00935588	-0.224046	0.822749	1
MR1	ERMAP	burden_dmg	-0.00151252	0.00675118	-0.224037	0.822756	1
MR3	GPS1	burden_dmg	-0.00163796	0.00731132	-0.224031	0.822761	1
MR3	SLC26A6	burden_dmg	0.00146113	0.00652434	0.223951	0.822823	1
MR4	ATP10D	burden_dmg	-0.00126908	0.00566683	-0.223949	0.822824	1
MR2	TMBIM6	burden_dmg	-0.00246291	0.0109987	-0.223927	0.822842	1
MR1	THBD	burden_dmg	0.00164738	0.00735707	0.223919	0.822848	1
MR2	GPR161	burden_dmg	-0.00179074	0.00799775	-0.223906	0.822858	1
MR3	AOC3	burden_dmg	0.00153184	0.0068422	0.22388	0.822878	1
MR2	FZD1	burden_dmg	-0.00161596	0.00721828	-0.22387	0.822886	1
MR2	VWA3B	burden_dmg	0.00142407	0.00636125	0.223867	0.822888	1
MR2	PHKG1	burden_dmg	0.00162307	0.00725084	0.223846	0.822905	1
MR2	MFSD2A	burden_dmg	0.00273016	0.0121967	0.223844	0.822906	1
MR3	LACTBL1	burden_dmg	-0.00147137	0.00657322	-0.223844	0.822907	1
MR3	SERINC4	burden_dmg	-0.001419	0.00633931	-0.223842	0.822908	1
MR4	EEFSEC	burden_dmg	-0.00127984	0.00571875	-0.223798	0.822942	1
MR2	CCT8	burden_dmg	-0.00194373	0.00868546	-0.223791	0.822948	1
MR3	NFKB2	burden_dmg	-0.00146643	0.00655274	-0.223789	0.822949	1
MR3	OBSCN	burden_dmg	-0.000460052	0.00205579	-0.223784	0.822953	1
MR4	METAP2	burden_dmg	-0.00198647	0.00887739	-0.223767	0.822966	1
MR2	MARF1	burden_dmg	-0.000978407	0.00437292	-0.223742	0.822986	1
MR3	ZNF446	burden_dmg	0.00166517	0.00744269	0.223732	0.822993	1
MR3	GALNT15	burden_dmg	-0.0022043	0.00985413	-0.223693	0.823024	1
MR4	CCDC50	burden_dmg	0.0020471	0.00915409	0.223626	0.823076	1
MR4	PCGF6	burden_dmg	0.00183336	0.00819954	0.223593	0.823102	1
MR3	LUZP2	burden_dmg	-0.00194105	0.00868273	-0.223553	0.823133	1
MR2	ENPP5	burden_dmg	-0.00208046	0.00930672	-0.223544	0.82314	1
MR1	RPS5	burden_dmg	-0.00216832	0.00970056	-0.223525	0.823154	1
MR3	OR6K6	burden_dmg	0.00261245	0.0116897	0.223483	0.823187	1
MR4	NHSL1	burden_dmg	0.00139584	0.00624624	0.223469	0.823198	1
MR3	TOP1	burden_dmg	0.00187822	0.00840866	0.223367	0.823278	1
MR3	ZNF213	burden_dmg	-0.00169433	0.00758722	-0.223313	0.823319	1
MR1	LGMN	burden_dmg	0.00202766	0.00908168	0.22327	0.823353	1
MR2	ZNF598	burden_dmg	0.00122678	0.0054947	0.223266	0.823356	1
MR3	ZNF544	burden_dmg	0.00156428	0.0070067	0.223256	0.823364	1
MR1	PID1	burden_dmg	0.0025113	0.0112501	0.223225	0.823388	1
MR1	SRSF6	burden_dmg	-0.00222011	0.00994596	-0.223218	0.823394	1
MR1	DRD3	burden_dmg	0.00232926	0.0104356	0.223203	0.823405	1
MR2	CHCHD10	burden_dmg	-0.00123892	0.00555073	-0.2232	0.823407	1
MR3	MZT2B	burden_dmg	-0.00166413	0.00745651	-0.223179	0.823424	1
MR4	TTN	burden_dmg	-0.000429182	0.00192336	-0.223142	0.823453	1
MR2	SETDB1	burden_dmg	0.0011175	0.00500804	0.223142	0.823453	1
MR1	CPNE8	burden_dmg	0.00175474	0.00786483	0.223112	0.823476	1
MR2	SMPDL3B	burden_dmg	-0.00223584	0.0100215	-0.223106	0.823481	1
MR2	SEZ6L2	burden_dmg	-0.000876676	0.00393025	-0.223059	0.823517	1
MR2	HACD1	burden_dmg	0.00185716	0.00832671	0.223037	0.823534	1
MR1	ZNF705G	burden_dmg	0.00152407	0.00683352	0.223029	0.823541	1
MR3	CRYBB3	burden_dmg	-0.00176935	0.00793382	-0.223014	0.823552	1
MR3	RLBP1	burden_dmg	0.00133216	0.00597379	0.223	0.823563	1
MR3	PGM2	burden_dmg	-0.00148643	0.00666636	-0.222974	0.823583	1
MR4	SERTAD2	burden_dmg	-0.00267093	0.0119791	-0.222966	0.823589	1
MR3	SPCS2	burden_dmg	-0.00285394	0.0128032	-0.222908	0.823635	1
MR2	GUF1	burden_dmg	0.00121381	0.0054454	0.222906	0.823636	1
MR3	RASL10B	burden_dmg	0.00202464	0.00908357	0.22289	0.823648	1
MR3	TMEM243	burden_dmg	-0.00259934	0.0116628	-0.222875	0.823661	1
MR4	ZNF408	burden_dmg	0.00195934	0.00879346	0.222818	0.823704	1
MR4	WSCD1	burden_dmg	-0.00194291	0.00872079	-0.22279	0.823726	1
MR1	TBC1D2	burden_dmg	-0.00131544	0.00590552	-0.222748	0.823759	1
MR3	CDH18	burden_dmg	-0.00189961	0.0085284	-0.222739	0.823766	1
MR4	ADRA1D	burden_dmg	0.00140873	0.00632572	0.222699	0.823797	1
MR4	GLB1	burden_dmg	-0.00206932	0.00929287	-0.222678	0.823814	1
MR1	FRMD8	burden_dmg	-0.0016293	0.00731736	-0.222662	0.823826	1
MR2	TNFAIP3	burden_dmg	0.00221781	0.00996273	0.222611	0.823866	1
MR1	IGSF21	burden_dmg	0.00140732	0.00632263	0.222585	0.823886	1
MR1	CBX7	burden_dmg	-0.0030217	0.0135755	-0.222585	0.823886	1
MR3	P2RX4	burden_dmg	-0.0019607	0.00880901	-0.222579	0.823891	1
MR4	ARRB2	burden_dmg	0.0010866	0.00488229	0.222559	0.823906	1
MR1	DMAC1	burden_dmg	0.00356028	0.0159978	0.222548	0.823915	1
MR2	MARCKSL1	burden_dmg	-0.00192573	0.00865375	-0.222531	0.823928	1
MR4	PAQR3	burden_dmg	0.00183463	0.00824528	0.222506	0.823947	1
MR3	BRCA2	burden_dmg	0.000841633	0.00378254	0.222505	0.823948	1
MR1	GRM3	burden_dmg	0.0019056	0.00856531	0.222479	0.823969	1
MR1	RUFY1	burden_dmg	-0.00146763	0.00659895	-0.222404	0.824027	1
MR1	MAMSTR	burden_dmg	0.00223564	0.0100534	0.222375	0.824049	1
MR1	CTNND1	burden_dmg	-0.00104406	0.00469609	-0.222325	0.824088	1
MR1	C10orf90	burden_dmg	-0.00168133	0.00756316	-0.222306	0.824103	1
MR2	CDT1	burden_dmg	-0.00117572	0.00528957	-0.222271	0.824131	1
MR4	SIGMAR1	burden_dmg	-0.00198359	0.00892485	-0.222255	0.824143	1
MR2	RMDN2	burden_dmg	0.00205372	0.00924365	0.222177	0.824204	1
MR3	FBXL5	burden_dmg	0.00151011	0.00680009	0.222073	0.824285	1
MR3	NUP210L	burden_dmg	-0.000912118	0.00410774	-0.222049	0.824304	1
MR1	ZNF646	burden_dmg	0.000907108	0.00408594	0.222007	0.824336	1
MR1	TCF15	burden_dmg	0.002341	0.0105456	0.221988	0.824351	1
MR4	IGF2BP1	burden_dmg	-0.00140744	0.00634032	-0.221982	0.824355	1
MR3	TSPAN2	burden_dmg	-0.0012296	0.00553974	-0.221961	0.824372	1
MR3	ESRP2	burden_dmg	0.00118137	0.00532271	0.221949	0.824381	1
MR2	ERMAP	burden_dmg	-0.0016692	0.00752278	-0.221886	0.82443	1
MR3	ATP13A4	burden_dmg	0.00125144	0.00564059	0.221864	0.824447	1
MR4	ZNF660	burden_dmg	-0.00145898	0.00657654	-0.221846	0.824461	1
MR4	SORBS1	burden_dmg	0.000714156	0.00321972	0.221807	0.824492	1
MR3	LY86	burden_dmg	0.00181863	0.00819964	0.221794	0.824502	1
MR2	PRKACB	burden_dmg	-0.00223895	0.0100948	-0.221792	0.824503	1
MR4	SNPH	burden_dmg	-0.0014427	0.0065056	-0.221762	0.824526	1
MR4	TBC1D13	burden_dmg	0.00199161	0.00898179	0.221739	0.824545	1
MR4	EIF4E2	burden_dmg	-0.00186998	0.00843383	-0.221723	0.824557	1
MR2	SP9	burden_dmg	-0.00171864	0.0077514	-0.22172	0.824559	1
MR1	SCYL2	burden_dmg	-0.00116951	0.00527483	-0.221715	0.824563	1
MR2	DHX15	burden_dmg	0.00172415	0.0077775	0.221685	0.824587	1
MR4	TCFL5	burden_dmg	-0.00106923	0.00482321	-0.221684	0.824587	1
MR4	PAK4	burden_dmg	0.00155868	0.00703244	0.221642	0.82462	1
MR4	KLK11	burden_dmg	0.00157965	0.00712715	0.221639	0.824623	1
MR2	PGBD2	burden_dmg	0.00241158	0.0108819	0.221613	0.824642	1
MR3	FAM83B	burden_dmg	0.00114159	0.00515156	0.2216	0.824653	1
MR2	ZNF292	burden_dmg	-0.00117691	0.00531113	-0.221593	0.824658	1
MR1	ZNF644	burden_dmg	0.00122134	0.0055118	0.221586	0.824664	1
MR3	TBC1D13	burden_dmg	0.00188207	0.00849364	0.221586	0.824664	1
MR4	SLX1A	burden_dmg	0.00228517	0.0103136	0.221568	0.824678	1
MR4	ENPP3	burden_dmg	-0.00119594	0.00539828	-0.221541	0.824698	1
MR4	ZNF200	burden_dmg	-0.00233916	0.0105587	-0.221539	0.8247	1
MR1	CCL4	burden_dmg	-0.00326919	0.0147573	-0.22153	0.824707	1
MR3	GLRX3	burden_dmg	-0.00211513	0.00954936	-0.221494	0.824735	1
MR1	SDF2L1	burden_dmg	-0.00162459	0.00733477	-0.221491	0.824737	1
MR4	IGSF8	burden_dmg	-0.00153468	0.00693068	-0.221433	0.824783	1
MR2	TM9SF2	burden_dmg	-0.00167153	0.00754872	-0.221432	0.824783	1
MR1	ZNF143	burden_dmg	-0.00177792	0.00803188	-0.221358	0.824841	1
MR3	DCAF4	burden_dmg	0.00115575	0.00522303	0.22128	0.824902	1
MR3	POMC	burden_dmg	0.00171766	0.0077629	0.221266	0.824913	1
MR4	LRG1	burden_dmg	-0.00237603	0.0107386	-0.221261	0.824917	1
MR3	SERGEF	burden_dmg	-0.00124517	0.00562837	-0.221231	0.82494	1
MR1	TRIM10	burden_dmg	0.00197713	0.00893821	0.2212	0.824964	1
MR1	SLC24A2	burden_dmg	-0.00167203	0.00755924	-0.22119	0.824971	1
MR2	IPO11	burden_dmg	-0.00164829	0.00745203	-0.221187	0.824974	1
MR1	GRIP1	burden_dmg	-0.000890639	0.00402703	-0.221165	0.824991	1
MR3	RANBP1	burden_dmg	0.00177879	0.00804419	0.221128	0.82502	1
MR4	OR2AG2	burden_dmg	-0.00226663	0.0102514	-0.221104	0.825039	1
MR2	SNRNP27	burden_dmg	-0.00365137	0.0165145	-0.221101	0.825041	1
MR1	EXOSC1	burden_dmg	-0.00154958	0.00700928	-0.221075	0.825061	1
MR1	SLC22A24	burden_dmg	0.00234212	0.0105961	0.221036	0.825092	1
MR1	TMEM30B	burden_dmg	0.00204853	0.00926862	0.221017	0.825106	1
MR4	DDX21	burden_dmg	0.00154728	0.00700077	0.221015	0.825108	1
MR2	DPP9	burden_dmg	-0.00168334	0.0076177	-0.220978	0.825137	1
MR3	CCDC87	burden_dmg	-0.00129651	0.00586756	-0.220963	0.825149	1
MR3	DRD4	burden_dmg	-0.0012011	0.00543694	-0.220914	0.825187	1
MR2	HAGH	burden_dmg	0.0015138	0.00685365	0.220875	0.825217	1
MR2	MANEA	burden_dmg	-0.00191557	0.00867305	-0.220865	0.825225	1
MR3	DAAM2	burden_dmg	-0.000775555	0.00351163	-0.220853	0.825234	1
MR2	FHOD3	burden_dmg	0.00081596	0.00369499	0.220829	0.825253	1
MR2	VAV2	burden_dmg	-0.00122692	0.00555645	-0.220809	0.825268	1
MR2	CEP152	burden_dmg	-0.00145624	0.00659652	-0.22076	0.825307	1
MR2	ZNF30	burden_dmg	0.00168696	0.00764205	0.220747	0.825316	1
MR3	ELOVL3	burden_dmg	0.00221982	0.0100585	0.220691	0.825361	1
MR4	SRPK1	burden_dmg	-0.00205346	0.00930486	-0.220687	0.825363	1
MR3	TEAD4	burden_dmg	-0.00142245	0.00644583	-0.220677	0.825371	1
MR2	NUP210L	burden_dmg	0.0010198	0.00462157	0.22066	0.825384	1
MR3	FN1	burden_dmg	0.000635617	0.00288067	0.220649	0.825393	1
MR2	SREBF2	burden_dmg	-0.00109405	0.00495884	-0.220627	0.82541	1
MR1	DDX11	burden_dmg	0.000783837	0.0035533	0.220594	0.825436	1
MR1	RGPD4	burden_dmg	0.000581239	0.00263708	0.22041	0.825579	1
MR2	SMAD6	burden_dmg	-0.00114488	0.00519501	-0.220381	0.825601	1
MR1	DDB1	burden_dmg	0.00116324	0.00528004	0.220308	0.825658	1
MR3	DOCK3	burden_dmg	0.00072426	0.00328766	0.220296	0.825668	1
MR2	RALBP1	burden_dmg	-0.00289446	0.0131399	-0.22028	0.825681	1
MR3	ANKEF1	burden_dmg	0.00175263	0.00795846	0.220223	0.825725	1
MR4	ANGPTL2	burden_dmg	-0.00120338	0.00546571	-0.220169	0.825767	1
MR4	FBXO6	burden_dmg	0.00198307	0.00900703	0.220169	0.825767	1
MR3	ITGA2B	burden_dmg	-0.000917711	0.00416861	-0.220148	0.825783	1
MR1	TUSC2	burden_dmg	0.00345021	0.0156734	0.220131	0.825796	1
MR3	FAM174B	burden_dmg	0.00209229	0.009505	0.220125	0.825801	1
MR1	VSX2	burden_dmg	-0.00202396	0.00919463	-0.220124	0.825802	1
MR3	B3GNT8	burden_dmg	-0.00141549	0.00643073	-0.220114	0.82581	1
MR2	CD84	burden_dmg	-0.00267714	0.012166	-0.220051	0.825858	1
MR4	WDR38	burden_dmg	0.00254986	0.0115901	0.220004	0.825895	1
MR3	PLSCR3	burden_dmg	-0.00105288	0.00478578	-0.220002	0.825897	1
MR4	FOXP2	burden_dmg	-0.00106967	0.0048622	-0.219998	0.8259	1
MR4	BVES	burden_dmg	0.00228372	0.0103811	0.219988	0.825908	1
MR3	POLR1B	burden_dmg	-0.00149443	0.00679384	-0.219968	0.825923	1
MR1	DGKA	burden_dmg	-0.00194874	0.00885995	-0.21995	0.825938	1
MR4	NPBWR2	burden_dmg	0.00183933	0.00836255	0.219949	0.825938	1
MR2	BACE1	burden_dmg	0.00153648	0.0069859	0.21994	0.825945	1
MR4	UGT2B17	burden_dmg	0.00275492	0.0125266	0.219927	0.825956	1
MR4	SERINC4	burden_dmg	-0.00147421	0.00670364	-0.219911	0.825967	1
MR4	MAPKBP1	burden_dmg	-0.000985449	0.00448155	-0.21989	0.825984	1
MR2	EPHA7	burden_dmg	-0.00149637	0.00680517	-0.219887	0.825987	1
MR2	C2orf68	burden_dmg	-0.00200662	0.00912642	-0.219869	0.826	1
MR2	MFN2	burden_dmg	0.00171241	0.00778984	0.219826	0.826034	1
MR3	APC	burden_dmg	-0.000777507	0.00353703	-0.219819	0.826039	1
MR4	SEL1L3	burden_dmg	0.00132849	0.00604398	0.219804	0.826051	1
MR1	CEP57	burden_dmg	-0.00183634	0.00835485	-0.219793	0.826059	1
MR1	EXOC3	burden_dmg	0.00293334	0.0133461	0.21979	0.826062	1
MR3	ATP5MF	burden_dmg	0.00144218	0.00656291	0.219747	0.826095	1
MR4	PHACTR2	burden_dmg	0.00200729	0.00913571	0.219719	0.826117	1
MR4	WDR17	burden_dmg	0.000827603	0.00376699	0.219699	0.826133	1
MR1	SLC9A9	burden_dmg	0.00143716	0.0065416	0.219695	0.826136	1
MR3	REV1	burden_dmg	0.00120281	0.00547507	0.21969	0.82614	1
MR3	ZNF595	burden_dmg	0.00141684	0.00645004	0.219665	0.82616	1
MR1	CFAP52	burden_dmg	-0.00109047	0.00496573	-0.219599	0.82621	1
MR4	SERPINB8	burden_dmg	0.00188048	0.00856361	0.21959	0.826217	1
MR2	SLCO2A1	burden_dmg	0.00134812	0.00613961	0.219577	0.826228	1
MR3	PPP2R2A	burden_dmg	-0.00194946	0.0088785	-0.219571	0.826232	1
MR2	OGN	burden_dmg	-0.00249819	0.0113781	-0.219561	0.82624	1
MR1	OVOL2	burden_dmg	0.00182855	0.00832831	0.219559	0.826242	1
MR4	CROCC	burden_dmg	0.000618124	0.00281588	0.219514	0.826277	1
MR1	EXT1	burden_dmg	-0.00205509	0.0093621	-0.219512	0.826279	1
MR2	OGDHL	burden_dmg	0.00121306	0.00552638	0.219503	0.826285	1
MR3	EXOSC5	burden_dmg	-0.00221699	0.0101006	-0.219491	0.826295	1
MR1	CARMIL3	burden_dmg	-0.000956757	0.00435917	-0.219482	0.826302	1
MR4	AVIL	burden_dmg	0.00118385	0.00539515	0.219428	0.826344	1
MR4	NRM	burden_dmg	0.00165506	0.0075434	0.219405	0.826362	1
MR2	VPS13D	burden_dmg	-0.00076007	0.00346471	-0.219375	0.826385	1
MR4	PRPH	burden_dmg	-0.00122929	0.00560395	-0.219361	0.826396	1
MR4	ZNF629	burden_dmg	0.00247583	0.0112874	0.219344	0.826409	1
MR2	C2orf78	burden_dmg	0.00236151	0.0107664	0.21934	0.826413	1
MR1	MYBBP1A	burden_dmg	-0.000704228	0.00321139	-0.219291	0.82645	1
MR1	NTNG1	burden_dmg	0.00173888	0.00792958	0.219291	0.82645	1
MR3	GCC1	burden_dmg	-0.00174978	0.00797952	-0.219284	0.826456	1
MR3	WFS1	burden_dmg	0.000933534	0.00425722	0.219283	0.826457	1
MR1	SRCIN1	burden_dmg	0.000651259	0.00297021	0.219264	0.826472	1
MR2	RPL7A	burden_dmg	-0.00170414	0.00777258	-0.21925	0.826482	1
MR3	MROH1	burden_dmg	-0.00165831	0.00756353	-0.21925	0.826482	1
MR4	SENP1	burden_dmg	-0.00141614	0.00645909	-0.219248	0.826484	1
MR1	ZAN	burden_dmg	-0.000823729	0.00375739	-0.219229	0.826499	1
MR2	ZNF839	burden_dmg	0.00164583	0.00750847	0.219196	0.826524	1
MR2	GPR137C	burden_dmg	-0.00185293	0.00845515	-0.219148	0.826562	1
MR1	SLCO1A2	burden_dmg	-0.0017795	0.00812149	-0.21911	0.826591	1
MR1	PRLR	burden_dmg	-0.00252523	0.0115256	-0.219098	0.826601	1
MR3	ACVR2A	burden_dmg	-0.00248741	0.0113531	-0.219096	0.826603	1
MR3	RBM43	burden_dmg	-0.00154	0.00702942	-0.219079	0.826616	1
MR2	PM20D1	burden_dmg	0.00212527	0.0097013	0.21907	0.826622	1
MR4	ZNF638	burden_dmg	-0.000934137	0.00426443	-0.219053	0.826636	1
MR4	APBA1	burden_dmg	-0.00131753	0.00601522	-0.219032	0.826652	1
MR1	TMEM108	burden_dmg	0.00260264	0.0118827	0.219028	0.826655	1
MR3	PKNOX2	burden_dmg	-0.00182157	0.0083168	-0.219023	0.826659	1
MR1	AKR1C1	burden_dmg	-0.00159344	0.00727614	-0.218996	0.82668	1
MR4	EGR4	burden_dmg	-0.00107273	0.0048991	-0.218964	0.826705	1
MR2	IQSEC1	burden_dmg	0.000943269	0.00430793	0.218961	0.826708	1
MR3	SNRPB	burden_dmg	0.00168439	0.00769349	0.218938	0.826726	1
MR3	GCNT1	burden_dmg	0.00230093	0.0105106	0.218916	0.826742	1
MR1	PKLR	burden_dmg	-0.00131209	0.00599461	-0.218878	0.826772	1
MR4	CNTN6	burden_dmg	-0.0026126	0.0119373	-0.21886	0.826786	1
MR4	NFKB2	burden_dmg	-0.00151646	0.00692934	-0.218846	0.826797	1
MR2	PLK4	burden_dmg	-0.00135059	0.00617275	-0.218799	0.826834	1
MR2	CHAF1A	burden_dmg	0.00173523	0.00793193	0.218765	0.82686	1
MR3	CAPN2	burden_dmg	0.00100669	0.00460172	0.218765	0.82686	1
MR2	MYL4	burden_dmg	0.00266252	0.0121712	0.218756	0.826867	1
MR1	APBB1IP	burden_dmg	0.00180501	0.00825198	0.218736	0.826883	1
MR2	OLFM1	burden_dmg	0.00164108	0.00750307	0.218722	0.826894	1
MR4	COL24A1	burden_dmg	-0.000991779	0.00453444	-0.218722	0.826894	1
MR2	FBXL18	burden_dmg	-0.00178915	0.00818079	-0.218701	0.82691	1
MR1	CTSW	burden_dmg	0.00149235	0.00682414	0.218687	0.826921	1
MR4	MCUB	burden_dmg	-0.0018453	0.00843875	-0.21867	0.826934	1
MR2	TRIM55	burden_dmg	-0.00102553	0.00468991	-0.218667	0.826937	1
MR1	ZNF526	burden_dmg	0.00167587	0.00766415	0.218664	0.826939	1
MR2	LINS1	burden_dmg	0.00235142	0.0107548	0.218638	0.826959	1
MR1	ZRANB2	burden_dmg	0.00150955	0.00690441	0.218636	0.826961	1
MR4	ARID3C	burden_dmg	0.00153342	0.00701375	0.218631	0.826965	1
MR3	BANP	burden_dmg	0.00170979	0.00782122	0.218609	0.826982	1
MR2	MINAR1	burden_dmg	-0.000986939	0.00451525	-0.218579	0.827005	1
MR3	ATP2B4	burden_dmg	-0.000985892	0.00451063	-0.218571	0.827012	1
MR1	RSPH10B2	burden_dmg	0.00223824	0.0102427	0.21852	0.827051	1
MR1	PABPC4L	burden_dmg	0.00211249	0.00967	0.218458	0.827099	1
MR2	ACTL7B	burden_dmg	-0.00255382	0.0116906	-0.21845	0.827106	1
MR3	TRIM63	burden_dmg	-0.00103956	0.00475931	-0.218427	0.827124	1
MR3	GPR15	burden_dmg	-0.00160005	0.00732613	-0.218403	0.827142	1
MR1	ZNHIT2	burden_dmg	-0.00160893	0.00736747	-0.218383	0.827157	1
MR2	OAZ2	burden_dmg	0.00224556	0.0102832	0.218371	0.827167	1
MR1	RIMS2	burden_dmg	-0.000840614	0.00384963	-0.218362	0.827174	1
MR2	SCN2A	burden_dmg	0.00121708	0.00557419	0.218341	0.82719	1
MR3	EIF3I	burden_dmg	-0.00196873	0.00902092	-0.21824	0.827269	1
MR3	KDM4B	burden_dmg	-0.00119316	0.00546738	-0.218233	0.827274	1
MR2	CPT1C	burden_dmg	-0.00148739	0.00681616	-0.218215	0.827288	1
MR4	SSBP4	burden_dmg	0.00118482	0.00542989	0.218203	0.827298	1
MR2	WWOX	burden_dmg	-0.00131333	0.00601897	-0.218199	0.827301	1
MR4	KHDRBS3	burden_dmg	-0.00202961	0.00930234	-0.218183	0.827314	1
MR1	PGM3	burden_dmg	0.00197063	0.00903381	0.218139	0.827348	1
MR3	ZNF229	burden_dmg	0.00121103	0.00555205	0.218124	0.82736	1
MR2	PDIK1L	burden_dmg	0.00389763	0.0178696	0.218115	0.827367	1
MR4	FBXW11	burden_dmg	0.00186305	0.00854216	0.218101	0.827377	1
MR2	FAT3	burden_dmg	-0.000699022	0.00320524	-0.218087	0.827388	1
MR3	CLIP2	burden_dmg	0.00130645	0.00599057	0.218085	0.82739	1
MR4	PAN2	burden_dmg	0.0011982	0.0054947	0.218064	0.827406	1
MR1	TRIM55	burden_dmg	0.000917579	0.00420887	0.218011	0.827448	1
MR4	MCL1	burden_dmg	0.00130425	0.0059826	0.218007	0.82745	1
MR4	IQCG	burden_dmg	0.00260485	0.0119496	0.217986	0.827467	1
MR3	LAD1	burden_dmg	-0.00194345	0.00891796	-0.217925	0.827514	1
MR2	PDXDC1	burden_dmg	-0.00097296	0.00446496	-0.21791	0.827526	1
MR4	TRAPPC8	burden_dmg	-0.00104609	0.00480069	-0.217905	0.82753	1
MR4	IQCH	burden_dmg	0.00134697	0.00618228	0.217876	0.827553	1
MR4	MPND	burden_dmg	0.0013847	0.00635587	0.217861	0.827564	1
MR4	OR8U1	burden_dmg	-0.00146951	0.00674658	-0.217816	0.8276	1
MR3	BMP6	burden_dmg	-0.00140855	0.00646734	-0.217794	0.827617	1
MR1	APCS	burden_dmg	0.00335806	0.0154192	0.217784	0.827624	1
MR3	TMTC2	burden_dmg	-0.00156526	0.00718766	-0.217771	0.827634	1
MR3	ENTPD8	burden_dmg	-0.00161811	0.00743079	-0.217758	0.827645	1
MR4	CNOT1	burden_dmg	0.00132026	0.00606356	0.217737	0.827661	1
MR1	PPM1A	burden_dmg	0.00118823	0.00545785	0.21771	0.827682	1
MR4	TNFAIP1	burden_dmg	0.00294992	0.0135507	0.217695	0.827693	1
MR2	SULF1	burden_dmg	0.00131592	0.00604569	0.217662	0.827719	1
MR2	MAEA	burden_dmg	-0.0023484	0.0107898	-0.217649	0.827729	1
MR1	ZFP36L2	burden_dmg	0.00149207	0.00685542	0.217649	0.82773	1
MR1	TRMT1L	burden_dmg	0.00165929	0.00762409	0.217637	0.827738	1
MR2	USP6	burden_dmg	-0.000917842	0.00421772	-0.217616	0.827755	1
MR1	KIT	burden_dmg	-0.00141601	0.00650749	-0.217597	0.82777	1
MR4	PDLIM1	burden_dmg	0.00237726	0.0109274	0.217552	0.827805	1
MR3	VPS13A	burden_dmg	-0.000673835	0.0030976	-0.217535	0.827819	1
MR2	DNM1	burden_dmg	0.00140354	0.00645281	0.217509	0.827839	1
MR1	SLFN5	burden_dmg	0.00163031	0.00749607	0.217489	0.827854	1
MR2	ZKSCAN2	burden_dmg	0.00160002	0.00735728	0.217475	0.827865	1
MR1	DIS3L	burden_dmg	0.00120526	0.00554265	0.217451	0.827884	1
MR4	C1orf87	burden_dmg	-0.00180336	0.00829386	-0.217433	0.827898	1
MR3	MYH15	burden_dmg	-0.00082137	0.00377767	-0.217428	0.827902	1
MR2	ZDBF2	burden_dmg	-0.00160894	0.00739991	-0.217427	0.827902	1
MR1	CCNO	burden_dmg	0.00208335	0.00958244	0.217413	0.827913	1
MR2	PTEN	burden_dmg	0.00150636	0.00692901	0.217399	0.827924	1
MR2	GPSM1	burden_dmg	-0.00129246	0.00594571	-0.217376	0.827942	1
MR2	ASB17	burden_dmg	-0.00263567	0.0121259	-0.217358	0.827956	1
MR2	TAAR9	burden_dmg	0.00339563	0.0156226	0.217353	0.82796	1
MR2	EIF3I	burden_dmg	0.00220542	0.0101493	0.217298	0.828003	1
MR4	NUBPL	burden_dmg	-0.00193938	0.00892502	-0.217297	0.828004	1
MR3	WASF3	burden_dmg	-0.00129746	0.0059727	-0.217232	0.828054	1
MR4	GHDC	burden_dmg	-0.00155699	0.00716808	-0.217212	0.82807	1
MR3	CCDC198	burden_dmg	0.00157038	0.0072299	0.217206	0.828074	1
MR4	TOGARAM1	burden_dmg	0.00118677	0.00546451	0.217178	0.828096	1
MR2	PON3	burden_dmg	0.00157282	0.00724261	0.217162	0.828109	1
MR4	RDH12	burden_dmg	-0.0017721	0.00816104	-0.217142	0.828125	1
MR1	LONRF1	burden_dmg	-0.00150634	0.00693738	-0.217134	0.82813	1
MR4	TRMT2A	burden_dmg	-0.00117293	0.00540386	-0.217053	0.828194	1
MR1	JAZF1	burden_dmg	0.00273454	0.0126021	0.21699	0.828243	1
MR2	ENTPD6	burden_dmg	-0.00164596	0.00758741	-0.216932	0.828288	1
MR1	OR5H1	burden_dmg	-0.0021898	0.0100945	-0.216931	0.828289	1
MR2	RAP1B	burden_dmg	0.00153983	0.00709839	0.216926	0.828292	1
MR3	BOLL	burden_dmg	-0.00143766	0.00662746	-0.216924	0.828294	1
MR4	ANKRD27	burden_dmg	0.00096614	0.00445387	0.216922	0.828296	1
MR4	C1orf115	burden_dmg	-0.00246853	0.0113808	-0.216902	0.828311	1
MR3	RNF19B	burden_dmg	-0.00176488	0.00813705	-0.216894	0.828318	1
MR2	DEF8	burden_dmg	-0.00181641	0.00837475	-0.216891	0.82832	1
MR3	CCDC15	burden_dmg	0.00137918	0.00635912	0.216882	0.828327	1
MR2	STK4	burden_dmg	-0.00176598	0.00814279	-0.216876	0.828331	1
MR3	WDR36	burden_dmg	-0.000849778	0.00391831	-0.216874	0.828334	1
MR1	USP19	burden_dmg	0.000741721	0.00342008	0.216873	0.828334	1
MR3	VCAM1	burden_dmg	0.0022463	0.0103577	0.216871	0.828336	1
MR3	SLC46A3	burden_dmg	0.00173027	0.00797959	0.216838	0.828362	1
MR4	SMARCC1	burden_dmg	-0.00168168	0.00775607	-0.216821	0.828375	1
MR1	ODF2	burden_dmg	0.000854837	0.00394346	0.216773	0.828412	1
MR4	CNTFR	burden_dmg	-0.00123712	0.00570845	-0.216717	0.828455	1
MR1	OR5H2	burden_dmg	0.00275525	0.0127145	0.216702	0.828467	1
MR1	VRK3	burden_dmg	-0.00149446	0.00689749	-0.216668	0.828494	1
MR1	LRRIQ1	burden_dmg	-0.000847776	0.00391289	-0.216662	0.828499	1
MR2	SLFN12	burden_dmg	-0.0024261	0.0111992	-0.216632	0.828522	1
MR3	EYS	burden_dmg	-0.000904408	0.00417554	-0.216596	0.82855	1
MR4	NARF	burden_dmg	0.00222651	0.0102796	0.216594	0.828551	1
MR2	CDK5RAP3	burden_dmg	0.00149181	0.00688775	0.216589	0.828555	1
MR4	KIF15	burden_dmg	0.000920753	0.0042515	0.216572	0.828569	1
MR3	DPYSL5	burden_dmg	0.0016287	0.00752067	0.216563	0.828576	1
MR3	BMPER	burden_dmg	0.00077113	0.00356087	0.216557	0.82858	1
MR3	MS4A7	burden_dmg	0.00217921	0.0100642	0.216531	0.8286	1
MR3	PROX1	burden_dmg	-0.0025396	0.0117288	-0.216527	0.828604	1
MR3	SHCBP1	burden_dmg	0.00186126	0.00859646	0.216515	0.828613	1
MR3	RUFY2	burden_dmg	0.00108314	0.00500282	0.216507	0.82862	1
MR1	FASTKD1	burden_dmg	-0.00149637	0.00691197	-0.21649	0.828633	1
MR3	FBXO30	burden_dmg	-0.00151655	0.00700529	-0.216486	0.828635	1
MR1	CRHR2	burden_dmg	0.00138567	0.00640088	0.216481	0.828639	1
MR4	TIMM17A	burden_dmg	0.00258562	0.0119443	0.216473	0.828646	1
MR3	DHX30	burden_dmg	-0.00126412	0.00583985	-0.216465	0.828652	1
MR1	PINX1	burden_dmg	0.00123655	0.00571251	0.216463	0.828654	1
MR2	CC2D1A	burden_dmg	0.00100746	0.00465553	0.216401	0.828702	1
MR2	RASL10A	burden_dmg	-0.0035218	0.0162746	-0.216399	0.828704	1
MR4	SRP72	burden_dmg	0.00108353	0.00500722	0.216394	0.828708	1
MR2	TAF5	burden_dmg	0.00142426	0.00658191	0.216391	0.82871	1
MR2	NFE2L2	burden_dmg	-0.00162405	0.00750647	-0.216353	0.828739	1
MR2	TST	burden_dmg	-0.00213102	0.00985072	-0.216332	0.828756	1
MR1	OR51D1	burden_dmg	-0.00145949	0.0067466	-0.21633	0.828757	1
MR4	TCF7L1	burden_dmg	0.00102669	0.00474621	0.216317	0.828767	1
MR1	CRYM	burden_dmg	0.00119887	0.00554299	0.216286	0.828791	1
MR3	OPN5	burden_dmg	0.00245821	0.0113675	0.216249	0.828821	1
MR2	DPM1	burden_dmg	0.00188439	0.00871947	0.216113	0.828926	1
MR4	ABI3BP	burden_dmg	-0.00095872	0.00443635	-0.216105	0.828932	1
MR4	NAAA	burden_dmg	-0.00324635	0.0150248	-0.216066	0.828963	1
MR2	CCDC125	burden_dmg	-0.00148821	0.00688901	-0.216027	0.828994	1
MR2	FMN2	burden_dmg	-0.0011701	0.00541677	-0.216015	0.829003	1
MR2	GABRR1	burden_dmg	-0.00179274	0.00829953	-0.216005	0.82901	1
MR4	ANKRD53	burden_dmg	-0.00132681	0.00614425	-0.215944	0.829058	1
MR1	RBM43	burden_dmg	-0.00153259	0.00709752	-0.215934	0.829066	1
MR2	TTC34	burden_dmg	0.00163745	0.00758343	0.215924	0.829073	1
MR1	ACAA1	burden_dmg	0.00152883	0.00708066	0.215916	0.82908	1
MR3	POM121C	burden_dmg	0.000902877	0.00418214	0.215889	0.829101	1
MR3	TSPAN4	burden_dmg	0.00113823	0.00527302	0.215859	0.829124	1
MR4	CXCL1	burden_dmg	0.0028044	0.0129922	0.215853	0.829129	1
MR1	UMPS	burden_dmg	-0.00242575	0.0112421	-0.215773	0.829191	1
MR2	BCL2L2	burden_dmg	0.00151683	0.00703091	0.215738	0.829219	1
MR3	EHBP1	burden_dmg	0.000890168	0.00412631	0.21573	0.829225	1
MR3	GPR37L1	burden_dmg	0.00107506	0.00498354	0.215723	0.82923	1
MR2	SLC39A11	burden_dmg	0.00145461	0.006743	0.215721	0.829232	1
MR4	NUP214	burden_dmg	-0.000988387	0.00458223	-0.2157	0.829248	1
MR4	EXOC6B	burden_dmg	0.0010782	0.00499902	0.215683	0.829262	1
MR1	PCDHGA4	burden_dmg	0.00118555	0.0054974	0.215657	0.829282	1
MR3	YBX3	burden_dmg	-0.00122076	0.00566072	-0.215655	0.829283	1
MR4	PTRH1	burden_dmg	-0.00239767	0.0111188	-0.215641	0.829294	1
MR4	ZBTB18	burden_dmg	0.00179482	0.00832351	0.215633	0.8293	1
MR1	TUBB	burden_dmg	0.0027004	0.0125234	0.215629	0.829304	1
MR4	CYP2U1	burden_dmg	-0.00206436	0.00957626	-0.21557	0.829349	1
MR2	PDGFD	burden_dmg	0.00233003	0.0108118	0.215509	0.829397	1
MR1	GTF2H1	burden_dmg	-0.00145675	0.00675974	-0.215504	0.829401	1
MR2	ANAPC10	burden_dmg	-0.00278804	0.0129373	-0.215504	0.829401	1
MR4	CTBS	burden_dmg	0.00167112	0.0077552	0.215484	0.829416	1
MR4	DUSP18	burden_dmg	0.00283003	0.0131356	0.215448	0.829445	1
MR2	TXNDC16	burden_dmg	0.00130593	0.00606232	0.215417	0.829469	1
MR1	PCDHGB3	burden_dmg	0.00172457	0.00800954	0.215314	0.829549	1
MR2	OR51A7	burden_dmg	0.00201757	0.0093725	0.215265	0.829587	1
MR1	RTF1	burden_dmg	0.00120019	0.00557711	0.2152	0.829638	1
MR2	NEK10	burden_dmg	0.00125511	0.00583305	0.215172	0.82966	1
MR2	NDNF	burden_dmg	0.00223051	0.0103709	0.215075	0.829735	1
MR3	CD82	burden_dmg	-0.00158097	0.00735107	-0.215067	0.829742	1
MR1	KPNA2	burden_dmg	-0.00219524	0.0102074	-0.215063	0.829745	1
MR3	ZFAT	burden_dmg	-0.00101593	0.00472472	-0.215025	0.829774	1
MR4	PTPRD	burden_dmg	0.000921073	0.00428499	0.214954	0.82983	1
MR1	FAM120B	burden_dmg	-0.00203272	0.00945663	-0.214952	0.829831	1
MR3	ZIC5	burden_dmg	-0.000837195	0.00389529	-0.214925	0.829852	1
MR2	GPC1	burden_dmg	0.00187549	0.00872667	0.214915	0.82986	1
MR2	ZNF836	burden_dmg	0.00284114	0.0132199	0.214914	0.829861	1
MR4	SNRNP70	burden_dmg	0.00182056	0.00847383	0.214845	0.829915	1
MR2	MEAF6	burden_dmg	0.00262313	0.0122094	0.214845	0.829915	1
MR2	COLGALT1	burden_dmg	0.00150902	0.00702393	0.21484	0.829918	1
MR4	CARD9	burden_dmg	0.00177038	0.00824114	0.214822	0.829932	1
MR3	USP3	burden_dmg	-0.00146216	0.00680675	-0.214809	0.829942	1
MR4	ZBTB48	burden_dmg	-0.0019308	0.00898912	-0.214794	0.829955	1
MR2	NISCH	burden_dmg	-0.00113977	0.00530634	-0.214793	0.829955	1
MR3	OR1L4	burden_dmg	0.00193453	0.00900871	0.21474	0.829996	1
MR4	TGDS	burden_dmg	-0.00173739	0.00809103	-0.214731	0.830004	1
MR1	SSTR3	burden_dmg	-0.00141848	0.00660607	-0.214724	0.830009	1
MR1	GDF6	burden_dmg	-0.00166429	0.00775191	-0.214694	0.830032	1
MR4	FAM171A1	burden_dmg	0.00126136	0.00587556	0.21468	0.830044	1
MR1	SP3	burden_dmg	0.0011476	0.00534681	0.214633	0.83008	1
MR4	PRDX1	burden_dmg	-0.00273512	0.0127434	-0.21463	0.830082	1
MR4	RABL6	burden_dmg	0.000975754	0.00454741	0.214574	0.830126	1
MR4	CCDC34	burden_dmg	-0.00197096	0.00918588	-0.214564	0.830133	1
MR3	RFX7	burden_dmg	0.000969903	0.0045205	0.214557	0.830139	1
MR2	OGG1	burden_dmg	0.00300773	0.0140194	0.21454	0.830153	1
MR1	GRK3	burden_dmg	0.00168682	0.00786459	0.214483	0.830197	1
MR4	PLA1A	burden_dmg	-0.00158913	0.00740948	-0.214473	0.830205	1
MR3	NEIL1	burden_dmg	-0.00169655	0.00791035	-0.214472	0.830205	1
MR1	SAMD4A	burden_dmg	0.00110373	0.00514703	0.214441	0.83023	1
MR2	TXNDC8	burden_dmg	-0.0028963	0.013507	-0.21443	0.830239	1
MR3	PLEKHG4B	burden_dmg	-0.00227948	0.0106319	-0.214399	0.830262	1
MR4	NWD1	burden_dmg	0.00106622	0.00497312	0.214397	0.830264	1
MR4	CDC25C	burden_dmg	0.00220328	0.0102774	0.214382	0.830276	1
MR4	SERPINH1	burden_dmg	0.00225495	0.0105191	0.214368	0.830286	1
MR2	SLC17A9	burden_dmg	-0.00148867	0.00694695	-0.214291	0.830347	1
MR1	ADGRG1	burden_dmg	0.00143238	0.00668493	0.214271	0.830362	1
MR1	PLA2G2D	burden_dmg	-0.001435	0.00669737	-0.214263	0.830369	1
MR4	HSPA9	burden_dmg	-0.0012945	0.00604222	-0.214242	0.830385	1
MR2	SLCO4C1	burden_dmg	-0.00177703	0.00829459	-0.21424	0.830386	1
MR1	PTGER3	burden_dmg	-0.00117479	0.00548367	-0.214233	0.830392	1
MR3	CACNA1C	burden_dmg	-0.000707932	0.00330465	-0.214223	0.8304	1
MR3	LY9	burden_dmg	-0.00167025	0.00779712	-0.214214	0.830407	1
MR3	KCNH7	burden_dmg	0.0011624	0.00542638	0.214213	0.830407	1
MR4	TRAIP	burden_dmg	-0.00211747	0.00988599	-0.214189	0.830426	1
MR2	GIPR	burden_dmg	0.000934902	0.00436517	0.214173	0.830438	1
MR4	RNF185	burden_dmg	-0.00255659	0.01194	-0.214121	0.830479	1
MR4	ZNF354B	burden_dmg	-0.00145041	0.00677381	-0.21412	0.83048	1
MR3	LRG1	burden_dmg	0.00217382	0.010155	0.214065	0.830523	1
MR4	NTM	burden_dmg	-0.00153529	0.00717247	-0.214053	0.830532	1
MR4	SMCHD1	burden_dmg	0.0014858	0.00694166	0.214042	0.830541	1
MR3	MPRIP	burden_dmg	0.000860054	0.00401882	0.214007	0.830568	1
MR3	RAPH1	burden_dmg	0.00103745	0.00484798	0.213996	0.830577	1
MR3	C12orf4	burden_dmg	-0.00205897	0.00962172	-0.213992	0.830579	1
MR2	NSRP1	burden_dmg	-0.00167131	0.0078109	-0.213971	0.830596	1
MR1	NEK9	burden_dmg	0.00127868	0.00597705	0.213932	0.830627	1
MR1	ZNF501	burden_dmg	-0.00233211	0.0109028	-0.2139	0.830651	1
MR4	DCHS1	burden_dmg	0.000727903	0.0034031	0.213894	0.830656	1
MR3	SLC46A2	burden_dmg	-0.000975362	0.0045605	-0.213872	0.830673	1
MR4	ITGA3	burden_dmg	0.00100661	0.00470664	0.213871	0.830674	1
MR3	RNF217	burden_dmg	0.00162075	0.00757843	0.213864	0.83068	1
MR3	GRIP1	burden_dmg	0.000852971	0.00398839	0.213864	0.83068	1
MR2	C12orf57	burden_dmg	-0.00204531	0.00956403	-0.213854	0.830687	1
MR1	OR1A2	burden_dmg	0.00293385	0.0137191	0.213851	0.83069	1
MR2	DEPDC1B	burden_dmg	0.00201864	0.00943964	0.213847	0.830693	1
MR4	CSTF3	burden_dmg	0.00194033	0.00907455	0.213821	0.830713	1
MR2	DNAI2	burden_dmg	0.00147126	0.00688089	0.213819	0.830715	1
MR3	ERCC3	burden_dmg	0.00107007	0.00500472	0.213812	0.83072	1
MR2	SUN2	burden_dmg	0.00165322	0.00773246	0.213802	0.830727	1
MR2	MED22	burden_dmg	-0.00193837	0.00906673	-0.21379	0.830738	1
MR3	ZNF772	burden_dmg	-0.00231363	0.0108234	-0.213762	0.830759	1
MR3	RAB26	burden_dmg	-0.00163928	0.00766873	-0.213761	0.83076	1
MR3	TERF2	burden_dmg	0.00128379	0.00600588	0.213756	0.830764	1
MR3	FAM168A	burden_dmg	-0.00239292	0.0111973	-0.213704	0.830804	1
MR4	TMEM39A	burden_dmg	0.00228828	0.0107086	0.213686	0.830818	1
MR3	MAG	burden_dmg	0.00129007	0.00603952	0.213605	0.830882	1
MR2	LAMB1	burden_dmg	0.00123896	0.00580183	0.213546	0.830927	1
MR4	NRL	burden_dmg	-0.00163311	0.00764806	-0.213533	0.830938	1
MR4	CSNK1G1	burden_dmg	-0.00168921	0.00791168	-0.213509	0.830956	1
MR3	CYBC1	burden_dmg	-0.00217941	0.0102138	-0.21338	0.831057	1
MR4	EXPH5	burden_dmg	0.00116261	0.0054491	0.213358	0.831074	1
MR2	ZNF189	burden_dmg	-0.00161769	0.00758389	-0.213306	0.831114	1
MR3	ADRA2B	burden_dmg	-0.00134389	0.00630247	-0.213232	0.831172	1
MR3	SECISBP2L	burden_dmg	0.00109333	0.00513093	0.213087	0.831286	1
MR2	ZNFX1	burden_dmg	-0.00122245	0.00573771	-0.213055	0.83131	1
MR3	BUB3	burden_dmg	0.00132054	0.00619866	0.213035	0.831326	1
MR3	STX1B	burden_dmg	0.000948343	0.00445176	0.213026	0.831333	1
MR2	AFM	burden_dmg	0.00174434	0.00818845	0.213024	0.831334	1
MR2	AMER2	burden_dmg	-0.00134579	0.006318	-0.213009	0.831346	1
MR4	RAB3GAP2	burden_dmg	0.00128557	0.00603576	0.212992	0.831359	1
MR1	C4orf19	burden_dmg	0.00166254	0.0078065	0.212969	0.831378	1
MR4	OR51E1	burden_dmg	0.00254257	0.0119393	0.212958	0.831386	1
MR4	RPF2	burden_dmg	-0.00207472	0.00974449	-0.212912	0.831422	1
MR2	ARRB2	burden_dmg	-0.0011055	0.00519447	-0.212823	0.831492	1
MR1	FRMD4A	burden_dmg	-0.000811357	0.0038127	-0.212804	0.831506	1
MR4	TSKU	burden_dmg	0.00169698	0.00797444	0.212802	0.831507	1
MR4	KRT40	burden_dmg	-0.00128571	0.00604218	-0.212789	0.831518	1
MR3	MAGOH	burden_dmg	0.00197018	0.0092594	0.212777	0.831527	1
MR2	RLN3	burden_dmg	0.00167936	0.00789428	0.212731	0.831563	1
MR4	FAP	burden_dmg	0.00106473	0.00500535	0.212718	0.831573	1
MR1	ZNF285	burden_dmg	0.00277559	0.0130508	0.212676	0.831606	1
MR1	CATSPER1	burden_dmg	-0.00211788	0.00996082	-0.212621	0.831649	1
MR2	PDS5B	burden_dmg	0.00112044	0.00526972	0.212618	0.831651	1
MR2	HCN3	burden_dmg	-0.00126445	0.00594886	-0.212554	0.831701	1
MR2	PLEKHD1	burden_dmg	0.00173096	0.00814432	0.212536	0.831715	1
MR2	ALX1	burden_dmg	0.0011333	0.00533271	0.212519	0.831728	1
MR4	THAP12	burden_dmg	0.00101039	0.00475456	0.212509	0.831736	1
MR1	COL11A1	burden_dmg	-0.00100397	0.00472457	-0.2125	0.831743	1
MR4	MDM4	burden_dmg	0.00188575	0.00887424	0.212497	0.831745	1
MR1	IP6K3	burden_dmg	0.00143641	0.00676009	0.212484	0.831755	1
MR2	DIO3	burden_dmg	-0.00185178	0.00871496	-0.212483	0.831756	1
MR1	SLC50A1	burden_dmg	0.00127008	0.00597777	0.212466	0.831769	1
MR4	TAAR6	burden_dmg	-0.00159446	0.00750621	-0.212419	0.831806	1
MR1	GINS3	burden_dmg	-0.00202379	0.00952819	-0.2124	0.831821	1
MR4	DDIAS	burden_dmg	0.00214349	0.0100919	0.212397	0.831824	1
MR2	ZNF229	burden_dmg	0.00132671	0.00624655	0.212391	0.831828	1
MR4	ATP6V0A4	burden_dmg	-0.00179118	0.00843438	-0.212367	0.831847	1
MR2	RUNDC1	burden_dmg	0.0015261	0.00718884	0.212287	0.831909	1
MR1	WWP2	burden_dmg	-0.00111967	0.00527469	-0.212273	0.83192	1
MR1	SLC35G4	burden_dmg	-0.00148588	0.00700129	-0.212229	0.831955	1
MR1	WASHC5	burden_dmg	-0.00121801	0.00573915	-0.212228	0.831955	1
MR4	PIGO	burden_dmg	0.000730838	0.00344398	0.212207	0.831972	1
MR2	MBOAT1	burden_dmg	-0.0016777	0.00790712	-0.212175	0.831996	1
MR2	HS3ST5	burden_dmg	-0.00294792	0.0138939	-0.212174	0.831998	1
MR1	AOC2	burden_dmg	-0.00135029	0.00636421	-0.212169	0.832001	1
MR4	XPO5	burden_dmg	-0.00156406	0.00737269	-0.212142	0.832023	1
MR1	ACTL7A	burden_dmg	-0.00105445	0.00497095	-0.212122	0.832038	1
MR4	TRIM5	burden_dmg	0.00202068	0.00952662	0.212109	0.832048	1
MR1	SAR1A	burden_dmg	0.00262065	0.0123574	0.212071	0.832077	1
MR1	SH3BGRL3	burden_dmg	0.00148786	0.00701597	0.212067	0.832081	1
MR2	NAA60	burden_dmg	-0.00184966	0.00872375	-0.212026	0.832113	1
MR1	CDH23	burden_dmg	0.000502538	0.00237026	0.212018	0.832119	1
MR3	EPS8L1	burden_dmg	-0.00108021	0.00509615	-0.211966	0.83216	1
MR2	FIBP	burden_dmg	0.00163391	0.00770886	0.211953	0.83217	1
MR4	SDK1	burden_dmg	0.000806532	0.00380549	0.211939	0.83218	1
MR1	CGAS	burden_dmg	0.00194621	0.00918315	0.211933	0.832185	1
MR1	ARIH1	burden_dmg	0.00135695	0.00640315	0.21192	0.832196	1
MR3	PRF1	burden_dmg	-0.00146054	0.00689198	-0.211918	0.832197	1
MR1	PYGB	burden_dmg	0.000895947	0.00422887	0.211864	0.832239	1
MR1	MMP12	burden_dmg	-0.00257436	0.0121515	-0.211855	0.832247	1
MR1	THBS1	burden_dmg	0.00113143	0.00534086	0.211844	0.832255	1
MR3	CCDC152	burden_dmg	0.00136275	0.00643602	0.211738	0.832337	1
MR2	KDM2B	burden_dmg	-0.000824703	0.00389507	-0.21173	0.832344	1
MR4	NCDN	burden_dmg	0.00115921	0.00547518	0.211722	0.83235	1
MR1	TUBGCP2	burden_dmg	0.00112546	0.00531583	0.211718	0.832353	1
MR4	TANGO6	burden_dmg	0.00134898	0.00637226	0.211696	0.83237	1
MR4	SLC30A9	burden_dmg	0.00174457	0.00824156	0.21168	0.832383	1
MR2	NSUN4	burden_dmg	0.001984	0.00937398	0.21165	0.832406	1
MR4	PLCD3	burden_dmg	-0.00125399	0.00592685	-0.211579	0.832462	1
MR3	KRT27	burden_dmg	-0.00163593	0.00773256	-0.211564	0.832474	1
MR1	KCNT1	burden_dmg	-0.000881019	0.00416433	-0.211563	0.832474	1
MR1	SYMPK	burden_dmg	0.00112436	0.00531473	0.211556	0.83248	1
MR2	EPHB1	burden_dmg	0.00134861	0.00637493	0.211548	0.832485	1
MR4	HERC2	burden_dmg	-0.000874419	0.00413356	-0.211541	0.832491	1
MR1	TRIM23	burden_dmg	-0.00160658	0.00759523	-0.211525	0.832503	1
MR1	DDX21	burden_dmg	-0.00141382	0.00668444	-0.21151	0.832516	1
MR3	CDCA3	burden_dmg	-0.00181736	0.00859311	-0.21149	0.832531	1
MR3	HGH1	burden_dmg	0.00176025	0.00832323	0.211486	0.832534	1
MR4	ILF3	burden_dmg	-0.00115904	0.00548053	-0.211483	0.832536	1
MR1	MMP27	burden_dmg	-0.00166595	0.00787858	-0.211453	0.83256	1
MR2	ZNF70	burden_dmg	0.00205955	0.00974231	0.211402	0.8326	1
MR2	MAB21L1	burden_dmg	-0.00211427	0.0100018	-0.211388	0.83261	1
MR3	TRAPPC13	burden_dmg	0.00177159	0.00838186	0.21136	0.832632	1
MR1	EIF4B	burden_dmg	-0.00163481	0.00773582	-0.21133	0.832656	1
MR3	PLXNB2	burden_dmg	-0.00114281	0.00540797	-0.211319	0.832664	1
MR1	FAM200B	burden_dmg	0.00151086	0.00715039	0.211298	0.832681	1
MR4	TDRD1	burden_dmg	0.00154391	0.00730818	0.211258	0.832712	1
MR1	PCDHGB2	burden_dmg	-0.00117284	0.00555324	-0.2112	0.832757	1
MR1	IL17RB	burden_dmg	-0.0019326	0.00915071	-0.211197	0.832759	1
MR2	ETV1	burden_dmg	-0.00168378	0.00797278	-0.211191	0.832764	1
MR1	OR52K1	burden_dmg	-0.00275108	0.0130281	-0.211165	0.832784	1
MR3	ZNF155	burden_dmg	0.00260022	0.012315	0.211143	0.832802	1
MR2	PRF1	burden_dmg	-0.00163713	0.00775408	-0.211131	0.832811	1
MR4	PABPC3	burden_dmg	-0.00135732	0.00642942	-0.211111	0.832827	1
MR3	NAPRT	burden_dmg	-0.00119488	0.00566171	-0.211046	0.832877	1
MR4	KRT80	burden_dmg	0.00161303	0.00764304	0.211045	0.832878	1
MR2	ADH1A	burden_dmg	0.00238135	0.0112864	0.210993	0.832919	1
MR2	GPR37L1	burden_dmg	0.00118302	0.00560693	0.210992	0.83292	1
MR1	PIAS2	burden_dmg	-0.00126001	0.00597304	-0.21095	0.832953	1
MR4	SERINC5	burden_dmg	0.00241164	0.0114327	0.210943	0.832958	1
MR1	ZNF713	burden_dmg	0.00210181	0.00996431	0.210934	0.832965	1
MR2	UTS2R	burden_dmg	-0.00230143	0.0109113	-0.210921	0.832975	1
MR1	CHAD	burden_dmg	0.00138522	0.00656815	0.2109	0.832991	1
MR1	ALG1	burden_dmg	0.00118159	0.00560316	0.210879	0.833007	1
MR4	PLAAT1	burden_dmg	0.00158942	0.0075387	0.210835	0.833042	1
MR1	NAGS	burden_dmg	-0.00124829	0.00592076	-0.210833	0.833044	1
MR2	WDFY3	burden_dmg	0.000880971	0.00417854	0.210832	0.833044	1
MR4	TIMM21	burden_dmg	0.0026941	0.0127791	0.210821	0.833053	1
MR3	TP53I13	burden_dmg	0.0019302	0.00915647	0.210802	0.833068	1
MR4	SYNJ1	burden_dmg	-0.00115623	0.00548587	-0.210765	0.833097	1
MR1	ERICH2	burden_dmg	0.00204747	0.0097147	0.21076	0.8331	1
MR3	LRTM1	burden_dmg	-0.00185127	0.00878383	-0.210758	0.833102	1
MR3	TENT5B	burden_dmg	0.00222132	0.0105397	0.210757	0.833103	1
MR4	KIR3DL1	burden_dmg	-0.00227976	0.0108175	-0.210747	0.833111	1
MR4	RHOF	burden_dmg	0.00242517	0.01151	0.210701	0.833146	1
MR1	PPP1R26	burden_dmg	-0.00154756	0.00734698	-0.210639	0.833195	1
MR2	KDM1A	burden_dmg	0.00184392	0.00875547	0.210602	0.833224	1
MR3	SRGAP2	burden_dmg	0.0021804	0.0103545	0.210575	0.833245	1
MR3	PRAMEF19	burden_dmg	0.00142595	0.0067718	0.210572	0.833247	1
MR3	CCDC191	burden_dmg	0.00124097	0.00589374	0.210557	0.833259	1
MR3	MOK	burden_dmg	-0.00166584	0.00791219	-0.210541	0.833271	1
MR2	NDUFB10	burden_dmg	-0.00304886	0.0144838	-0.210502	0.833302	1
MR4	SELENOH	burden_dmg	-0.0027057	0.012854	-0.210494	0.833308	1
MR1	BAG1	burden_dmg	0.00212831	0.0101129	0.210456	0.833338	1
MR2	KDM4B	burden_dmg	-0.00129456	0.00615128	-0.210453	0.83334	1
MR2	MBOAT2	burden_dmg	-0.00227004	0.0107895	-0.210393	0.833387	1
MR3	SLC25A33	burden_dmg	0.00238737	0.0113475	0.210388	0.833391	1
MR4	GDF6	burden_dmg	-0.00170786	0.00811877	-0.210359	0.833414	1
MR3	CHRM1	burden_dmg	-0.00276843	0.0131605	-0.210359	0.833414	1
MR2	PDCL3	burden_dmg	0.00168877	0.00802867	0.210342	0.833427	1
MR1	GFRAL	burden_dmg	0.00127905	0.00608099	0.210337	0.833431	1
MR4	RPS23	burden_dmg	-0.00335525	0.0159521	-0.210333	0.833434	1
MR1	CCDC170	burden_dmg	0.000978332	0.00465175	0.210315	0.833448	1
MR3	CEP89	burden_dmg	-0.00107738	0.00512418	-0.210254	0.833495	1
MR2	ZFAND2A	burden_dmg	-0.00214099	0.010186	-0.21019	0.833546	1
MR4	DENND2A	burden_dmg	-0.00160555	0.00763961	-0.210162	0.833567	1
MR4	CFAP100	burden_dmg	-0.00125977	0.00599542	-0.210121	0.833599	1
MR3	OR6C2	burden_dmg	0.00248668	0.0118351	0.210111	0.833607	1
MR1	OR9G1	burden_dmg	-0.00188846	0.00898911	-0.210083	0.833629	1
MR3	DSCC1	burden_dmg	0.00157823	0.00751253	0.210079	0.833632	1
MR3	TMC4	burden_dmg	-0.00136807	0.00651256	-0.210067	0.833642	1
MR1	BBOX1	burden_dmg	-0.00136764	0.00651144	-0.210036	0.833665	1
MR2	FIG4	burden_dmg	-0.00163806	0.0077997	-0.210016	0.833681	1
MR3	TOB2	burden_dmg	-0.00208824	0.00994646	-0.209948	0.833734	1
MR2	DNAJC16	burden_dmg	0.0016397	0.00781063	0.209931	0.833747	1
MR3	C17orf113	burden_dmg	0.00130912	0.00623702	0.209895	0.833775	1
MR2	PDP2	burden_dmg	0.00189018	0.00900563	0.209888	0.833781	1
MR3	CAP1	burden_dmg	-0.00144339	0.00687702	-0.209886	0.833782	1
MR1	ADAMTS10	burden_dmg	-0.000883471	0.00420974	-0.209864	0.8338	1
MR2	GPATCH3	burden_dmg	-0.00135305	0.00644896	-0.209809	0.833842	1
MR1	OR2V2	burden_dmg	-0.00250123	0.011922	-0.209799	0.83385	1
MR4	MYO1H	burden_dmg	-0.000893754	0.00426048	-0.209778	0.833867	1
MR4	CAMLG	burden_dmg	0.00260088	0.0124018	0.209718	0.833913	1
MR3	SMPD4	burden_dmg	0.00104216	0.00497061	0.209665	0.833955	1
MR1	SLAIN2	burden_dmg	0.00124155	0.00592202	0.209649	0.833967	1
MR2	TRIM62	burden_dmg	0.00146867	0.00700665	0.209611	0.833997	1
MR2	NMUR2	burden_dmg	0.00188924	0.00901319	0.209608	0.833999	1
MR2	ASB14	burden_dmg	-0.00173788	0.00829256	-0.209571	0.834028	1
MR2	TRIM72	burden_dmg	0.00201546	0.00961711	0.20957	0.834029	1
MR3	OR1M1	burden_dmg	-0.0017286	0.00824853	-0.209565	0.834033	1
MR4	LCTL	burden_dmg	0.00119762	0.00571659	0.209498	0.834085	1
MR3	TCHH	burden_dmg	-0.000947253	0.00452178	-0.209487	0.834094	1
MR1	DYTN	burden_dmg	-0.00175633	0.0083852	-0.209456	0.834118	1
MR2	TDRD7	burden_dmg	-0.00187384	0.00894652	-0.209449	0.834123	1
MR4	CCDC175	burden_dmg	-0.00103565	0.00494599	-0.209392	0.834168	1
MR2	HMG20B	burden_dmg	0.00175284	0.0083717	0.209377	0.83418	1
MR4	IER5	burden_dmg	0.00171466	0.0081898	0.209365	0.834189	1
MR1	FEZ1	burden_dmg	-0.00244321	0.0116715	-0.209331	0.834215	1
MR2	IRS1	burden_dmg	0.000831171	0.00397065	0.209329	0.834218	1
MR3	ALS2CL	burden_dmg	-0.00118769	0.00567424	-0.209313	0.83423	1
MR4	PTPRK	burden_dmg	0.000869477	0.00415397	0.209312	0.83423	1
MR4	FAR1	burden_dmg	0.00156412	0.0074727	0.209311	0.834231	1
MR3	HBQ1	burden_dmg	-0.00204867	0.00978782	-0.209308	0.834234	1
MR2	RMI2	burden_dmg	-0.0027221	0.0130059	-0.209298	0.834242	1
MR4	ACBD6	burden_dmg	-0.00276883	0.0132309	-0.20927	0.834263	1
MR1	IMPG2	burden_dmg	0.00129859	0.00620689	0.209218	0.834304	1
MR1	COL8A1	burden_dmg	-0.00176826	0.00845239	-0.209203	0.834316	1
MR4	CHML	burden_dmg	-0.0024381	0.0116544	-0.209201	0.834317	1
MR2	GTSF1	burden_dmg	0.00257453	0.0123066	0.209199	0.834319	1
MR1	COL6A5	burden_dmg	-0.000771226	0.003687	-0.209174	0.834338	1
MR1	ATE1	burden_dmg	-0.00125547	0.0060026	-0.209155	0.834353	1
MR4	YBX1	burden_dmg	-0.00160986	0.00769735	-0.209144	0.834361	1
MR1	EIF3K	burden_dmg	0.00214267	0.010245	0.209143	0.834362	1
MR1	PCNT	burden_dmg	0.000724767	0.00346658	0.209073	0.834417	1
MR2	CLIC6	burden_dmg	-0.00145022	0.00693911	-0.208992	0.83448	1
MR4	TCTA	burden_dmg	-0.00295112	0.0141241	-0.208942	0.834519	1
MR4	CHST6	burden_dmg	0.00160335	0.0076746	0.208917	0.834539	1
MR3	PUM2	burden_dmg	0.00116231	0.0055637	0.20891	0.834544	1
MR1	COPZ2	burden_dmg	-0.00203461	0.00973945	-0.208904	0.834549	1
MR1	UBALD1	burden_dmg	-0.0020366	0.00974998	-0.208882	0.834566	1
MR4	NECTIN2	burden_dmg	0.00101267	0.00484832	0.208871	0.834575	1
MR4	WDSUB1	burden_dmg	-0.00145196	0.00695238	-0.208844	0.834595	1
MR1	NTSR2	burden_dmg	-0.00162382	0.00777653	-0.20881	0.834622	1
MR2	DGKZ	burden_dmg	0.000764482	0.0036613	0.208801	0.83463	1
MR1	ANKRD13A	burden_dmg	0.00151615	0.00726144	0.208794	0.834634	1
MR4	SLC38A2	burden_dmg	0.00114231	0.00547147	0.208776	0.834649	1
MR1	LPCAT2	burden_dmg	0.00166486	0.00797521	0.208754	0.834666	1
MR3	YAP1	burden_dmg	0.00115971	0.00555567	0.208743	0.834675	1
MR4	TTC31	burden_dmg	-0.00116748	0.00559316	-0.208734	0.834682	1
MR3	NLRC4	burden_dmg	0.00148499	0.00711491	0.208716	0.834696	1
MR1	DERA	burden_dmg	-0.00149056	0.00714395	-0.208646	0.83475	1
MR1	DCAF6	burden_dmg	-0.000997133	0.0047797	-0.208618	0.834772	1
MR4	TRABD2B	burden_dmg	-0.0014538	0.00696899	-0.20861	0.834778	1
MR2	GPATCH2L	burden_dmg	0.00189837	0.0091005	0.2086	0.834786	1
MR4	ANPEP	burden_dmg	-0.00109226	0.00523617	-0.208598	0.834787	1
MR4	POU2F2	burden_dmg	-0.00111803	0.00536021	-0.20858	0.834802	1
MR4	C8orf34	burden_dmg	-0.00146602	0.00702885	-0.208572	0.834808	1
MR4	SLC22A16	burden_dmg	0.00143324	0.00687231	0.208554	0.834822	1
MR1	HABP2	burden_dmg	-0.000841306	0.00403421	-0.208543	0.834831	1
MR1	HYI	burden_dmg	-0.00140258	0.00672633	-0.20852	0.834848	1
MR1	PELO	burden_dmg	-0.00268601	0.0128816	-0.208516	0.834852	1
MR3	ITGA5	burden_dmg	0.00129225	0.00619821	0.208487	0.834874	1
MR4	XYLB	burden_dmg	0.0011097	0.00532274	0.208483	0.834878	1
MR1	PSTPIP1	burden_dmg	0.00143994	0.00690693	0.208477	0.834882	1
MR3	TRIO	burden_dmg	-0.000688598	0.00330346	-0.208448	0.834905	1
MR3	NDUFS8	burden_dmg	-0.00227529	0.0109163	-0.208431	0.834918	1
MR1	MMADHC	burden_dmg	-0.0016468	0.00790199	-0.208403	0.83494	1
MR2	SYNPO	burden_dmg	0.00121534	0.00583174	0.2084	0.834942	1
MR4	HMGA2	burden_dmg	0.00163338	0.00783893	0.208368	0.834967	1
MR1	HEPHL1	burden_dmg	-0.000934333	0.00448417	-0.208363	0.834972	1
MR1	TMEM132E	burden_dmg	-0.00118119	0.00567035	-0.20831	0.835012	1
MR1	OR8I2	burden_dmg	-0.00171657	0.00824145	-0.208285	0.835032	1
MR4	TMED2	burden_dmg	0.00164642	0.0079055	0.208263	0.835049	1
MR4	CACNA2D3	burden_dmg	-0.00104554	0.00502156	-0.208211	0.83509	1
MR3	IBSP	burden_dmg	-0.00157401	0.00755987	-0.208206	0.835094	1
MR2	GNPTG	burden_dmg	-0.00121223	0.00582342	-0.208165	0.835126	1
MR3	CAST	burden_dmg	0.00116539	0.00559925	0.208134	0.83515	1
MR4	SH3RF3	burden_dmg	0.00109761	0.00527459	0.208094	0.835181	1
MR1	HADH	burden_dmg	0.0011376	0.00546788	0.208052	0.835214	1
MR2	MSANTD3	burden_dmg	-0.00190534	0.00915863	-0.208038	0.835225	1
MR4	LEMD2	burden_dmg	-0.00173818	0.00835692	-0.207994	0.83526	1
MR3	NCK1	burden_dmg	-0.00197717	0.00950616	-0.207988	0.835264	1
MR4	SYNJ2	burden_dmg	-0.000667339	0.00320916	-0.207948	0.835295	1
MR3	ZNF74	burden_dmg	-0.00186117	0.00895075	-0.207935	0.835305	1
MR3	PARP11	burden_dmg	-0.00215306	0.0103591	-0.207843	0.835377	1
MR1	SERINC3	burden_dmg	-0.00138516	0.00666478	-0.207833	0.835385	1
MR3	FBXL7	burden_dmg	0.00127979	0.00615957	0.207773	0.835432	1
MR3	CCN5	burden_dmg	-0.00184615	0.00888631	-0.207753	0.835448	1
MR3	ARHGEF2	burden_dmg	-0.00129663	0.00624127	-0.207751	0.835449	1
MR1	ATP6V1E1	burden_dmg	-0.00254296	0.0122408	-0.207745	0.835454	1
MR3	APBB2	burden_dmg	-0.00104072	0.00500977	-0.207737	0.83546	1
MR4	SIGLEC1	burden_dmg	-0.000926796	0.00446374	-0.207628	0.835545	1
MR4	ARRDC4	burden_dmg	-0.00122461	0.00589892	-0.2076	0.835567	1
MR3	HOXB5	burden_dmg	-0.00262004	0.012622	-0.207577	0.835584	1
MR1	FAM3B	burden_dmg	-0.00208704	0.0100587	-0.207486	0.835656	1
MR2	SLC40A1	burden_dmg	-0.00197261	0.00950743	-0.20748	0.83566	1
MR1	CMSS1	burden_dmg	-0.00192221	0.00926567	-0.207455	0.83568	1
MR4	SPATC1L	burden_dmg	-0.00199395	0.00961375	-0.207406	0.835718	1
MR1	TSPYL1	burden_dmg	-0.00181879	0.00877192	-0.207342	0.835768	1
MR2	TSPO	burden_dmg	0.00230846	0.0111336	0.207342	0.835768	1
MR3	CNKSR3	burden_dmg	0.0017067	0.00823155	0.207336	0.835773	1
MR1	NPDC1	burden_dmg	0.0015988	0.0077114	0.20733	0.835778	1
MR4	SPATC1	burden_dmg	0.00116021	0.00559599	0.207329	0.835778	1
MR2	NOMO1	burden_dmg	0.000912331	0.00440065	0.207317	0.835788	1
MR1	RBSN	burden_dmg	0.00126491	0.00610171	0.207303	0.835799	1
MR3	CHRDL2	burden_dmg	0.00112646	0.00543545	0.207243	0.835845	1
MR4	GATA2	burden_dmg	-0.00192375	0.00928355	-0.207221	0.835863	1
MR1	SLC27A3	burden_dmg	0.000970608	0.00468404	0.207216	0.835867	1
MR2	JAK2	burden_dmg	0.00126844	0.0061222	0.207186	0.83589	1
MR4	KANK4	burden_dmg	-0.00104147	0.00502719	-0.207167	0.835905	1
MR4	SFTPC	burden_dmg	0.00231223	0.0111613	0.207166	0.835906	1
MR2	NUP160	burden_dmg	-0.0010418	0.00502894	-0.207161	0.83591	1
MR2	CFAP77	burden_dmg	0.00108286	0.00522776	0.207136	0.835929	1
MR4	EEF1G	burden_dmg	0.00168753	0.0081477	0.207117	0.835944	1
MR1	AIFM2	burden_dmg	0.00123939	0.00598589	0.207052	0.835995	1
MR2	PDGFRL	burden_dmg	0.00105254	0.00508349	0.207051	0.835995	1
MR4	FMOD	burden_dmg	0.00188096	0.00908543	0.207031	0.836011	1
MR3	SNX17	burden_dmg	0.00119062	0.00575147	0.207011	0.836027	1
MR2	CYP27B1	burden_dmg	-0.00186127	0.00899177	-0.206997	0.836038	1
MR3	FLII	burden_dmg	0.000938959	0.00453655	0.206976	0.836054	1
MR2	FKBP14	burden_dmg	-0.0023751	0.0114759	-0.206964	0.836063	1
MR2	GIPC1	burden_dmg	0.00177286	0.00856682	0.206945	0.836078	1
MR4	ALX3	burden_dmg	0.00199518	0.00964135	0.20694	0.836082	1
MR4	NXPE3	burden_dmg	0.00179628	0.00868028	0.206939	0.836083	1
MR1	TRPV3	burden_dmg	-0.0013354	0.00645322	-0.206935	0.836086	1
MR4	SLC16A11	burden_dmg	0.00153204	0.00740401	0.20692	0.836098	1
MR4	SEC14L5	burden_dmg	-0.00120317	0.00581491	-0.20691	0.836105	1
MR2	NR2C2	burden_dmg	-0.0014533	0.0070255	-0.206861	0.836144	1
MR3	KPNA4	burden_dmg	0.000852678	0.0041223	0.206845	0.836156	1
MR1	EPB41L2	burden_dmg	-0.000961654	0.00465027	-0.206795	0.836195	1
MR3	RMDN2	burden_dmg	0.00169877	0.00821595	0.206766	0.836218	1
MR1	MAP9	burden_dmg	0.00136546	0.00660483	0.206736	0.836241	1
MR1	SH2D7	burden_dmg	-0.0021804	0.0105469	-0.206734	0.836243	1
MR4	ELP4	burden_dmg	-0.00146614	0.00709232	-0.206722	0.836253	1
MR1	FOXG1	burden_dmg	0.00121626	0.00588503	0.20667	0.836293	1
MR2	OR2W1	burden_dmg	0.00305951	0.0148058	0.206642	0.836315	1
MR4	EPHA6	burden_dmg	-0.00115203	0.00557582	-0.206612	0.836338	1
MR2	ACTR10	burden_dmg	-0.00159302	0.00771029	-0.20661	0.83634	1
MR2	FARSA	burden_dmg	0.00146804	0.00710649	0.206577	0.836366	1
MR3	TTC14	burden_dmg	-0.00110672	0.00535754	-0.206573	0.836369	1
MR3	SHC3	burden_dmg	-0.00147614	0.00714615	-0.206564	0.836375	1
MR2	TCTN1	burden_dmg	0.00185435	0.00897849	0.206533	0.8364	1
MR2	JAKMIP3	burden_dmg	-0.00113905	0.00551528	-0.206526	0.836406	1
MR2	LAMC2	burden_dmg	0.000951234	0.00460593	0.206524	0.836407	1
MR3	NTMT1	burden_dmg	-0.00240727	0.0116567	-0.206514	0.836415	1
MR3	VSIG10L2	burden_dmg	-0.00101994	0.00493906	-0.206505	0.836422	1
MR3	CRYBA2	burden_dmg	0.00267217	0.0129403	0.2065	0.836426	1
MR2	VPS13B	burden_dmg	0.00057354	0.00277744	0.2065	0.836426	1
MR2	CEP131	burden_dmg	-0.0008814	0.00426882	-0.206474	0.836446	1
MR4	BCDIN3D	burden_dmg	0.0014475	0.0070118	0.206438	0.836474	1
MR2	TBL2	burden_dmg	0.00188053	0.00911001	0.206424	0.836485	1
MR4	MBD3	burden_dmg	-0.00209371	0.0101436	-0.206406	0.836499	1
MR4	HACE1	burden_dmg	-0.00157213	0.00761987	-0.20632	0.836566	1
MR3	MCM6	burden_dmg	-0.000943734	0.00457448	-0.206304	0.836579	1
MR4	AMZ1	burden_dmg	-0.0010734	0.0052053	-0.206213	0.83665	1
MR1	TCEA2	burden_dmg	-0.00157255	0.0076274	-0.206172	0.836682	1
MR2	OR51G1	burden_dmg	-0.00168462	0.00817128	-0.206164	0.836689	1
MR4	CHMP7	burden_dmg	-0.00139961	0.00678917	-0.206154	0.836696	1
MR2	LRP12	burden_dmg	-0.00115769	0.00561576	-0.206151	0.836699	1
MR4	SPATA46	burden_dmg	-0.00231776	0.0112462	-0.206093	0.836744	1
MR3	GFOD1	burden_dmg	0.00170955	0.00829552	0.206082	0.836753	1
MR3	BSN	burden_dmg	0.00063595	0.00308673	0.206027	0.836795	1
MR1	POLR2E	burden_dmg	0.00162999	0.0079127	0.205996	0.836819	1
MR1	EPHA4	burden_dmg	0.00154643	0.00750769	0.205979	0.836833	1
MR1	AP1M1	burden_dmg	0.00255936	0.0124263	0.205963	0.836845	1
MR3	CPNE8	burden_dmg	0.00160427	0.00778938	0.205956	0.83685	1
MR2	KREMEN1	burden_dmg	0.00159007	0.00772083	0.205946	0.836859	1
MR2	IMPA2	burden_dmg	0.00281781	0.0136839	0.205922	0.836877	1
MR3	MTR	burden_dmg	-0.000674198	0.00327423	-0.20591	0.836886	1
MR1	TDRD7	burden_dmg	-0.00165311	0.00802889	-0.205896	0.836898	1
MR2	MYO1F	burden_dmg	-0.00104766	0.00508865	-0.205883	0.836908	1
MR3	DZIP1L	burden_dmg	-0.00136249	0.00661977	-0.205821	0.836956	1
MR1	NUGGC	burden_dmg	-0.00159585	0.00775443	-0.205798	0.836974	1
MR2	MCM10	burden_dmg	0.00144017	0.00699814	0.205794	0.836978	1
MR4	NOL10	burden_dmg	0.00141176	0.00686043	0.205783	0.836986	1
MR4	GPHA2	burden_dmg	0.00195136	0.00948536	0.205724	0.837032	1
MR2	ENO3	burden_dmg	0.00135549	0.00658929	0.20571	0.837042	1
MR4	RPS18	burden_dmg	0.00181708	0.00883359	0.205701	0.83705	1
MR4	OR2T1	burden_dmg	-0.00231596	0.0112591	-0.205697	0.837053	1
MR1	RICTOR	burden_dmg	-0.000851493	0.00413974	-0.205688	0.83706	1
MR2	DUSP22	burden_dmg	0.00166814	0.00811033	0.20568	0.837066	1
MR4	ATP2B2	burden_dmg	0.00109639	0.00533062	0.205677	0.837068	1
MR4	SH2D4B	burden_dmg	0.00162181	0.00788532	0.205675	0.83707	1
MR2	NSD1	burden_dmg	-0.00127154	0.00618301	-0.205651	0.837089	1
MR2	JPH3	burden_dmg	-0.00103677	0.00504167	-0.205641	0.837097	1
MR3	MAN2A2	burden_dmg	0.000977856	0.00475516	0.205641	0.837097	1
MR4	IGHMBP2	burden_dmg	0.00100049	0.00486543	0.205631	0.837104	1
MR1	DYNC2H1	burden_dmg	0.000551471	0.00268188	0.205629	0.837106	1
MR3	ATP8B1	burden_dmg	0.000914906	0.0044497	0.205611	0.83712	1
MR2	ARFGEF2	burden_dmg	0.00118867	0.00578264	0.205559	0.837161	1
MR4	PUM3	burden_dmg	-0.00122202	0.00594567	-0.205532	0.837182	1
MR2	SLC26A9	burden_dmg	-0.00119405	0.00580983	-0.205523	0.837189	1
MR3	NREP	burden_dmg	0.0015573	0.00757746	0.205517	0.837193	1
MR4	SPATA20	burden_dmg	-0.00140601	0.00684196	-0.205498	0.837209	1
MR2	WBP1L	burden_dmg	0.00236164	0.0114926	0.205493	0.837212	1
MR3	TSC2	burden_dmg	0.000674373	0.0032818	0.205489	0.837215	1
MR3	MAST4	burden_dmg	0.000741396	0.00360807	0.205483	0.83722	1
MR1	DSP	burden_dmg	-0.000891057	0.00433734	-0.205439	0.837255	1
MR4	RBM43	burden_dmg	0.00152701	0.00743343	0.205424	0.837266	1
MR2	PCNX1	burden_dmg	0.000937505	0.00456421	0.205404	0.837282	1
MR2	B9D2	burden_dmg	-0.00246834	0.0120174	-0.205398	0.837287	1
MR3	ANO6	burden_dmg	-0.00113173	0.00551027	-0.205386	0.837296	1
MR1	PPP2R5A	burden_dmg	0.00170335	0.00829444	0.205361	0.837315	1
MR2	RIPK4	burden_dmg	0.00150221	0.00731528	0.205352	0.837322	1
MR3	USO1	burden_dmg	-0.00106278	0.00517751	-0.205268	0.837388	1
MR1	PHYHD1	burden_dmg	0.00135039	0.00657936	0.205247	0.837404	1
MR4	COL14A1	burden_dmg	0.000858009	0.00418062	0.205235	0.837414	1
MR4	EXOC4	burden_dmg	-0.00127645	0.00622036	-0.205206	0.837437	1
MR1	TP63	burden_dmg	-0.00150222	0.00732122	-0.205187	0.837451	1
MR1	DHX15	burden_dmg	0.00143209	0.00697978	0.205177	0.837459	1
MR2	EXOSC3	burden_dmg	0.0016846	0.00821309	0.205112	0.83751	1
MR1	FREM3	burden_dmg	-0.000959552	0.00467835	-0.205105	0.837516	1
MR3	OR2A5	burden_dmg	0.00271988	0.0132625	0.205081	0.837534	1
MR3	OR6A2	burden_dmg	-0.00178805	0.00871999	-0.205052	0.837556	1
MR4	AUH	burden_dmg	-0.00149297	0.00728117	-0.205046	0.837562	1
MR2	BCL2L12	burden_dmg	0.00167191	0.00815419	0.205037	0.837569	1
MR3	DCTD	burden_dmg	-0.00189606	0.00924754	-0.205033	0.837571	1
MR3	ELMOD1	burden_dmg	0.00176194	0.00859502	0.204995	0.837601	1
MR1	OR4K15	burden_dmg	-0.00186982	0.00912132	-0.204995	0.837602	1
MR3	PCDH7	burden_dmg	0.00109164	0.00532539	0.204987	0.837607	1
MR2	GPCPD1	burden_dmg	0.00192349	0.00938369	0.204982	0.837611	1
MR1	PACS1	burden_dmg	-0.00175681	0.00857225	-0.204942	0.837643	1
MR4	ZFP14	burden_dmg	-0.00159011	0.00775963	-0.204921	0.837659	1
MR3	MFSD5	burden_dmg	-0.00172118	0.00839948	-0.204915	0.837664	1
MR4	POTEH	burden_dmg	0.00141484	0.00690742	0.204829	0.837731	1
MR2	MAPK3	burden_dmg	-0.00100971	0.00492995	-0.204811	0.837745	1
MR2	DMRTA2	burden_dmg	0.00174727	0.00853114	0.204811	0.837745	1
MR4	AKAP11	burden_dmg	-0.00100027	0.00488477	-0.204773	0.837775	1
MR1	LRRC69	burden_dmg	0.00151213	0.0073859	0.204732	0.837806	1
MR4	PYM1	burden_dmg	0.00270133	0.0131946	0.204731	0.837808	1
MR2	NTS	burden_dmg	-0.00242686	0.0118574	-0.204671	0.837854	1
MR1	SCMH1	burden_dmg	0.00107169	0.00523695	0.204641	0.837878	1
MR1	NFKBIZ	burden_dmg	0.00164362	0.00803184	0.204638	0.83788	1
MR1	DHRS9	burden_dmg	-0.00107674	0.00526177	-0.204635	0.837883	1
MR4	UGT1A10	burden_dmg	-0.00218257	0.0106743	-0.20447	0.838011	1
MR1	ZNF629	burden_dmg	0.00220332	0.0107774	0.204439	0.838036	1
MR4	ADAMTSL5	burden_dmg	-0.000888975	0.0043485	-0.204433	0.838041	1
MR4	DBT	burden_dmg	-0.000953624	0.00466497	-0.204422	0.838049	1
MR1	RHOBTB1	burden_dmg	-0.00177495	0.0086836	-0.204402	0.838064	1
MR1	CEP170B	burden_dmg	-0.000758633	0.0037117	-0.20439	0.838074	1
MR2	ADAM32	burden_dmg	0.00173141	0.00847132	0.204385	0.838078	1
MR4	STK11	burden_dmg	-0.00218577	0.0106947	-0.204378	0.838083	1
MR2	ISCU	burden_dmg	-0.00170041	0.00832035	-0.204368	0.838091	1
MR4	KRT33A	burden_dmg	0.00116528	0.00570192	0.204366	0.838093	1
MR3	ACRBP	burden_dmg	-0.00162215	0.00793812	-0.204349	0.838106	1
MR3	MYOZ2	burden_dmg	-0.00265403	0.0129899	-0.204315	0.838133	1
MR1	GLIPR2	burden_dmg	0.00261302	0.0127894	0.204312	0.838135	1
MR3	NEGR1	burden_dmg	0.00228178	0.0111709	0.204261	0.838175	1
MR2	INHBE	burden_dmg	-0.00254424	0.0124575	-0.204234	0.838196	1
MR4	SLC22A2	burden_dmg	-0.00152377	0.00746407	-0.204147	0.838264	1
MR4	PSPC1	burden_dmg	-0.00119463	0.00585256	-0.204122	0.838283	1
MR1	HNRNPH1	burden_dmg	0.00190937	0.00935499	0.204102	0.838299	1
MR4	MISP3	burden_dmg	-0.00271939	0.0133246	-0.204087	0.83831	1
MR2	PARD3B	burden_dmg	0.00100949	0.0049464	0.204085	0.838312	1
MR3	ISM2	burden_dmg	0.0014696	0.00720293	0.204029	0.838356	1
MR2	DRC3	burden_dmg	0.000933179	0.00457383	0.204026	0.838358	1
MR2	LPCAT2	burden_dmg	-0.00181284	0.00888672	-0.203994	0.838383	1
MR4	SCAPER	burden_dmg	0.00120373	0.00590119	0.203981	0.838393	1
MR4	AGMO	burden_dmg	0.00136278	0.00668213	0.203944	0.838423	1
MR3	SORL1	burden_dmg	-0.00070718	0.00346792	-0.20392	0.838441	1
MR1	ABLIM1	burden_dmg	-0.00103663	0.00508356	-0.203917	0.838443	1
MR4	ADGRG3	burden_dmg	-0.00188105	0.00922503	-0.203907	0.838451	1
MR3	RHOBTB1	burden_dmg	0.00175357	0.00860028	0.203897	0.838459	1
MR2	GPAT3	burden_dmg	0.00120261	0.0058991	0.203863	0.838486	1
MR1	SMYD1	burden_dmg	0.00118444	0.00581101	0.203827	0.838514	1
MR3	OR5D13	burden_dmg	-0.00243274	0.0119357	-0.20382	0.838519	1
MR1	ENTPD2	burden_dmg	0.000837381	0.00410936	0.203774	0.838555	1
MR1	CD1B	burden_dmg	-0.00138876	0.00681653	-0.203734	0.838587	1
MR3	POP4	burden_dmg	0.00164001	0.00805092	0.203705	0.838609	1
MR3	PSIP1	burden_dmg	-0.00103704	0.00509098	-0.203701	0.838612	1
MR3	PCDH18	burden_dmg	0.0011593	0.00569148	0.20369	0.83862	1
MR1	NSRP1	burden_dmg	-0.00142771	0.00700975	-0.203675	0.838633	1
MR1	ANXA13	burden_dmg	0.00219271	0.0107665	0.203661	0.838643	1
MR1	ZBTB9	burden_dmg	-0.0020509	0.0100705	-0.203654	0.838649	1
MR1	ZNF438	burden_dmg	-0.00183173	0.00899503	-0.203638	0.838661	1
MR2	LVRN	burden_dmg	0.00115904	0.00569175	0.203634	0.838664	1
MR1	PIK3CG	burden_dmg	-0.00145111	0.00712772	-0.203587	0.838702	1
MR1	ALDH4A1	burden_dmg	0.000967624	0.0047538	0.203547	0.838732	1
MR1	MBTD1	burden_dmg	-0.00144035	0.00707634	-0.203544	0.838735	1
MR4	C3orf62	burden_dmg	0.00235561	0.0115737	0.203531	0.838745	1
MR1	SIVA1	burden_dmg	0.00123918	0.00608892	0.203514	0.838758	1
MR1	UBQLNL	burden_dmg	-0.00205938	0.0101191	-0.203514	0.838758	1
MR1	NUP98	burden_dmg	-0.000802973	0.00394579	-0.203501	0.838768	1
MR1	PPIG	burden_dmg	-0.00148639	0.00730439	-0.203492	0.838775	1
MR2	TPSD1	burden_dmg	-0.00223048	0.0109634	-0.203448	0.83881	1
MR1	AREG	burden_dmg	0.00277698	0.0136544	0.203376	0.838866	1
MR4	LTB4R2	burden_dmg	0.00207976	0.0102264	0.203371	0.83887	1
MR3	UBE2O	burden_dmg	-0.0010744	0.00528462	-0.203306	0.838921	1
MR1	ARHGAP17	burden_dmg	-0.00105838	0.00520611	-0.203296	0.838929	1
MR4	DKK2	burden_dmg	0.0025932	0.0127573	0.203271	0.838948	1
MR2	HHIPL1	burden_dmg	-0.00136809	0.00673055	-0.203266	0.838952	1
MR3	TMCO5A	burden_dmg	-0.00274814	0.0135212	-0.203247	0.838967	1
MR4	PPP6R3	burden_dmg	0.00122027	0.00600411	0.203239	0.838974	1
MR3	LCP2	burden_dmg	0.00162605	0.00800147	0.203219	0.838989	1
MR1	FTMT	burden_dmg	0.00221009	0.0108773	0.203184	0.839017	1
MR2	SMAP1	burden_dmg	-0.00208965	0.0102847	-0.203181	0.839018	1
MR4	OR8K5	burden_dmg	0.00235206	0.0115766	0.203173	0.839025	1
MR1	RBMXL1	burden_dmg	0.000856536	0.00421592	0.203167	0.83903	1
MR4	KAT8	burden_dmg	-0.00143184	0.00704987	-0.203102	0.83908	1
MR2	GRINA	burden_dmg	-0.00253655	0.0124896	-0.203094	0.839087	1
MR3	MRPS34	burden_dmg	-0.00125117	0.00616072	-0.203088	0.839091	1
MR1	CETP	burden_dmg	0.00196178	0.00965983	0.203086	0.839092	1
MR3	SLC19A2	burden_dmg	0.00168619	0.00830401	0.203057	0.839115	1
MR3	SUN2	burden_dmg	0.00139554	0.00687276	0.203054	0.839117	1
MR4	GMPPA	burden_dmg	-0.00158356	0.0077994	-0.203036	0.839132	1
MR3	AJM1	burden_dmg	-0.00131274	0.00646607	-0.20302	0.839144	1
MR1	CHRNB1	burden_dmg	0.00124204	0.00611817	0.203009	0.839153	1
MR1	SSTR2	burden_dmg	-0.00206596	0.0101767	-0.203008	0.839153	1
MR3	MOXD1	burden_dmg	0.00164781	0.00811699	0.203007	0.839154	1
MR2	GLDN	burden_dmg	-0.0014559	0.00717202	-0.202997	0.839162	1
MR2	AMBN	burden_dmg	0.00166715	0.00821406	0.202963	0.839189	1
MR1	EPHB2	burden_dmg	-0.000818513	0.00403373	-0.202917	0.839225	1
MR2	ZNF606	burden_dmg	0.00187445	0.00923968	0.202869	0.839262	1
MR3	CCDC179	burden_dmg	-0.00193409	0.00953459	-0.20285	0.839278	1
MR1	DVL3	burden_dmg	-0.00121014	0.00596656	-0.20282	0.8393	1
MR1	ADGRF3	burden_dmg	0.000738047	0.00363903	0.202814	0.839305	1
MR2	ME1	burden_dmg	-0.00110865	0.00546693	-0.202791	0.839323	1
MR4	WFS1	burden_dmg	-0.000912886	0.0045019	-0.202778	0.839334	1
MR4	KLF4	burden_dmg	0.00140154	0.00691307	0.202737	0.839366	1
MR2	MMP8	burden_dmg	0.00141398	0.00697494	0.202722	0.839377	1
MR1	ZNF560	burden_dmg	0.00147861	0.0072948	0.202694	0.839399	1
MR1	IFFO2	burden_dmg	-0.00162192	0.00800267	-0.202672	0.839417	1
MR1	EIF4G3	burden_dmg	0.0010754	0.00530726	0.202628	0.83945	1
MR3	COG1	burden_dmg	0.0011524	0.00568744	0.202623	0.839455	1
MR1	SLC25A12	burden_dmg	-0.00132345	0.00653213	-0.202606	0.839468	1
MR4	CPNE1	burden_dmg	0.00107461	0.00530403	0.202603	0.83947	1
MR3	CES1	burden_dmg	-0.00114049	0.0056297	-0.202585	0.839484	1
MR1	C18orf63	burden_dmg	0.00200267	0.0098875	0.202546	0.839515	1
MR3	CDC42BPA	burden_dmg	0.000973238	0.00480519	0.202539	0.839521	1
MR3	MRPS25	burden_dmg	-0.00269822	0.0133231	-0.202522	0.839534	1
MR2	RRP15	burden_dmg	-0.00293472	0.0144936	-0.202483	0.839564	1
MR4	KLHL17	burden_dmg	0.0010407	0.00513972	0.202483	0.839564	1
MR2	WNT9B	burden_dmg	0.00092988	0.00459273	0.202468	0.839576	1
MR3	SPARCL1	burden_dmg	0.00162503	0.00802614	0.202468	0.839576	1
MR4	SCG3	burden_dmg	0.00176773	0.00873122	0.20246	0.839582	1
MR1	OVCA2	burden_dmg	0.00183408	0.00905949	0.202449	0.839591	1
MR4	TYSND1	burden_dmg	-0.00148485	0.00733598	-0.202406	0.839624	1
MR2	DDAH1	burden_dmg	-0.00177347	0.00876223	-0.202399	0.83963	1
MR4	FRG2C	burden_dmg	0.00107382	0.00530645	0.202361	0.83966	1
MR1	CYTH3	burden_dmg	0.00141065	0.00697232	0.202321	0.839691	1
MR3	APPBP2	burden_dmg	0.00161236	0.00797018	0.202299	0.839708	1
MR3	MORC3	burden_dmg	0.00163261	0.00807031	0.202298	0.839709	1
MR3	ADRA1D	burden_dmg	0.0012098	0.00598194	0.202242	0.839753	1
MR2	ZC2HC1B	burden_dmg	-0.00235232	0.0116313	-0.202241	0.839753	1
MR2	CKAP2L	burden_dmg	-0.00205565	0.0101655	-0.202218	0.839771	1
MR2	SLC25A37	burden_dmg	-0.00196368	0.009712	-0.202192	0.839792	1
MR2	CHD1L	burden_dmg	0.00104921	0.00519	0.20216	0.839816	1
MR3	TMOD2	burden_dmg	-0.0018069	0.00894194	-0.20207	0.839887	1
MR4	UBE2Q1	burden_dmg	0.000922151	0.00456398	0.20205	0.839903	1
MR4	KCNV2	burden_dmg	-0.00108286	0.00535943	-0.202047	0.839905	1
MR4	PAGR1	burden_dmg	0.00189603	0.00938414	0.202047	0.839905	1
MR1	TBC1D5	burden_dmg	0.00111863	0.00553671	0.202039	0.839911	1
MR4	TRIM21	burden_dmg	0.00162015	0.00802184	0.201968	0.839967	1
MR3	DUOXA1	burden_dmg	0.00167717	0.00830443	0.201961	0.839972	1
MR3	B4GALT5	burden_dmg	-0.00260735	0.0129105	-0.201956	0.839976	1
MR4	ZNF550	burden_dmg	0.00172206	0.00852727	0.201948	0.839983	1
MR2	CACNA2D3	burden_dmg	0.0010789	0.00534265	0.201941	0.839987	1
MR4	TMEM52	burden_dmg	0.0020482	0.0101432	0.201928	0.839998	1
MR2	ZC2HC1C	burden_dmg	-0.00249701	0.0123684	-0.201887	0.84003	1
MR2	ME3	burden_dmg	0.00159676	0.00791023	0.20186	0.840051	1
MR4	PLCZ1	burden_dmg	0.00201195	0.00996737	0.201854	0.840056	1
MR2	KLHL28	burden_dmg	0.00163992	0.0081249	0.201839	0.840067	1
MR2	ADH1B	burden_dmg	0.00135435	0.00671011	0.201837	0.840069	1
MR4	GRID2IP	burden_dmg	-0.00100441	0.00497654	-0.201828	0.840076	1
MR2	CELF3	burden_dmg	0.00251331	0.012453	0.201824	0.84008	1
MR1	AURKA	burden_dmg	0.00134629	0.00667067	0.201822	0.840081	1
MR3	CYTIP	burden_dmg	-0.0015877	0.00786936	-0.201757	0.840131	1
MR4	LSAMP	burden_dmg	-0.002109	0.010454	-0.201742	0.840143	1
MR4	FAM162B	burden_dmg	-0.00252598	0.0125223	-0.201719	0.840162	1
MR3	BTF3	burden_dmg	0.00255645	0.0126778	0.201648	0.840217	1
MR4	FGB	burden_dmg	-0.00153458	0.00761099	-0.201627	0.840233	1
MR3	ZNF33B	burden_dmg	0.00166057	0.00823781	0.201579	0.840271	1
MR1	NKAIN3	burden_dmg	0.00180063	0.00893287	0.201573	0.840275	1
MR4	NPHS2	burden_dmg	-0.00157544	0.00781622	-0.20156	0.840285	1
MR3	WNT2	burden_dmg	-0.00195419	0.00969612	-0.201544	0.840298	1
MR4	METRN	burden_dmg	0.0018293	0.00907728	0.201525	0.840313	1
MR3	PRDX2	burden_dmg	-0.00270904	0.0134449	-0.201491	0.840339	1
MR1	PRRT4	burden_dmg	-0.001553	0.00770801	-0.201479	0.840349	1
MR2	GPATCH4	burden_dmg	-0.00178085	0.00883922	-0.201471	0.840355	1
MR2	LTB4R	burden_dmg	0.00230009	0.0114179	0.201446	0.840375	1
MR3	NUP107	burden_dmg	0.00117288	0.00582327	0.201412	0.840401	1
MR2	FOLR3	burden_dmg	0.00146302	0.00726445	0.201395	0.840415	1
MR2	DNMBP	burden_dmg	-0.001045	0.00518891	-0.201392	0.840417	1
MR1	RBBP8	burden_dmg	-0.00112886	0.00560566	-0.201379	0.840427	1
MR3	EMC10	burden_dmg	-0.00163731	0.00813112	-0.201363	0.840439	1
MR4	PIP4P1	burden_dmg	-0.00138244	0.00686555	-0.201359	0.840442	1
MR2	ZNF439	burden_dmg	0.00200044	0.00993628	0.201327	0.840468	1
MR3	GBP2	burden_dmg	0.00194906	0.00968193	0.201309	0.840482	1
MR3	CDK15	burden_dmg	-0.00127188	0.00631888	-0.201282	0.840503	1
MR2	PXK	burden_dmg	-0.0010967	0.00544886	-0.201271	0.840512	1
MR2	FAM184B	burden_dmg	0.000853708	0.00424181	0.20126	0.84052	1
MR3	KLHL1	burden_dmg	-0.00126205	0.0062712	-0.201245	0.840532	1
MR2	GRIK3	burden_dmg	0.00137108	0.00681345	0.201231	0.840542	1
MR1	FCRL5	burden_dmg	0.00153825	0.00764706	0.201156	0.840601	1
MR4	TPSD1	burden_dmg	-0.00207263	0.0103045	-0.201138	0.840616	1
MR3	BCKDHB	burden_dmg	0.00207868	0.0103362	0.201106	0.84064	1
MR2	RNF114	burden_dmg	-0.00181635	0.00903255	-0.201089	0.840654	1
MR3	GPATCH1	burden_dmg	0.00103866	0.00516667	0.20103	0.8407	1
MR4	WWC2	burden_dmg	0.00110543	0.00549928	0.201013	0.840713	1
MR3	TRIM6	burden_dmg	0.0026717	0.0132926	0.200992	0.840729	1
MR4	ELK3	burden_dmg	0.00155457	0.00773468	0.200987	0.840733	1
MR3	AFDN	burden_dmg	-0.000909548	0.00452546	-0.200985	0.840735	1
MR2	GTPBP8	burden_dmg	0.00168013	0.00836116	0.200944	0.840767	1
MR2	TBC1D20	burden_dmg	-0.00224072	0.0111517	-0.200931	0.840777	1
MR1	GPANK1	burden_dmg	-0.00211929	0.0105476	-0.200927	0.840781	1
MR3	ZNF486	burden_dmg	0.00240697	0.0119801	0.200913	0.840791	1
MR4	PML	burden_dmg	0.00141135	0.00702551	0.20089	0.840809	1
MR1	DIXDC1	burden_dmg	-0.00138644	0.00690239	-0.200864	0.840829	1
MR3	A3GALT2	burden_dmg	-0.00111445	0.00554831	-0.200863	0.84083	1
MR2	KRT36	burden_dmg	0.00125926	0.00626936	0.200859	0.840834	1
MR1	CBLL1	burden_dmg	0.00195024	0.00971172	0.200813	0.840869	1
MR2	FOXS1	burden_dmg	0.00152061	0.00757277	0.200799	0.84088	1
MR3	FTH1	burden_dmg	-0.00107221	0.00534011	-0.200785	0.840891	1
MR2	WWP1	burden_dmg	0.00183877	0.00915874	0.200767	0.840906	1
MR4	CDC42BPG	burden_dmg	0.000840107	0.00418541	0.200723	0.84094	1
MR4	NDST4	burden_dmg	0.00123824	0.00616978	0.200694	0.840963	1
MR4	DNAJC11	burden_dmg	-0.00190639	0.00949978	-0.200677	0.840976	1
MR4	C16orf86	burden_dmg	0.00240112	0.0119659	0.200665	0.840985	1
MR4	SLC2A14	burden_dmg	0.00194044	0.00967097	0.200646	0.841	1
MR2	ZNF787	burden_dmg	-0.00129889	0.00647386	-0.200636	0.841008	1
MR4	PRDM6	burden_dmg	0.00106643	0.00531744	0.200552	0.841073	1
MR1	NLRP5	burden_dmg	0.00124347	0.00620085	0.200533	0.841088	1
MR4	SLC30A5	burden_dmg	0.00137963	0.00688037	0.200517	0.841101	1
MR3	LARP1B	burden_dmg	0.0011553	0.00576211	0.2005	0.841114	1
MR3	TET1	burden_dmg	0.0014063	0.00701401	0.200498	0.841116	1
MR3	SHC2	burden_dmg	0.00226237	0.0112844	0.200487	0.841124	1
MR2	NRIP2	burden_dmg	0.00140219	0.00699441	0.200472	0.841136	1
MR3	ACCSL	burden_dmg	0.0015814	0.00788971	0.200438	0.841162	1
MR4	CMTM6	burden_dmg	0.00169314	0.0084484	0.200409	0.841185	1
MR4	MTFMT	burden_dmg	0.00170845	0.00852505	0.200404	0.841189	1
MR1	XKR6	burden_dmg	0.00101327	0.0050572	0.200361	0.841223	1
MR3	RNASE4	burden_dmg	0.00160067	0.00798899	0.200359	0.841224	1
MR3	IPO4	burden_dmg	-0.000967115	0.00482764	-0.200329	0.841248	1
MR1	VPS13A	burden_dmg	0.000626438	0.00312761	0.200293	0.841276	1
MR2	AEBP1	burden_dmg	-0.000989312	0.00493968	-0.200278	0.841287	1
MR1	GUCA1C	burden_dmg	0.00206284	0.0103019	0.200238	0.841319	1
MR1	DIO3	burden_dmg	-0.00156599	0.00782109	-0.200227	0.841328	1
MR2	CSH2	burden_dmg	-0.0020349	0.0101634	-0.200217	0.841335	1
MR2	INPPL1	burden_dmg	0.00100293	0.0050093	0.200214	0.841338	1
MR1	TUBB6	burden_dmg	0.00174088	0.00869546	0.200205	0.841345	1
MR3	PSMA8	burden_dmg	0.00180991	0.00904029	0.200205	0.841345	1
MR4	GSN	burden_dmg	0.000805873	0.00402561	0.200187	0.841359	1
MR4	SLC2A3	burden_dmg	-0.00151232	0.00755499	-0.200175	0.841368	1
MR2	PTF1A	burden_dmg	0.00181034	0.00904435	0.200162	0.841378	1
MR3	ZNF701	burden_dmg	0.00171116	0.00854908	0.200158	0.841382	1
MR4	ERMN	burden_dmg	0.00170677	0.00852762	0.200147	0.841391	1
MR2	USH1G	burden_dmg	0.00117021	0.00584817	0.200099	0.841428	1
MR1	CACNG4	burden_dmg	0.00224735	0.011232	0.200085	0.841438	1
MR3	KLHL24	burden_dmg	0.00159355	0.00796548	0.200057	0.84146	1
MR3	CD84	burden_dmg	0.00216318	0.0108134	0.200046	0.841469	1
MR1	SLC16A7	burden_dmg	0.00178482	0.00892213	0.200044	0.841471	1
MR4	NAT8B	burden_dmg	0.00152739	0.00763572	0.200032	0.84148	1
MR2	AMY1A	burden_dmg	-0.00170344	0.00851626	-0.200022	0.841488	1
MR1	DNAJC14	burden_dmg	0.00204909	0.0102452	0.200004	0.841502	1
MR2	CACNA1D	burden_dmg	0.000793856	0.00397012	0.199958	0.841538	1
MR1	WBP11	burden_dmg	-0.00118845	0.00594355	-0.199956	0.84154	1
MR4	FMO1	burden_dmg	-0.00270617	0.0135339	-0.199954	0.841541	1
MR1	ACR	burden_dmg	0.00175316	0.00876786	0.199953	0.841542	1
MR2	EPB42	burden_dmg	-0.00206648	0.0103367	-0.199916	0.841571	1
MR2	MYADML2	burden_dmg	0.00139614	0.00698478	0.199884	0.841596	1
MR2	ARHGAP17	burden_dmg	0.00115952	0.00580113	0.199879	0.8416	1
MR1	RELL2	burden_dmg	-0.00181486	0.00907999	-0.199875	0.841603	1
MR2	TCTN2	burden_dmg	0.001983	0.00992249	0.199849	0.841624	1
MR1	MEFV	burden_dmg	0.00238931	0.0119556	0.199848	0.841624	1
MR2	HABP4	burden_dmg	0.00222219	0.0111207	0.199824	0.841643	1
MR2	WTIP	burden_dmg	-0.00170497	0.00853421	-0.199781	0.841677	1
MR1	SLC34A2	burden_dmg	-0.00138687	0.00694329	-0.199742	0.841707	1
MR1	SPON1	burden_dmg	-0.00122932	0.00615469	-0.199737	0.841711	1
MR4	RPTN	burden_dmg	0.00171304	0.00857846	0.199691	0.841747	1
MR1	PEBP1	burden_dmg	-0.00208487	0.0104405	-0.19969	0.841748	1
MR4	ATRN	burden_dmg	0.00107923	0.00540489	0.199677	0.841758	1
MR2	GLIS2	burden_dmg	0.00188985	0.00946485	0.19967	0.841763	1
MR4	GRHL1	burden_dmg	-0.00158057	0.00791728	-0.199635	0.841791	1
MR3	GTF3C5	burden_dmg	-0.00127003	0.00636199	-0.199627	0.841797	1
MR4	PDE7A	burden_dmg	-0.00188342	0.00943843	-0.199549	0.841858	1
MR3	HEATR1	burden_dmg	-0.000792836	0.00397395	-0.199508	0.84189	1
MR3	ITCH	burden_dmg	-0.0010365	0.00519563	-0.199495	0.8419	1
MR4	WNT10B	burden_dmg	-0.00128288	0.00643238	-0.199441	0.841942	1
MR2	TMC5	burden_dmg	0.00134886	0.00676613	0.199354	0.84201	1
MR3	ILDR2	burden_dmg	0.00198301	0.00994862	0.199325	0.842033	1
MR1	DTNBP1	burden_dmg	0.00173216	0.00869031	0.199321	0.842037	1
MR3	MAFA	burden_dmg	0.00173052	0.00868256	0.19931	0.842045	1
MR3	ACACA	burden_dmg	0.000803367	0.004031	0.199298	0.842055	1
MR4	TMOD2	burden_dmg	0.00188417	0.00945586	0.19926	0.842084	1
MR1	SDF2	burden_dmg	0.0022826	0.0114559	0.199251	0.842091	1
MR4	C8orf88	burden_dmg	-0.00242154	0.0121539	-0.19924	0.8421	1
MR1	CBLIF	burden_dmg	0.00163609	0.00821172	0.199238	0.842101	1
MR3	RAD51D	burden_dmg	-0.00238537	0.0119735	-0.199221	0.842114	1
MR4	CAPRIN2	burden_dmg	-0.00122335	0.00614119	-0.199205	0.842127	1
MR4	XRCC3	burden_dmg	-0.0021284	0.0106866	-0.199165	0.842158	1
MR2	PDE4B	burden_dmg	-0.00146978	0.00737973	-0.199164	0.842159	1
MR3	MME	burden_dmg	-0.00133602	0.00670904	-0.199137	0.84218	1
MR4	PHLDB3	burden_dmg	-0.00116324	0.0058415	-0.199134	0.842182	1
MR2	LZTS2	burden_dmg	-0.00107948	0.00542198	-0.199093	0.842215	1
MR4	KCNN1	burden_dmg	0.00143215	0.00719359	0.199087	0.842219	1
MR4	OCIAD2	burden_dmg	-0.00249033	0.0125113	-0.199047	0.842251	1
MR3	GPN2	burden_dmg	0.00226762	0.0113926	0.199043	0.842253	1
MR1	RASL12	burden_dmg	-0.00168176	0.0084494	-0.19904	0.842256	1
MR2	IL12RB1	burden_dmg	-0.00116206	0.00583972	-0.198992	0.842293	1
MR1	TADA1	burden_dmg	-0.00156523	0.00786592	-0.198988	0.842296	1
MR2	CSNK1D	burden_dmg	-0.00152215	0.00765005	-0.198972	0.842309	1
MR3	ATXN7L3	burden_dmg	0.00187274	0.00941404	0.19893	0.842342	1
MR1	FFAR3	burden_dmg	0.00167807	0.0084356	0.198927	0.842344	1
MR3	PGBD2	burden_dmg	-0.00192349	0.00967209	-0.19887	0.842389	1
MR2	LIPJ	burden_dmg	0.00111329	0.00559841	0.198858	0.842398	1
MR4	ABHD3	burden_dmg	-0.00132438	0.00666247	-0.198783	0.842457	1
MR2	HCLS1	burden_dmg	0.00165832	0.00834319	0.198763	0.842473	1
MR2	VASN	burden_dmg	0.0012479	0.00627945	0.198727	0.842501	1
MR2	LRRC59	burden_dmg	-0.00187823	0.0094517	-0.198719	0.842507	1
MR2	DUSP8	burden_dmg	0.00143953	0.00724536	0.198682	0.842536	1
MR4	ASS1	burden_dmg	0.00163811	0.00824511	0.198676	0.84254	1
MR3	CA14	burden_dmg	0.00163579	0.00823461	0.198648	0.842563	1
MR2	GSDMA	burden_dmg	-0.00157107	0.00790891	-0.198645	0.842565	1
MR4	NEURL1	burden_dmg	-0.000894623	0.00450458	-0.198603	0.842598	1
MR3	CNTN4	burden_dmg	0.00264196	0.0133042	0.19858	0.842615	1
MR4	PIP5KL1	burden_dmg	-0.00118191	0.00595184	-0.198578	0.842617	1
MR3	MSLN	burden_dmg	-0.00143498	0.00722629	-0.198577	0.842618	1
MR1	MAP3K14	burden_dmg	0.00149759	0.00754224	0.198561	0.842631	1
MR1	RAB8B	burden_dmg	0.00120739	0.00608089	0.198555	0.842635	1
MR3	LBX1	burden_dmg	-0.00248361	0.0125094	-0.198539	0.842648	1
MR3	ERI3	burden_dmg	0.000856913	0.00431681	0.198506	0.842674	1
MR1	NSMCE1	burden_dmg	-0.0024368	0.0122789	-0.198455	0.842714	1
MR2	ITSN2	burden_dmg	0.00056896	0.00286739	0.198424	0.842737	1
MR3	ALKBH8	burden_dmg	0.00119056	0.00600023	0.198419	0.842742	1
MR3	TBC1D9	burden_dmg	-0.00116995	0.00589746	-0.198382	0.842771	1
MR3	EGR2	burden_dmg	-0.00185092	0.00933127	-0.198357	0.84279	1
MR4	TOR1AIP1	burden_dmg	0.00131162	0.00661386	0.198315	0.842823	1
MR4	AAK1	burden_dmg	-0.000746123	0.00376235	-0.198313	0.842825	1
MR2	BARX1	burden_dmg	-0.00243145	0.0122613	-0.198303	0.842832	1
MR2	G6PC3	burden_dmg	0.00196004	0.00988472	0.19829	0.842843	1
MR4	RAB44	burden_dmg	0.00130689	0.00659112	0.198281	0.84285	1
MR2	OR4A8	burden_dmg	0.00230736	0.0116372	0.198275	0.842854	1
MR3	TRPC4AP	burden_dmg	0.000824931	0.00416079	0.198263	0.842863	1
MR3	EMILIN1	burden_dmg	-0.00143003	0.00721319	-0.198252	0.842873	1
MR3	PIGW	burden_dmg	-0.00168358	0.00849228	-0.198248	0.842875	1
MR3	HIVEP2	burden_dmg	0.000891587	0.00449871	0.198187	0.842923	1
MR1	ASCC1	burden_dmg	0.00184058	0.0092879	0.19817	0.842936	1
MR1	MAP3K5	burden_dmg	0.0008284	0.00418073	0.198147	0.842954	1
MR2	XPNPEP1	burden_dmg	0.00140457	0.00709069	0.198086	0.843002	1
MR4	IL1RAP	burden_dmg	-0.00139039	0.00701922	-0.198083	0.843005	1
MR3	CACFD1	burden_dmg	-0.00148182	0.00748111	-0.198074	0.843011	1
MR2	EXOSC10	burden_dmg	0.00123374	0.00623039	0.19802	0.843054	1
MR2	AKAP3	burden_dmg	-0.00143566	0.00725049	-0.198009	0.843062	1
MR4	NUP133	burden_dmg	-0.0014134	0.00714187	-0.197904	0.843145	1
MR4	SNRPB2	burden_dmg	0.0027781	0.0140387	0.197889	0.843156	1
MR3	ZNF311	burden_dmg	0.00269275	0.0136084	0.197874	0.843168	1
MR4	HEPHL1	burden_dmg	0.000929237	0.00469639	0.197862	0.843177	1
MR1	SLC52A2	burden_dmg	0.00212177	0.010727	0.197796	0.843229	1
MR2	GBP1	burden_dmg	0.00143717	0.00726725	0.19776	0.843257	1
MR2	ACER2	burden_dmg	0.0027728	0.014021	0.19776	0.843257	1
MR4	OR5P3	burden_dmg	-0.00186002	0.009406	-0.197748	0.843267	1
MR2	ACAA2	burden_dmg	-0.00151641	0.007669	-0.197733	0.843278	1
MR1	PROCA1	burden_dmg	-0.00139834	0.00707236	-0.197719	0.84329	1
MR2	MRAP2	burden_dmg	0.00224801	0.01137	0.197714	0.843293	1
MR1	WNT11	burden_dmg	-0.00132848	0.00672004	-0.197689	0.843313	1
MR2	FZD10	burden_dmg	-0.00156461	0.00791491	-0.197679	0.843321	1
MR2	SLC12A2	burden_dmg	0.00148003	0.00748709	0.197678	0.843321	1
MR4	RCAN3	burden_dmg	-0.00220647	0.0111645	-0.197633	0.843357	1
MR2	MCM3	burden_dmg	0.000997309	0.0050475	0.197585	0.843394	1
MR2	AQP11	burden_dmg	-0.00228266	0.0115575	-0.197505	0.843457	1
MR2	RASSF7	burden_dmg	-0.00124082	0.00628268	-0.197499	0.843462	1
MR4	PACRG	burden_dmg	0.00146915	0.00743969	0.197475	0.84348	1
MR1	ELF2	burden_dmg	-0.000979075	0.00495837	-0.197459	0.843493	1
MR3	MTTP	burden_dmg	0.00121899	0.00617339	0.197459	0.843493	1
MR4	MRPS18C	burden_dmg	0.00253441	0.0128359	0.197447	0.843502	1
MR4	ACOT4	burden_dmg	-0.00200571	0.010159	-0.197432	0.843514	1
MR4	NEUROG2	burden_dmg	0.00244376	0.0123785	0.197419	0.843524	1
MR1	TMEM182	burden_dmg	0.00213572	0.0108192	0.197401	0.843538	1
MR1	BCDIN3D	burden_dmg	0.00132159	0.00669496	0.1974	0.843539	1
MR1	OR3A1	burden_dmg	0.00164817	0.00835094	0.197363	0.843567	1
MR3	IL18R1	burden_dmg	0.00252012	0.0127691	0.19736	0.84357	1
MR2	IMPDH1	burden_dmg	0.00119006	0.00603051	0.19734	0.843586	1
MR3	GUCD1	burden_dmg	-0.00111301	0.0056402	-0.197335	0.84359	1
MR4	ATG3	burden_dmg	-0.0017396	0.00881618	-0.197318	0.843603	1
MR2	SERPINA10	burden_dmg	-0.00195972	0.00993287	-0.197297	0.843619	1
MR2	WNT7A	burden_dmg	-0.00222502	0.011278	-0.197288	0.843626	1
MR1	IL20	burden_dmg	0.00181882	0.00922079	0.197252	0.843655	1
MR3	CCDC124	burden_dmg	0.00214953	0.0108975	0.197249	0.843657	1
MR2	PTAR1	burden_dmg	-0.00162763	0.0082525	-0.197228	0.843673	1
MR1	BLZF1	burden_dmg	0.00120913	0.00613114	0.197211	0.843686	1
MR2	SLC7A5	burden_dmg	-0.00150911	0.00765263	-0.197202	0.843694	1
MR4	KRT79	burden_dmg	0.00124204	0.00629855	0.197194	0.8437	1
MR3	CDK20	burden_dmg	0.00153746	0.00779918	0.19713	0.84375	1
MR3	PSKH1	burden_dmg	-0.00179478	0.00910483	-0.197124	0.843755	1
MR1	LIN7B	burden_dmg	0.00180536	0.00915909	0.197111	0.843765	1
MR4	MRPL22	burden_dmg	-0.00177677	0.00901483	-0.197094	0.843778	1
MR4	EPN1	burden_dmg	0.00118498	0.00601268	0.197081	0.843789	1
MR1	MCTP1	burden_dmg	0.000941577	0.00477794	0.197067	0.843799	1
MR3	BEST2	burden_dmg	0.00119994	0.00609011	0.197031	0.843828	1
MR2	ADAMTS9	burden_dmg	0.000984578	0.00499724	0.197024	0.843833	1
MR4	FCN2	burden_dmg	-0.00176964	0.00898269	-0.197005	0.843847	1
MR1	OSBP2	burden_dmg	-0.000909413	0.00461619	-0.197005	0.843848	1
MR1	TRMO	burden_dmg	-0.00190621	0.00967814	-0.19696	0.843883	1
MR4	MAD2L1BP	burden_dmg	-0.00205123	0.010416	-0.196931	0.843906	1
MR2	MMP27	burden_dmg	-0.00172882	0.00877905	-0.196926	0.84391	1
MR4	ZNF780A	burden_dmg	-0.0014687	0.00745855	-0.196914	0.843919	1
MR4	FAM168B	burden_dmg	-0.00175744	0.00892554	-0.1969	0.84393	1
MR4	NAGK	burden_dmg	-0.00127376	0.00646949	-0.196887	0.84394	1
MR4	PLSCR4	burden_dmg	-0.00159422	0.0080972	-0.196885	0.843942	1
MR3	RHOF	burden_dmg	-0.00214252	0.0108844	-0.196843	0.843975	1
MR4	VDAC1	burden_dmg	-0.00212728	0.0108084	-0.196817	0.843995	1
MR3	AQP8	burden_dmg	-0.00205247	0.0104285	-0.196814	0.843997	1
MR4	IPO13	burden_dmg	0.00125625	0.00638306	0.196811	0.844	1
MR1	PER3	burden_dmg	-0.00136714	0.00694714	-0.196792	0.844014	1
MR1	PRAMEF10	burden_dmg	0.00142349	0.00723363	0.196788	0.844018	1
MR3	CHML	burden_dmg	-0.00216823	0.011021	-0.196736	0.844058	1
MR1	ADGRE2	burden_dmg	0.00141401	0.00718762	0.196729	0.844064	1
MR2	OR4N5	burden_dmg	-0.00232673	0.0118288	-0.196701	0.844086	1
MR4	ZNF132	burden_dmg	0.00197581	0.0100473	0.196651	0.844125	1
MR4	ZFP62	burden_dmg	0.00168666	0.00857757	0.196636	0.844137	1
MR1	PRPF4B	burden_dmg	0.00156892	0.00797953	0.196617	0.844151	1
MR2	ZNF510	burden_dmg	0.00160659	0.00817143	0.19661	0.844157	1
MR3	SYNE2	burden_dmg	-0.00053455	0.00271909	-0.196591	0.844171	1
MR2	HOXB1	burden_dmg	-0.00173827	0.00884318	-0.196566	0.844191	1
MR4	CYB5RL	burden_dmg	0.00179653	0.0091399	0.196558	0.844197	1
MR2	TMPRSS12	burden_dmg	-0.00176153	0.00896355	-0.196521	0.844226	1
MR4	TUBGCP5	burden_dmg	-0.0015484	0.00787954	-0.196509	0.844236	1
MR2	AAGAB	burden_dmg	-0.00196764	0.0100137	-0.196495	0.844247	1
MR1	GABRR1	burden_dmg	0.00146329	0.00744827	0.19646	0.844274	1
MR1	OR52E4	burden_dmg	-0.00213233	0.0108556	-0.196426	0.844301	1
MR2	GINS4	burden_dmg	-0.00248945	0.0126744	-0.196416	0.844309	1
MR1	INTS9	burden_dmg	-0.00133083	0.00677644	-0.19639	0.844329	1
MR2	TAOK2	burden_dmg	-0.00093137	0.00474364	-0.196341	0.844368	1
MR2	FRY	burden_dmg	0.000744484	0.00379286	0.196286	0.844411	1
MR4	MAPK10	burden_dmg	0.00170854	0.00870533	0.196264	0.844428	1
MR2	PABPC3	burden_dmg	0.00134218	0.00684054	0.196209	0.844471	1
MR2	C9orf57	burden_dmg	-0.00249342	0.0127083	-0.196204	0.844475	1
MR4	YIPF7	burden_dmg	0.00198039	0.0100945	0.196184	0.84449	1
MR3	ZBTB12	burden_dmg	-0.00199322	0.0101601	-0.196181	0.844493	1
MR3	OR2T2	burden_dmg	-0.000854629	0.00435661	-0.196168	0.844503	1
MR2	ETNPPL	burden_dmg	0.00215426	0.0109823	0.196157	0.844512	1
MR2	SRPK2	burden_dmg	0.00118661	0.00604941	0.196153	0.844515	1
MR1	POLE3	burden_dmg	0.00151304	0.00771489	0.19612	0.84454	1
MR4	RNASEH2A	burden_dmg	0.00202182	0.0103095	0.196113	0.844546	1
MR4	GTSF1L	burden_dmg	-0.00330276	0.0168437	-0.196083	0.844569	1
MR3	RSKR	burden_dmg	-0.00189855	0.00968298	-0.196071	0.844579	1
MR4	MAP3K1	burden_dmg	0.0010589	0.00540062	0.19607	0.844579	1
MR1	ZNF550	burden_dmg	0.00159595	0.00814195	0.196016	0.844622	1
MR3	CYP2A13	burden_dmg	0.0011692	0.00596487	0.196015	0.844623	1
MR3	CLCA2	burden_dmg	0.00156158	0.00796762	0.19599	0.844642	1
MR3	LENG9	burden_dmg	-0.000966616	0.0049321	-0.195984	0.844646	1
MR2	RAB37	burden_dmg	-0.00102831	0.00524696	-0.195982	0.844649	1
MR3	NF2	burden_dmg	-0.00187912	0.00959045	-0.195936	0.844684	1
MR1	ECEL1	burden_dmg	0.000792781	0.00404614	0.195935	0.844685	1
MR1	EDNRB	burden_dmg	0.00147922	0.0075498	0.195928	0.844691	1
MR1	OR8U1	burden_dmg	-0.00126184	0.00644174	-0.195885	0.844724	1
MR1	TIE1	burden_dmg	0.000960064	0.00490196	0.195853	0.844749	1
MR4	RNASEH2C	burden_dmg	0.00276134	0.0140994	0.195847	0.844754	1
MR2	HSPH1	burden_dmg	-0.00118163	0.0060345	-0.195813	0.844781	1
MR1	PCDHA1	burden_dmg	0.00107811	0.005506	0.195807	0.844785	1
MR4	CABP2	burden_dmg	0.00102075	0.00521455	0.19575	0.84483	1
MR2	E2F4	burden_dmg	0.00110998	0.00567198	0.195696	0.844872	1
MR3	RNF40	burden_dmg	0.00105732	0.0054029	0.195694	0.844874	1
MR2	WDR47	burden_dmg	-0.00127043	0.00649246	-0.195677	0.844887	1
MR3	C14orf132	burden_dmg	0.00174179	0.00890161	0.195672	0.844891	1
MR1	IFT27	burden_dmg	0.00144232	0.00737233	0.195639	0.844917	1
MR3	HSPB8	burden_dmg	-0.00223166	0.0114073	-0.195634	0.84492	1
MR2	GFRA1	burden_dmg	-0.00185902	0.00950426	-0.195599	0.844948	1
MR3	BMP8B	burden_dmg	0.00166308	0.00850253	0.195598	0.844949	1
MR2	CNBD2	burden_dmg	-0.00178119	0.00910685	-0.195589	0.844956	1
MR3	ZNF48	burden_dmg	0.001175	0.00600754	0.195588	0.844957	1
MR4	MTDH	burden_dmg	-0.00123015	0.00628967	-0.195583	0.844961	1
MR3	OR51A7	burden_dmg	0.00162921	0.00833048	0.195572	0.844969	1
MR1	NAA80	burden_dmg	0.00117393	0.00600329	0.195548	0.844988	1
MR1	CTNS	burden_dmg	0.00134977	0.00690266	0.195544	0.844991	1
MR2	ZNF618	burden_dmg	0.00142102	0.00726764	0.195527	0.845004	1
MR2	PCGF3	burden_dmg	0.00167319	0.0085577	0.195519	0.845011	1
MR1	ZMYND8	burden_dmg	-0.000904805	0.00462873	-0.195476	0.845044	1
MR3	NPLOC4	burden_dmg	-0.00134864	0.00690016	-0.195451	0.845064	1
MR1	IL17A	burden_dmg	-0.00295001	0.0150943	-0.195439	0.845074	1
MR3	TBC1D20	burden_dmg	-0.00193691	0.00991184	-0.195414	0.845093	1
MR3	APOL4	burden_dmg	0.00166933	0.0085437	0.195387	0.845114	1
MR2	ANHX	burden_dmg	-0.00174557	0.00893445	-0.195375	0.845123	1
MR4	TM6SF1	burden_dmg	-0.00205996	0.0105461	-0.195329	0.845159	1
MR2	RUFY4	burden_dmg	-0.00120014	0.00614444	-0.195321	0.845166	1
MR2	ITGA5	burden_dmg	0.00136192	0.00697354	0.195298	0.845184	1
MR3	PDZK1IP1	burden_dmg	0.0021832	0.0111819	0.195244	0.845226	1
MR2	DAGLA	burden_dmg	-0.00134764	0.00690259	-0.195237	0.845231	1
MR4	SERPINB5	burden_dmg	0.0016257	0.00832764	0.195217	0.845247	1
MR1	TCHHL1	burden_dmg	0.00180745	0.00926206	0.195145	0.845303	1
MR2	CCNL2	burden_dmg	0.00126405	0.0064779	0.195133	0.845313	1
MR2	RFNG	burden_dmg	0.0014727	0.00754774	0.195118	0.845324	1
MR1	A1CF	burden_dmg	-0.000942303	0.00482961	-0.19511	0.845331	1
MR3	REXO4	burden_dmg	-0.00192441	0.00986415	-0.195091	0.845346	1
MR4	SF3B4	burden_dmg	-0.00201087	0.0103074	-0.195089	0.845348	1
MR2	RIOK3	burden_dmg	-0.000986964	0.00505965	-0.195066	0.845366	1
MR4	GCC2	burden_dmg	-0.000878984	0.00450654	-0.195047	0.84538	1
MR4	SHLD2	burden_dmg	0.00154125	0.00790241	0.195036	0.845389	1
MR4	VPS13D	burden_dmg	0.000635012	0.0032565	0.194998	0.845418	1
MR4	AGL	burden_dmg	-0.000892336	0.00457631	-0.19499	0.845425	1
MR2	DLK1	burden_dmg	-0.00197077	0.0101078	-0.194974	0.845437	1
MR1	RNF187	burden_dmg	0.00204586	0.0104982	0.194877	0.845513	1
MR1	SV2B	burden_dmg	0.00154702	0.0079403	0.194831	0.845549	1
MR4	JPT1	burden_dmg	0.00171242	0.00879009	0.194813	0.845563	1
MR2	KRT72	burden_dmg	0.0016653	0.00854977	0.194777	0.845592	1
MR2	AKAP9	burden_dmg	-0.000662652	0.00340238	-0.194761	0.845604	1
MR1	IGSF9B	burden_dmg	-0.000787339	0.00404292	-0.194745	0.845617	1
MR3	ADAM10	burden_dmg	0.0017148	0.00881275	0.194582	0.845744	1
MR3	TMPRSS2	burden_dmg	-0.00131087	0.00673963	-0.194501	0.845807	1
MR2	TSTD2	burden_dmg	0.00143606	0.00738491	0.194459	0.845841	1
MR4	UBR5	burden_dmg	0.00102719	0.00528247	0.194453	0.845845	1
MR1	N4BP2	burden_dmg	0.00151054	0.00776966	0.194415	0.845875	1
MR1	CNTN6	burden_dmg	-0.00221577	0.0113979	-0.194401	0.845886	1
MR2	PPP2R5D	burden_dmg	0.0014691	0.00755724	0.194397	0.845889	1
MR3	ZIC2	burden_dmg	0.0011616	0.00597543	0.194395	0.84589	1
MR2	PTPRD	burden_dmg	-0.000886048	0.00455898	-0.194352	0.845924	1
MR4	HOMER1	burden_dmg	-0.00250014	0.0128646	-0.194342	0.845932	1
MR4	MOB3A	burden_dmg	-0.0012582	0.00647443	-0.194334	0.845939	1
MR3	EPHA7	burden_dmg	-0.00117542	0.00604859	-0.194329	0.845942	1
MR1	KCNG2	burden_dmg	0.00122808	0.00632043	0.194303	0.845962	1
MR3	GAS8	burden_dmg	0.00107111	0.00551311	0.194285	0.845977	1
MR2	MRPL11	burden_dmg	0.00220165	0.0113322	0.194283	0.845978	1
MR3	C10orf90	burden_dmg	-0.00145512	0.00749062	-0.19426	0.845997	1
MR4	TIMM44	burden_dmg	-0.00178689	0.00919888	-0.194251	0.846003	1
MR3	LCMT1	burden_dmg	-0.00199448	0.0102692	-0.194219	0.846028	1
MR2	NACAD	burden_dmg	-0.00159442	0.00821045	-0.194194	0.846048	1
MR4	NECTIN1	burden_dmg	-0.00110747	0.00570302	-0.19419	0.846051	1
MR3	YTHDF2	burden_dmg	0.00114085	0.00587523	0.19418	0.846059	1
MR4	AGBL2	burden_dmg	0.00144864	0.00746082	0.194167	0.846069	1
MR3	KRT80	burden_dmg	0.00140327	0.00722766	0.194153	0.84608	1
MR4	CNTNAP2	burden_dmg	-0.000925068	0.0047653	-0.194126	0.846101	1
MR2	STK11IP	burden_dmg	-0.00101375	0.00522335	-0.194081	0.846137	1
MR1	APOA5	burden_dmg	0.00210762	0.0108597	0.194077	0.84614	1
MR1	HOMER3	burden_dmg	0.000687185	0.00354189	0.194016	0.846187	1
MR2	UTP23	burden_dmg	-0.00224614	0.0115776	-0.194008	0.846194	1
MR3	FUT2	burden_dmg	-0.00109973	0.00566916	-0.193984	0.846212	1
MR2	ZNF66	burden_dmg	0.00281436	0.0145115	0.19394	0.846247	1
MR1	IMPG1	burden_dmg	0.00140791	0.00726234	0.193864	0.846306	1
MR4	NANOS1	burden_dmg	0.0015624	0.00806092	0.193824	0.846337	1
MR3	RPL13A	burden_dmg	-0.00144805	0.00747154	-0.193809	0.846349	1
MR3	HMGCS1	burden_dmg	0.00250926	0.0129473	0.193806	0.846351	1
MR3	RALYL	burden_dmg	0.00157236	0.00811481	0.193764	0.846384	1
MR2	HECTD4	burden_dmg	0.000603061	0.00311265	0.193745	0.846399	1
MR4	SLC36A3	burden_dmg	-0.0010936	0.00564464	-0.193741	0.846403	1
MR2	KCNJ11	burden_dmg	0.00193461	0.00998992	0.193657	0.846469	1
MR2	RNF113B	burden_dmg	-0.00177193	0.00915018	-0.19365	0.846474	1
MR1	OR5AU1	burden_dmg	-0.00186003	0.00960541	-0.193644	0.846478	1
MR2	ZNF790	burden_dmg	-0.0024761	0.0127887	-0.193616	0.8465	1
MR2	TLR4	burden_dmg	0.00141659	0.00731695	0.193603	0.84651	1
MR3	SERPINC1	burden_dmg	-0.00122138	0.00630924	-0.193586	0.846524	1
MR4	TICAM1	burden_dmg	-0.00160881	0.00831117	-0.193572	0.846535	1
MR3	PPEF2	burden_dmg	-0.00101441	0.0052406	-0.193568	0.846538	1
MR1	CCNDBP1	burden_dmg	-0.00140365	0.00725207	-0.193551	0.846551	1
MR3	OTUD7A	burden_dmg	-0.00131993	0.00682019	-0.193532	0.846566	1
MR1	GTF3C4	burden_dmg	-0.00152684	0.00789068	-0.193499	0.846592	1
MR2	KRT74	burden_dmg	-0.00197406	0.0102029	-0.193479	0.846608	1
MR4	CLUAP1	burden_dmg	0.00170559	0.0088155	0.193476	0.84661	1
MR2	UBE2D2	burden_dmg	-0.00110829	0.00572978	-0.193427	0.846648	1
MR4	PTPN23	burden_dmg	-0.000762809	0.00394402	-0.193409	0.846662	1
MR1	TIMM22	burden_dmg	0.00188526	0.00974844	0.193391	0.846677	1
MR3	FBXO10	burden_dmg	0.00109428	0.00565852	0.193386	0.84668	1
MR2	SEL1L2	burden_dmg	0.00125562	0.00649411	0.193348	0.84671	1
MR4	COL28A1	burden_dmg	-0.000998053	0.00516198	-0.193347	0.846711	1
MR4	APOBEC3B	burden_dmg	-0.00157119	0.00812727	-0.193323	0.846729	1
MR4	TMTC1	burden_dmg	0.00122466	0.00633525	0.19331	0.84674	1
MR1	TMC6	burden_dmg	0.00137591	0.00711765	0.193309	0.846741	1
MR4	RPS27	burden_dmg	-0.00157914	0.00817016	-0.193281	0.846762	1
MR3	PLEKHH3	burden_dmg	0.000968035	0.00500856	0.193276	0.846767	1
MR3	CLASRP	burden_dmg	-0.00101612	0.00525739	-0.193274	0.846768	1
MR2	CYP2D6	burden_dmg	-0.00137823	0.00713172	-0.193254	0.846784	1
MR4	HOOK2	burden_dmg	-0.00101593	0.00525705	-0.193251	0.846786	1
MR1	NLRP14	burden_dmg	-0.00122728	0.00635465	-0.193132	0.84688	1
MR4	DENND1B	burden_dmg	0.00147323	0.00762821	0.193129	0.846882	1
MR2	TPMT	burden_dmg	0.00164342	0.00851134	0.193086	0.846916	1
MR2	CHD3	burden_dmg	0.000713971	0.00369848	0.193044	0.846948	1
MR1	CREBRF	burden_dmg	0.00160305	0.00830513	0.19302	0.846967	1
MR3	TAFA5	burden_dmg	0.00118538	0.00614197	0.192996	0.846986	1
MR4	POLR3C	burden_dmg	-0.000902926	0.00468015	-0.192927	0.84704	1
MR3	KPNA3	burden_dmg	-0.00120961	0.00627479	-0.192773	0.84716	1
MR1	CHERP	burden_dmg	-0.00147428	0.00764895	-0.192743	0.847184	1
MR2	IGFBP5	burden_dmg	-0.0018308	0.00949891	-0.192737	0.847188	1
MR4	UBP1	burden_dmg	-0.00144204	0.00748293	-0.192711	0.847209	1
MR2	KRT34	burden_dmg	0.00138313	0.00717912	0.19266	0.847249	1
MR1	CYP1B1	burden_dmg	-0.00152002	0.0078905	-0.192639	0.847265	1
MR3	PAPSS2	burden_dmg	0.000993969	0.00516081	0.1926	0.847296	1
MR1	CCNY	burden_dmg	0.00161175	0.00836851	0.192597	0.847298	1
MR4	C5orf52	burden_dmg	0.00226552	0.0117636	0.192587	0.847306	1
MR3	BLCAP	burden_dmg	-0.0020571	0.0106827	-0.192564	0.847324	1
MR3	FUT5	burden_dmg	-0.00136832	0.00710714	-0.192528	0.847352	1
MR4	DPP9	burden_dmg	-0.00137832	0.00715992	-0.192504	0.847371	1
MR3	SCAI	burden_dmg	0.00131979	0.00685693	0.192475	0.847394	1
MR2	TDRP	burden_dmg	0.00232661	0.0120955	0.192354	0.847489	1
MR3	DBN1	burden_dmg	0.00113888	0.00592084	0.19235	0.847491	1
MR2	C1QL2	burden_dmg	0.0022131	0.0115061	0.192341	0.847499	1
MR1	SCAF8	burden_dmg	-0.00090672	0.00471465	-0.19232	0.847515	1
MR1	SF3A2	burden_dmg	0.00166772	0.00867314	0.192286	0.847542	1
MR2	PLEK2	burden_dmg	-0.00263272	0.0136927	-0.192272	0.847553	1
MR1	HJURP	burden_dmg	0.0022555	0.0117362	0.192183	0.847622	1
MR2	SHTN1	burden_dmg	-0.00157787	0.00821058	-0.192175	0.847628	1
MR4	FAM20A	burden_dmg	-0.0008182	0.00425824	-0.192145	0.847652	1
MR3	TPH2	burden_dmg	0.00141705	0.00737508	0.192141	0.847656	1
MR3	MED6	burden_dmg	0.00249066	0.0129669	0.192079	0.847704	1
MR1	PDE8A	burden_dmg	-0.00122129	0.00636343	-0.191924	0.847825	1
MR1	FHL3	burden_dmg	-0.00128125	0.0066762	-0.191913	0.847834	1
MR2	VAT1	burden_dmg	-0.00172332	0.00898298	-0.191843	0.847889	1
MR2	GLI4	burden_dmg	-0.0021574	0.011246	-0.191836	0.847894	1
MR2	FCN2	burden_dmg	0.00183333	0.00955706	0.19183	0.847899	1
MR1	SRSF9	burden_dmg	0.00225632	0.011763	0.191815	0.847911	1
MR1	MIER2	burden_dmg	0.00179179	0.00934331	0.191772	0.847944	1
MR2	SAPCD1	burden_dmg	-0.00248769	0.0129754	-0.191723	0.847982	1
MR4	NSG1	burden_dmg	-0.00111655	0.00582391	-0.191717	0.847987	1
MR4	PCDHB14	burden_dmg	-0.00206221	0.0107578	-0.191695	0.848005	1
MR4	KCNK4	burden_dmg	0.00169879	0.00886271	0.191678	0.848018	1
MR3	ZNF750	burden_dmg	0.00143731	0.00749892	0.191669	0.848025	1
MR1	C8orf34	burden_dmg	-0.00128627	0.00671126	-0.191658	0.848034	1
MR1	MGRN1	burden_dmg	0.00113621	0.00592955	0.191619	0.848064	1
MR4	CYB5B	burden_dmg	0.00239304	0.0124892	0.191609	0.848072	1
MR2	BEND3	burden_dmg	0.00155784	0.00813045	0.191606	0.848075	1
MR4	EIF2B3	burden_dmg	-0.00155061	0.00809336	-0.19159	0.848087	1
MR2	CDC73	burden_dmg	0.00161045	0.0084058	0.191588	0.848089	1
MR2	NAGA	burden_dmg	-0.00147695	0.00770906	-0.191587	0.848089	1
MR2	NUFIP2	burden_dmg	0.00086894	0.00453605	0.191563	0.848108	1
MR2	PREB	burden_dmg	0.00135968	0.00709801	0.191558	0.848112	1
MR4	ADCY2	burden_dmg	0.00181976	0.00949984	0.191557	0.848113	1
MR4	MPP4	burden_dmg	0.00118339	0.00617779	0.191556	0.848113	1
MR4	ZNF805	burden_dmg	-0.00201916	0.010546	-0.191461	0.848188	1
MR2	RRM1	burden_dmg	-0.00144156	0.00752969	-0.191451	0.848196	1
MR2	DCAF5	burden_dmg	0.00122789	0.00641443	0.191426	0.848216	1
MR4	LMOD2	burden_dmg	-0.0011689	0.00610702	-0.191402	0.848234	1
MR3	CELSR1	burden_dmg	-0.000546682	0.00285625	-0.191398	0.848237	1
MR3	MYO1G	burden_dmg	0.00090402	0.00472495	0.191329	0.848291	1
MR3	POMGNT2	burden_dmg	0.00103406	0.00540462	0.191328	0.848292	1
MR3	MYEF2	burden_dmg	-0.00118068	0.00617257	-0.191278	0.848331	1
MR4	COA3	burden_dmg	0.00182257	0.00953013	0.191243	0.848359	1
MR3	CAPN9	burden_dmg	0.000817703	0.00427611	0.191226	0.848372	1
MR4	GGTLC2	burden_dmg	0.00205589	0.0107515	0.191218	0.848378	1
MR2	TVP23B	burden_dmg	-0.00235195	0.012305	-0.191138	0.848441	1
MR2	POMT2	burden_dmg	0.00125376	0.00656239	0.191053	0.848507	1
MR2	SLC19A1	burden_dmg	-0.00170118	0.0089057	-0.191022	0.848532	1
MR4	CD63	burden_dmg	0.00108889	0.00570034	0.191022	0.848532	1
MR1	SYT4	burden_dmg	0.00241176	0.0126258	0.191018	0.848535	1
MR2	KCNJ6	burden_dmg	-0.00252744	0.0132326	-0.191002	0.848548	1
MR3	POLN	burden_dmg	-0.000989646	0.00518138	-0.191	0.848549	1
MR4	ODF2L	burden_dmg	-0.00128354	0.00672098	-0.190975	0.848569	1
MR4	FGF7	burden_dmg	-0.00260692	0.0136516	-0.190961	0.84858	1
MR2	PCDHA11	burden_dmg	0.00166376	0.00871385	0.190933	0.848602	1
MR1	ATP6V0A2	burden_dmg	0.00104746	0.00548608	0.190931	0.848603	1
MR4	U2SURP	burden_dmg	-0.00149988	0.00785592	-0.190923	0.848609	1
MR2	DRG2	burden_dmg	-0.00189675	0.00993473	-0.190921	0.848611	1
MR3	P4HB	burden_dmg	0.0014153	0.00741313	0.190918	0.848613	1
MR3	TRIM10	burden_dmg	-0.00168988	0.00885248	-0.190893	0.848633	1
MR4	PDCD4	burden_dmg	-0.0012263	0.00642488	-0.190867	0.848653	1
MR4	TDRD3	burden_dmg	0.00112392	0.00588862	0.190862	0.848657	1
MR4	KCTD5	burden_dmg	-0.0022978	0.0120428	-0.190803	0.848703	1
MR3	TRAPPC10	burden_dmg	0.00126716	0.0066433	0.190743	0.848751	1
MR1	NGDN	burden_dmg	-0.00114742	0.00601565	-0.190739	0.848753	1
MR3	NCAPD3	burden_dmg	-0.000973153	0.00510207	-0.190737	0.848755	1
MR1	ZNF30	burden_dmg	0.00130803	0.00685823	0.190723	0.848766	1
MR2	GRB7	burden_dmg	-0.000862132	0.00452036	-0.190722	0.848767	1
MR2	DLX2	burden_dmg	0.00177025	0.00928185	0.190722	0.848767	1
MR1	MED6	burden_dmg	-0.00249637	0.0130925	-0.190672	0.848806	1
MR2	SMIM24	burden_dmg	0.00227542	0.0119338	0.19067	0.848807	1
MR4	SLC12A5	burden_dmg	0.000933153	0.00489424	0.190664	0.848813	1
MR2	SLC38A11	burden_dmg	0.001774	0.00930495	0.190652	0.848822	1
MR1	ART5	burden_dmg	-0.00106684	0.00559631	-0.190632	0.848837	1
MR2	PIAS3	burden_dmg	0.00178338	0.00935563	0.190621	0.848846	1
MR2	RHBDF1	burden_dmg	-0.00111595	0.00585627	-0.190556	0.848897	1
MR2	ERCC4	burden_dmg	0.000982774	0.00515799	0.190534	0.848914	1
MR1	CRIP3	burden_dmg	0.0018244	0.00957621	0.190513	0.84893	1
MR1	ABCE1	burden_dmg	-0.00110855	0.00581963	-0.190485	0.848952	1
MR2	UGT2B15	burden_dmg	0.0012945	0.00679637	0.19047	0.848964	1
MR4	C16orf96	burden_dmg	-0.0010614	0.00557284	-0.190459	0.848973	1
MR3	RNF25	burden_dmg	-0.00105124	0.0055197	-0.190452	0.848978	1
MR1	YTHDC1	burden_dmg	-0.00124591	0.00654233	-0.190438	0.848989	1
MR4	PDLIM3	burden_dmg	-0.00167026	0.00877249	-0.190397	0.849021	1
MR1	RPS6KB2	burden_dmg	-0.00103547	0.00543852	-0.190396	0.849022	1
MR2	GEMIN5	burden_dmg	-0.000684481	0.00359519	-0.190388	0.849029	1
MR3	FSIP1	burden_dmg	-0.00120681	0.00633884	-0.190383	0.849032	1
MR4	DTNA	burden_dmg	0.000802824	0.00421693	0.190381	0.849034	1
MR2	FAM162B	burden_dmg	-0.00253629	0.013323	-0.190369	0.849043	1
MR1	SMARCB1	burden_dmg	0.00201411	0.010581	0.190353	0.849056	1
MR2	CPEB1	burden_dmg	0.0022743	0.0119487	0.19034	0.849066	1
MR2	IQCJ-SCHIP1	burden_dmg	0.00162985	0.00856419	0.190309	0.84909	1
MR4	ANGPT4	burden_dmg	0.00142674	0.00749735	0.190299	0.849098	1
MR2	AMPD3	burden_dmg	-0.000871112	0.00457859	-0.190258	0.849131	1
MR2	FGD4	burden_dmg	0.00132421	0.00696026	0.190254	0.849134	1
MR4	LDLRAD3	burden_dmg	0.00133709	0.0070292	0.190219	0.849161	1
MR2	MAP3K11	burden_dmg	0.00119209	0.00626697	0.190217	0.849162	1
MR3	GIPC3	burden_dmg	-0.00130757	0.00687502	-0.190191	0.849183	1
MR1	KRTAP10-1	burden_dmg	0.0017918	0.00942132	0.190186	0.849187	1
MR1	DMRT2	burden_dmg	0.00107354	0.00564523	0.190167	0.849201	1
MR1	OR5D14	burden_dmg	0.00210491	0.0110691	0.190161	0.849206	1
MR3	GTDC1	burden_dmg	0.00128641	0.00676702	0.1901	0.849254	1
MR4	CR1	burden_dmg	-0.0011883	0.00625302	-0.190036	0.849304	1
MR4	CDK2AP2	burden_dmg	0.00261655	0.0137705	0.190011	0.849324	1
MR2	TNK2	burden_dmg	-0.000759828	0.00399914	-0.189998	0.849334	1
MR1	DNAI2	burden_dmg	-0.00117326	0.00617514	-0.189997	0.849334	1
MR3	SERPINA3	burden_dmg	0.00191759	0.0100941	0.189972	0.849354	1
MR2	BEGAIN	burden_dmg	0.00176211	0.00927632	0.189958	0.849365	1
MR3	KRTAP5-9	burden_dmg	0.00166166	0.0087518	0.189865	0.849439	1
MR4	ZNF302	burden_dmg	-0.0017024	0.00896676	-0.189857	0.849445	1
MR2	OR2W3	burden_dmg	0.00222655	0.0117287	0.189838	0.84946	1
MR1	MTTP	burden_dmg	-0.00118328	0.00623321	-0.189835	0.849461	1
MR4	DNAH10	burden_dmg	-0.000493925	0.00260217	-0.189813	0.849479	1
MR2	PPP4R2	burden_dmg	0.00204717	0.0107854	0.18981	0.849481	1
MR2	AKAP8L	burden_dmg	-0.00124599	0.00656806	-0.189704	0.849565	1
MR2	PARP1	burden_dmg	0.00111186	0.00586226	0.189664	0.849596	1
MR4	SH3GLB1	burden_dmg	-0.0014366	0.00757472	-0.189657	0.849601	1
MR4	CCDC169	burden_dmg	0.00202448	0.0106764	0.189622	0.849629	1
MR4	SLC35G5	burden_dmg	0.00162641	0.00857715	0.189621	0.84963	1
MR2	NRG3	burden_dmg	0.00140714	0.00742098	0.189616	0.849633	1
MR1	NFAT5	burden_dmg	0.000774095	0.00408282	0.189598	0.849647	1
MR1	DIDO1	burden_dmg	0.00117512	0.00619855	0.18958	0.849661	1
MR4	TNRC6C	burden_dmg	0.000855589	0.00451315	0.189577	0.849664	1
MR1	BAIAP3	burden_dmg	0.000829706	0.00437692	0.189564	0.849674	1
MR3	SLC25A48	burden_dmg	-0.00204428	0.0107855	-0.18954	0.849693	1
MR1	OR2Z1	burden_dmg	-0.00200387	0.0105726	-0.189534	0.849697	1
MR4	MRC1	burden_dmg	0.00201236	0.0106174	0.189534	0.849698	1
MR1	DCST1	burden_dmg	-0.00124548	0.00657242	-0.189502	0.849723	1
MR3	GPR62	burden_dmg	0.00242005	0.0127709	0.189497	0.849727	1
MR2	METTL22	burden_dmg	0.0014934	0.00788139	0.189485	0.849736	1
MR3	CDH19	burden_dmg	-0.00102601	0.00541485	-0.18948	0.84974	1
MR3	CPXM2	burden_dmg	0.000779666	0.00411547	0.189447	0.849765	1
MR1	LCN2	burden_dmg	-0.00207919	0.0109756	-0.189437	0.849773	1
MR2	UCP3	burden_dmg	-0.00139874	0.00738473	-0.189409	0.849795	1
MR3	ABI3BP	burden_dmg	-0.000794597	0.00419526	-0.189404	0.8498	1
MR1	PLEKHH3	burden_dmg	0.000957826	0.00505709	0.189403	0.8498	1
MR3	SGCE	burden_dmg	0.00143077	0.00755499	0.189381	0.849817	1
MR1	EOGT	burden_dmg	0.00161232	0.00851366	0.189381	0.849818	1
MR2	ZNF224	burden_dmg	0.00198746	0.0104948	0.189376	0.849822	1
MR1	ANK3	burden_dmg	-0.000549415	0.00290236	-0.189299	0.849881	1
MR1	DDX6	burden_dmg	0.00165354	0.00873576	0.189284	0.849894	1
MR4	MACO1	burden_dmg	0.00199354	0.0105346	0.189238	0.849929	1
MR3	CHFR	burden_dmg	0.00166848	0.0088205	0.189159	0.849991	1
MR4	CHCHD2	burden_dmg	0.00261569	0.0138291	0.189144	0.850003	1
MR2	GFRAL	burden_dmg	0.00128163	0.00677602	0.189142	0.850005	1
MR2	SOX6	burden_dmg	-0.0014392	0.00761026	-0.189114	0.850027	1
MR4	MTCH1	burden_dmg	0.00161952	0.00856409	0.189106	0.850033	1
MR3	BMP4	burden_dmg	0.0011606	0.00613801	0.189084	0.85005	1
MR4	AP1G2	burden_dmg	-0.00102977	0.00544629	-0.189076	0.850056	1
MR4	SCN8A	burden_dmg	0.00112653	0.00595858	0.189061	0.850069	1
MR2	TNS4	burden_dmg	-0.0013318	0.00704553	-0.189028	0.850094	1
MR1	IL12RB1	burden_dmg	0.000990588	0.00524075	0.189017	0.850103	1
MR2	CASS4	burden_dmg	0.00176335	0.00932944	0.189009	0.850109	1
MR4	SLC34A3	burden_dmg	0.000813268	0.00430283	0.189007	0.85011	1
MR3	EIF2D	burden_dmg	-0.00148188	0.00784097	-0.188992	0.850122	1
MR2	PHOSPHO1	burden_dmg	0.00205521	0.0108748	0.188988	0.850126	1
MR2	ST3GAL5	burden_dmg	-0.00219817	0.0116353	-0.188923	0.850177	1
MR4	TM7SF2	burden_dmg	-0.00139421	0.00738077	-0.188897	0.850197	1
MR4	SERPINA10	burden_dmg	0.00176344	0.00933594	0.188887	0.850204	1
MR3	GLIPR2	burden_dmg	-0.0023925	0.0126667	-0.188881	0.850209	1
MR1	ALKBH1	burden_dmg	0.00216702	0.011474	0.188863	0.850223	1
MR3	HERC5	burden_dmg	0.0011679	0.00618442	0.188846	0.850237	1
MR4	BPIFB2	burden_dmg	-0.00166226	0.0088022	-0.188846	0.850237	1
MR1	CERK	burden_dmg	0.00111145	0.00588787	0.188769	0.850297	1
MR1	GYG1	burden_dmg	-0.00104435	0.00553336	-0.188738	0.850322	1
MR1	TSPEAR	burden_dmg	0.000830119	0.00439843	0.18873	0.850327	1
MR4	ITPA	burden_dmg	-0.0017753	0.00940715	-0.188719	0.850337	1
MR1	ADCY10	burden_dmg	0.00106912	0.0056657	0.1887	0.850351	1
MR3	OR4D1	burden_dmg	0.00169975	0.00900902	0.188672	0.850373	1
MR2	C3orf20	burden_dmg	0.00127999	0.00678503	0.18865	0.850391	1
MR1	GOLGA1	burden_dmg	-0.00133818	0.00709461	-0.188619	0.850415	1
MR3	HDHD2	burden_dmg	0.00168703	0.0089464	0.188571	0.850452	1
MR3	AUP1	burden_dmg	0.00159229	0.00844889	0.188462	0.850538	1
MR1	FBLN2	burden_dmg	-0.000857931	0.00455322	-0.188423	0.850568	1
MR1	C16orf74	burden_dmg	0.00146656	0.00778696	0.188335	0.850637	1
MR2	ARL15	burden_dmg	-0.00153339	0.00814263	-0.188317	0.850651	1
MR3	VIPR2	burden_dmg	-0.00138102	0.00733411	-0.188301	0.850664	1
MR4	EPHA4	burden_dmg	-0.00148055	0.00786301	-0.188292	0.850671	1
MR1	RIPOR3	burden_dmg	0.000752278	0.00399591	0.188262	0.850694	1
MR4	C1QTNF2	burden_dmg	0.00204439	0.0108595	0.188259	0.850697	1
MR3	ZNF839	burden_dmg	0.00125619	0.0066737	0.18823	0.85072	1
MR4	ZNF548	burden_dmg	-0.00211762	0.0112531	-0.188181	0.850758	1
MR1	CITED4	burden_dmg	-0.00103331	0.00549248	-0.188132	0.850796	1
MR2	DDX42	burden_dmg	-0.00144067	0.0076591	-0.188099	0.850822	1
MR4	DMAC1	burden_dmg	0.00315157	0.016755	0.188097	0.850823	1
MR2	ZHX3	burden_dmg	-0.00135932	0.00722825	-0.188057	0.850855	1
MR4	UBE2D2	burden_dmg	0.00101267	0.00538543	0.188038	0.85087	1
MR2	ZMYM5	burden_dmg	0.00167214	0.00889375	0.188013	0.85089	1
MR1	MYO9B	burden_dmg	-0.000649789	0.00345684	-0.187972	0.850922	1
MR3	ZNF804B	burden_dmg	-0.00130525	0.00694445	-0.187956	0.850934	1
MR1	MPG	burden_dmg	0.00119925	0.00638106	0.18794	0.850947	1
MR2	POLR3E	burden_dmg	-0.00147571	0.00785244	-0.187931	0.850954	1
MR1	TMEM106C	burden_dmg	-0.00172477	0.00917811	-0.187922	0.850961	1
MR1	GJA8	burden_dmg	0.00211262	0.0112423	0.187917	0.850965	1
MR3	THSD4	burden_dmg	0.000819451	0.00436142	0.187886	0.850989	1
MR2	ACP1	burden_dmg	0.00161115	0.0085753	0.187883	0.850992	1
MR1	PLEKHG4	burden_dmg	0.000867557	0.00461837	0.187849	0.851018	1
MR3	ATP11A	burden_dmg	-0.00109112	0.00581004	-0.1878	0.851057	1
MR4	FANCA	burden_dmg	0.0010364	0.00551967	0.187765	0.851084	1
MR1	P2RX4	burden_dmg	-0.00166987	0.00889439	-0.187744	0.8511	1
MR2	TMEM109	burden_dmg	0.0021931	0.011682	0.187734	0.851108	1
MR2	VEGFC	burden_dmg	0.00149727	0.00797612	0.18772	0.851119	1
MR4	ELAVL2	burden_dmg	0.00158681	0.00845478	0.187682	0.851149	1
MR4	SH3D19	burden_dmg	-0.000985054	0.00524939	-0.187651	0.851173	1
MR4	CACTIN	burden_dmg	-0.00147685	0.00787415	-0.187557	0.851247	1
MR2	SERTAD2	burden_dmg	0.00239041	0.0127451	0.187555	0.851248	1
MR2	SYNPO2	burden_dmg	0.00108518	0.005786	0.187553	0.85125	1
MR4	CPSF4L	burden_dmg	-0.00212059	0.0113083	-0.187526	0.851271	1
MR2	SYCP2	burden_dmg	0.00114859	0.00612511	0.187522	0.851275	1
MR4	OPCML	burden_dmg	-0.00157123	0.00837936	-0.187512	0.851282	1
MR3	PLEKHG3	burden_dmg	-0.000884491	0.00471724	-0.187502	0.85129	1
MR2	CAPNS1	burden_dmg	0.0014505	0.00773859	0.187437	0.851341	1
MR2	SAMD11	burden_dmg	0.00100001	0.00533522	0.187436	0.851342	1
MR1	AMPD2	burden_dmg	-0.00116194	0.00619988	-0.187414	0.851359	1
MR4	STMN1	burden_dmg	0.00160152	0.00854595	0.187402	0.851369	1
MR3	AGAP3	burden_dmg	0.000679624	0.00362714	0.187372	0.851392	1
MR4	OR4F6	burden_dmg	-0.0022159	0.011831	-0.187296	0.851451	1
MR2	SLC2A4RG	burden_dmg	-0.00126267	0.00674181	-0.18729	0.851457	1
MR3	AKAP8L	burden_dmg	0.00109296	0.00583783	0.187221	0.85151	1
MR1	SHE	burden_dmg	-0.00135069	0.00721453	-0.187218	0.851513	1
MR1	SLC16A8	burden_dmg	0.00118687	0.00633999	0.187203	0.851524	1
MR2	CHST13	burden_dmg	0.00221928	0.0118549	0.187203	0.851524	1
MR3	TPCN2	burden_dmg	0.00170585	0.0091131	0.187186	0.851537	1
MR4	ZWILCH	burden_dmg	0.00134785	0.00720087	0.187179	0.851543	1
MR1	DLAT	burden_dmg	0.00112481	0.00601164	0.187106	0.851601	1
MR2	MAD2L1BP	burden_dmg	0.00207345	0.011082	0.187101	0.851605	1
MR2	ZNF132	burden_dmg	0.0019989	0.0106897	0.186993	0.851689	1
MR2	PRDX3	burden_dmg	0.0015753	0.0084252	0.186974	0.851704	1
MR4	MAP10	burden_dmg	-0.00152069	0.00813486	-0.186935	0.851735	1
MR4	TTC16	burden_dmg	-0.000987119	0.00528216	-0.186878	0.851779	1
MR1	NRBP2	burden_dmg	-0.00153756	0.00822827	-0.186863	0.851791	1
MR2	RMC1	burden_dmg	-0.00126268	0.00675736	-0.18686	0.851793	1
MR3	RFX6	burden_dmg	-0.000933535	0.00499766	-0.186794	0.851845	1
MR2	UBAP1L	burden_dmg	-0.00226027	0.0121034	-0.186746	0.851883	1
MR1	PCYOX1L	burden_dmg	-0.00165002	0.00883642	-0.18673	0.851895	1
MR4	SPCS2	burden_dmg	-0.00252809	0.0135391	-0.186725	0.851899	1
MR2	MC5R	burden_dmg	-0.00292853	0.0156865	-0.186691	0.851926	1
MR4	UGT1A7	burden_dmg	0.00180759	0.00968535	0.186631	0.851973	1
MR2	ATP1B2	burden_dmg	0.00157469	0.00844077	0.186558	0.85203	1
MR1	TDRD3	burden_dmg	-0.00104869	0.00562253	-0.186515	0.852064	1
MR3	HNRNPA3	burden_dmg	-0.00198249	0.0106305	-0.186491	0.852083	1
MR2	RNF223	burden_dmg	-0.00135092	0.00724674	-0.186417	0.85214	1
MR4	MRPL20	burden_dmg	-0.00213473	0.0114524	-0.1864	0.852154	1
[truncated: 521,090 more chars]
